# A novel truncating variant c.1222DupC in *RBM20* causes cardiomyopathy through haploinsufficiency

**DOI:** 10.1101/2025.09.16.25335490

**Authors:** Priyanka Pant, Yong Huang, Zakiya Ghouse, Fang Bai, Elena Kemmling, Laura Konrad, Rebecca Kistler, Timon Seeger, Michael Gotthardt, Victoria N. Parikh, Maarten M.G. van den Hoogenhof

**Author notes:** Corresponding author: Dr. Maarten MG van den Hoogenhof, PhD, Institute of Experimental Cardiology, Medical Faculty Heidelberg, Heidelberg University, Eppelheimer Strasse 8, 69115, Heidelberg, Germany.

## Abstract

RBM20 is a cardiac splicing factor responsible for splicing of several cardiac genes such as TTN, TRDN, RyR2, PDLIM1, and CAMK2D. Mutations in RBM20 are a major cause of familial dilated cardiomyopathy (DCM), and lead to missplicing of RBM20 target genes. Here, we describe a novel heterozygous truncating mutation, *RBM20* c.1222DupC, identified in a patient with mitral valve prolapse and late onset familial DCM. This mutation introduces a premature termination codon and generates a truncated protein of ∼55 kDa *in vitro*. Splicing assays demonstrated complete loss of activity and no dominant-negative effect on wild-type RBM20. Overexpression in NRCMs revealed that the truncated protein localized to both cytoplasm and nucleus, partially co-localizing with wild-type RBM20, despite lacking the RS and RRM domains. To model the patient’s condition, we generated a heterozygous c.1222DupC mutant induced pluripotent stem cell line and differentiated these in cardiomyocytes. Western blot analysis of endogenous RBM20 revealed a strong reduction in RBM20 protein level. RT-PCR revealed splicing defects in canonical RBM20 targets, and RNA-sequencing identified widespread splicing abnormalities, including in established RBM20 targets (TTN, RyR2, CAMK2D, and CACNA1G). Together, these findings establish RBM20 c.1222DupC as a truncating variant that causes DCM primarily through haploinsufficiency.

## Supplemental Tables 1-5 for "A novel truncating variant c.1222DupC in *RBM20* causes cardiomyopathy through haploinsufficiency" (part 1 of 3)

### Sheet: Supplementary Table 1
Primer #		Primer sequence 5' -> 3'	description
1	hRBM20_flag_F2	ACTGGGATCCCACCATGGACTACAAAGACGATGACGACAAGGTGCTGGCAGCAGCCATGAGCC	Flag tag in hRBM20
2	hRbm20_flag_R	CATGCTCGAGTCAGAGCTTTTTCCTTTCGAAGC
3	mRbm20_flag_F	ACTGAAGCTTCACCATGGACTACAAAGACGATGACGACAAGGTGCTGGCAGTAGCCATGAGCC	Flag tag in mRBM20
4	mRbm20_flag_R	CATGCTCGAGTCATAGCTTCTTCCTTTCCAAGT
5	hRbm20c.1222DupC_F	ACTTTCACGGTGTGGCCCCCCcTCCACTTGCCGCATATCTGTAGC	For SDM in hRBM20
6	hRbm20c.1222DupC_R	GCTACAGATATGCGGCAAGTGGAgGGGGGGCCACACCGTGAAAGT
7	mRbm20c.1222DupC_F2	GATTTCCGAGGCTTGGCTCCAcCTCCACCTACCACATATCTGC	For SDM in mRBM20
8	sgF	caccGATATGCGGCAAGTGGAGGGgttttaga	sgRNA, forward
9	sgR	tagctctaaaacCCCTCCACTTGCCGCATATC	sgRNA, reverse
10	scaffF	GCTAGAAATAGCAAGTTAAAATAAGGCTAGTCCGTTATCAACTTGAAAAAGTGGCACCGAGTCG	Scaffold, forward
11	scaffR	GCACCGACTCGGTGCCACTTTTTCAAGTTGATAACGGACTAGCCTTATTTTAACTTGCTATTTC	Scaffold, reverse
12	extensF	gtgcGTGTGGCCCCCCCTCCACTTGCCGC	3' extension, forward
13	extensR	aaaaGCGGCAAGTGGAGGGGGGGCCACAC	3' extension, reverse
14	PE3_sgF	caccgACCAGGCGTTGCTATCTGTG	PE3 nick sgRNA, forward
15	PE3_sgR	aaacCACAGATAGCAACGCCTGGTc	PE3 nick sgRNA, reverse
16	GT_F	ctgatctcacagcaggtccc	Genotyping, forward
17	GT_R	tcctatgggtcctaatacctgtg	Genotyping, reverse

### Sheet: Supplementary Table 2
	Primer ID	sequence	description
1	hTTNspl_F	AAGCAAGCAGTCCACAAGGA	RT-splicing PCR
2	hTTNspl_R	TCTTTGCAACAGGAACGGGA
3	hRyR2spl_F	GTTGTCATGATGAGGAAGATGACG
4	hRyR2spl_R	CTTTGCTGGCACTGATTGTCTG
5	hGAPDH_F	ACCCACTCCTCCACCTTTGAC
6	hGAPDH_R	ACCCTGTTGCTGTAGCCAAATT
7	hANF_F	TCTGATCGATCTGCCCTCCTA	For qPCR
8	hANF_R	CTCCAATCCTGTCCATCCTGC
9	hBNP_F	TGGAAACGTCCGGGTTACAG
10	hBNP_R	CTTCCAGACACCTGTGGGAC
11	hMyh6_F	CTCAAGCTCATGGCCACTCT
12	hMyh6_R	GCCTCCTTTGCTTTTACCACT
13	hMyh7_F	CCATCCCCACTTTGTACGTT
14	hMyh7_R	ATGACCAGGGGGTTGTCC
15	hGAPDH_F	ACCCACTCCTCCACCTTTGAC
16	hGAPDH_R	ACCCTGTTGCTGTAGCCAAATT
17	hHPRT Fwd	TGACACTGGCAAAACAATGCA
18	hHPRT Rev	GGTCCTTTTCACCAGCAAGCT

### Sheet: Supplementary Table 3
ensembl_id	symbol	baseMean	log2FoldChange	lfcSE	stat	pvalue	padj	threshold
ENSG00000160072	ATAD3B	177.327	-0.148015	0.171245	-0.864345	0.387398	0.629786	Not Sig
ENSG00000142611	PRDM16	1317.2	0.0890241	0.0912094	0.976041	0.329044	0.574219	Not Sig
ENSG00000157911	PEX10	92.1723	-0.0114027	0.213259	-0.0534686	0.957359	0.982379	Not Sig
ENSG00000269896	NA	23.5179	-0.523527	0.40509	-1.29237	0.196228	0.420983	Not Sig
ENSG00000142655	PEX14	229.091	0.303413	0.152245	1.99293	0.0462687	0.155911	Not Sig
ENSG00000149527	PLCH2	29.7894	0.619233	0.346845	1.78533	0.0742078	0.218843	Not Sig
ENSG00000171621	SPSB1	23.4342	-0.495931	0.408117	-1.21517	0.224301	0.457137	Not Sig
ENSG00000272235	NA	123.059	-0.00461188	0.181678	-0.025385	0.979748	0.991195	Not Sig
ENSG00000142583	SLC2A5	16.8367	-2.11576	0.550577	-3.8428	0.00012164	0.00112804	Down
ENSG00000116786	PLEKHM2	885.8	0.19	0.103963	1.82756	0.0676149	0.205012	Not Sig
ENSG00000287727	NA	32.9233	-0.0972081	0.336924	-0.288517	0.772951	0.893042	Not Sig
ENSG00000173614	NMNAT1	214.252	0.000290242	0.144968	0.00200212	0.998403	0.99922	Not Sig
ENSG00000215720	NA	10.8575	0.0675314	0.60325	0.111946	0.910866	0.961783	Not Sig
ENSG00000233623	PGAM1P11	8.97826	-1.05541	0.650926	-1.6214	0.104932	0.278362	Not Sig
ENSG00000171729	TMEM51	128.828	0.643897	0.186168	3.45868	0.000542824	0.00413981	Not Sig
ENSG00000279457	NA	8.11296	0.132662	0.647113	0.205006	0.837568	0.927151	Not Sig
ENSG00000037637	FBXO42	365.801	-0.0674565	0.117302	-0.575068	0.565245	0.772621	Not Sig
ENSG00000159423	ALDH4A1	393.372	0.0660074	0.122469	0.538972	0.589906	0.78682	Not Sig
ENSG00000011021	CLCN6	520.765	0.304949	0.113857	2.67835	0.00739862	0.0375295	Not Sig
ENSG00000157916	RER1	358.97	0.020968	0.122531	0.171124	0.864126	0.940244	Not Sig
ENSG00000157881	PANK4	289.94	0.118142	0.128572	0.918878	0.358159	0.602303	Not Sig
ENSG00000048707	VPS13D	4388.8	0.454523	0.0761007	5.97264	2.33439e-09	5.53174e-08	Not Sig
ENSG00000180758	GPR157	33.5528	-0.212152	0.348961	-0.607954	0.543218	0.755657	Not Sig
ENSG00000184677	ZBTB40	659.087	0.00512682	0.10726	0.0477981	0.961877	0.983923	Not Sig
ENSG00000288398	NA	62.2099	-0.26201	0.267541	-0.979328	0.327418	0.572689	Not Sig
ENSG00000131697	NPHP4	96.2965	-0.421296	0.212207	-1.98531	0.04711	0.158114	Not Sig
ENSG00000055070	SZRD1	658.676	0.363768	0.103745	3.50635	0.000454292	0.00355692	Not Sig
ENSG00000175087	PDIK1L	90.4657	0.155119	0.208925	0.742464	0.457806	0.694383	Not Sig
ENSG00000157191	NECAP2	252.991	0.0117133	0.149562	0.0783171	0.937576	0.974092	Not Sig
ENSG00000158014	SLC30A2	11.5139	0.913671	0.605707	1.50844	0.131443	0.323923	Not Sig
ENSG00000204138	PHACTR4	992.959	0.282369	0.0938247	3.00954	0.00261644	0.0159785	Not Sig
ENSG00000142675	CNKSR1	51.875	-0.00321762	0.309002	-0.0104129	0.991692	0.996969	Not Sig
ENSG00000130772	MED18	52.8325	-0.190907	0.265365	-0.719416	0.471885	0.704645	Not Sig
ENSG00000090020	SLC9A1	168.94	0.167019	0.186483	0.895626	0.370452	0.614278	Not Sig
ENSG00000157978	LDLRAP1	223.855	0.0433056	0.144043	0.300644	0.763686	0.888583	Not Sig
ENSG00000130770	ATP5IF1	1082.43	-0.0739011	0.0939368	-0.786711	0.431451	0.669835	Not Sig
ENSG00000162512	SDC3	757.157	1.06534	0.122874	8.67019	4.31408e-18	2.94919e-16	Up
ENSG00000158006	PAFAH2	206.396	0.365741	0.160919	2.27283	0.0230366	0.0927446	Not Sig
ENSG00000126698	DNAJC8	762.49	0.0312678	0.0974142	0.320978	0.748227	0.880389	Not Sig
ENSG00000229447	NA	7.96022	-0.276949	0.663664	-0.417303	0.676456	0.840786	Not Sig
ENSG00000130766	SESN2	127.623	0.231501	0.179443	1.29011	0.197013	0.422002	Not Sig
ENSG00000168528	SERINC2	65.0315	0.342268	0.254378	1.34551	0.17846	0.395558	Not Sig
ENSG00000196581	AJAP1	7.0715	-0.893649	0.769851	-1.16081	0.24572	0.483969	Not Sig
ENSG00000084628	NKAIN1	7.77458	-0.748291	0.697676	-1.07255	0.283474	0.525842	Not Sig
ENSG00000060688	SNRNP40	224.894	0.20727	0.145551	1.42403	0.154437	0.358645	Not Sig
ENSG00000171612	SLC25A33	40.5902	0.459593	0.319729	1.43745	0.150591	0.352869	Not Sig
ENSG00000116138	DNAJC16	449.826	0.0978349	0.114096	0.857479	0.39118	0.633238	Not Sig
ENSG00000158161	EYA3	580.249	-0.126801	0.108388	-1.16988	0.242051	0.479578	Not Sig
ENSG00000121769	FABP3	6718.05	0.916066	0.241032	3.80061	0.000144343	0.00131279	Not Sig
ENSG00000142627	EPHA2	257.562	1.0923	0.161092	6.78063	1.19651e-11	3.97219e-10	Up
ENSG00000234593	KAZN-AS1	8.22421	-1.61197	0.721796	-2.23327	0.025531	0.100167	Not Sig
ENSG00000270605	NA	83.1593	0.53322	0.228201	2.33663	0.0194585	0.0813493	Not Sig
ENSG00000189337	KAZN	70.0937	-0.884624	0.247313	-3.57695	0.000347633	0.00283092	Not Sig
ENSG00000204464	TMEM51-AS2	19.7618	-0.229887	0.44257	-0.519436	0.603457	0.795753	Not Sig
ENSG00000130939	UBE4B	2095.48	-0.30103	0.0826434	-3.64252	0.000269983	0.00227342	Not Sig
ENSG00000175147	TMEM51-AS1	33.0571	-0.17192	0.340024	-0.505612	0.613129	0.801872	Not Sig
ENSG00000060656	PTPRU	100.125	-0.825179	0.210409	-3.92178	8.78982e-05	0.000842963	Not Sig
ENSG00000163867	ZMYM6	174.883	-0.109115	0.160419	-0.680188	0.496385	0.721713	Not Sig
ENSG00000232768	NA	24.2073	-0.156899	0.393048	-0.399186	0.689756	0.848548	Not Sig
ENSG00000134698	AGO4	1022.88	0.13753	0.0953642	1.44216	0.149258	0.350997	Not Sig
ENSG00000132881	CPLANE2	27.1096	0.0122547	0.375556	0.0326309	0.973969	0.988814	Not Sig
ENSG00000273274	ZBTB8B	48.417	0.213551	0.274172	0.778893	0.436043	0.673893	Not Sig
ENSG00000232273	NA	8.7125	0.0664768	0.637787	0.10423	0.916987	0.964605	Not Sig
ENSG00000158008	EXTL1	338.194	0.836708	0.146829	5.6985	1.20865e-08	2.53975e-07	Not Sig
ENSG00000130940	CASZ1	2169.37	0.853321	0.0982316	8.68682	3.72718e-18	2.57336e-16	Not Sig
ENSG00000116771	AGMAT	13.1862	0.390277	0.518712	0.752397	0.451812	0.689142	Not Sig
ENSG00000163879	DNALI1	147.696	-1.1067	0.178115	-6.21344	5.18377e-10	1.36194e-08	Down
ENSG00000116954	RRAGC	100.402	-0.104672	0.198621	-0.526996	0.598197	0.792197	Not Sig
ENSG00000228589	NA	10.173	0.562587	0.579605	0.970639	0.331728	0.577047	Not Sig
ENSG00000196449	YRDC	36.4734	0.467362	0.323015	1.44687	0.147932	0.349156	Not Sig
ENSG00000179051	RCC2	308.283	-0.185405	0.135801	-1.36527	0.172168	0.386101	Not Sig
ENSG00000237329	NA	11.6618	0.0801488	0.550781	0.145519	0.884301	0.950081	Not Sig
ENSG00000126067	PSMB2	381.058	0.229134	0.12509	1.83175	0.0669886	0.203591	Not Sig
ENSG00000132906	CASP9	205.888	-0.00105552	0.157442	-0.00670418	0.994651	0.997913	Not Sig
ENSG00000197312	DDI2	577.746	0.0729183	0.105175	0.693306	0.488118	0.716743	Not Sig
ENSG00000272078	NA	142.997	0.668623	0.173507	3.85358	0.000116403	0.00108479	Not Sig
ENSG00000173660	UQCRH	1197	0.066422	0.0877103	0.757288	0.448877	0.685874	Not Sig
ENSG00000054118	THRAP3	3022.84	0.193659	0.0745005	2.59943	0.00933785	0.045279	Not Sig
ENSG00000197982	C1orf122	178.318	0.361028	0.17247	2.09328	0.036324	0.130174	Not Sig
ENSG00000183386	FHL3	45.8122	-0.0602643	0.293558	-0.205289	0.837346	0.926975	Not Sig
ENSG00000158315	RHBDL2	13.3983	-0.554836	0.586406	-0.946164	0.344065	0.589428	Not Sig
ENSG00000204084	INPP5B	210.423	-0.328366	0.149479	-2.19673	0.0280394	0.107453	Not Sig
ENSG00000186973	CFAP144	9.26381	0.577018	0.620352	0.930145	0.352296	0.597175	Not Sig
ENSG00000146463	ZMYM4	1957.2	0.00720963	0.0772544	0.0933232	0.925647	0.968357	Not Sig
ENSG00000183520	UTP11	375.854	0.139741	0.118796	1.17631	0.239471	0.47676	Not Sig
ENSG00000142686	C1orf216	90.3505	0.195714	0.225385	0.868355	0.3852	0.628008	Not Sig
ENSG00000224751	NA	14.9934	-0.393593	0.500561	-0.786303	0.43169	0.669987	Not Sig
ENSG00000230585	NA	12.4697	0.104354	0.548016	0.190421	0.848979	0.932925	Not Sig
ENSG00000117000	RLF	911.894	0.351995	0.0970776	3.62591	0.000287945	0.00240711	Not Sig
ENSG00000092853	CLSPN	48.2876	0.587678	0.287106	2.0469	0.0406679	0.141901	Not Sig
ENSG00000134697	GNL2	695.541	0.520209	0.104978	4.95542	7.21737e-07	1.09643e-05	Not Sig
ENSG00000116151	MORN1	146.775	-0.516541	0.178409	-2.89526	0.0037884	0.0217128	Not Sig
ENSG00000214114	MYCBP	118.12	-0.0898645	0.186867	-0.4809	0.630588	0.812353	Not Sig
ENSG00000117016	RIMS3	164.778	1.13299	0.175525	6.45487	1.08314e-10	3.14383e-09	Up
ENSG00000121310	ECHDC2	144.919	-0.064983	0.186568	-0.348307	0.72761	0.868526	Not Sig
ENSG00000169213	RAB3B	51.6958	0.709317	0.316174	2.24344	0.0248683	0.098328	Not Sig
ENSG00000163866	SMIM12	191.237	0.386866	0.148751	2.60076	0.00930183	0.0451766	Not Sig
ENSG00000260971	NA	9.62837	-1.72008	0.672309	-2.55847	0.0105135	0.0497476	Down
ENSG00000117419	ERI3	356.416	0.0498285	0.12689	0.392691	0.694548	0.851105	Not Sig
ENSG00000162384	CZIB	222.569	-0.15301	0.146854	-1.04192	0.297449	0.541959	Not Sig
ENSG00000162391	FAM151A	73.9039	-0.696586	0.234664	-2.96844	0.00299314	0.0178643	Not Sig
ENSG00000174348	PODN	80.1969	-0.259642	0.231842	-1.11991	0.262752	0.504343	Not Sig
ENSG00000117859	OSBPL9	2857.83	0.283055	0.0787096	3.5962	0.000322903	0.0026566	Not Sig
ENSG00000162396	PARS2	35.5953	-0.391263	0.340003	-1.15076	0.249829	0.488701	Not Sig
ENSG00000162378	ZYG11B	1213.87	0.218742	0.088579	2.46945	0.0135321	0.0609052	Not Sig
ENSG00000117862	TXNDC12	63.1982	-0.0819397	0.24391	-0.335942	0.736915	0.874108	Not Sig
ENSG00000183431	SF3A3	675.303	0.135597	0.0988132	1.37226	0.169982	0.383011	Not Sig
ENSG00000224609	HSD52	14.5597	0.386365	0.522485	0.739476	0.459618	0.695533	Not Sig
ENSG00000235545	DOCK7-DT	9.82191	-1.09206	0.638394	-1.71064	0.0871482	0.245043	Not Sig
ENSG00000243725	TTC4	29.7764	-0.404495	0.365591	-1.10641	0.268548	0.510416	Not Sig
ENSG00000162407	PLPP3	148.951	-0.629293	0.184656	-3.40792	0.000654604	0.00487772	Not Sig
ENSG00000163877	SNIP1	201.34	0.231312	0.151122	1.53063	0.12586	0.31453	Not Sig
ENSG00000228929	RPS13P2	19.9914	-0.312409	0.430195	-0.726204	0.467714	0.701824	Not Sig
ENSG00000278967	NA	27.1519	0.211984	0.361669	0.586127	0.55779	0.766753	Not Sig
ENSG00000157184	CPT2	163.425	0.122501	0.16096	0.761068	0.446617	0.683676	Not Sig
ENSG00000198815	FOXJ3	985.141	0.0998658	0.0883739	1.13004	0.25846	0.499379	Not Sig
ENSG00000134744	TUT4	1667.99	-0.0525707	0.0837694	-0.627565	0.530289	0.746594	Not Sig
ENSG00000229294	NA	31.5579	-0.0720716	0.370151	-0.194709	0.845621	0.931106	Not Sig
ENSG00000236973	GAPDHP51	17.1029	0.48971	0.476661	1.02738	0.304244	0.549243	Not Sig
ENSG00000162385	MAGOH	114.392	0.290922	0.19747	1.47324	0.140685	0.338159	Not Sig
ENSG00000116652	NA	33.426	-0.229582	0.340878	-0.673503	0.500627	0.72396	Not Sig
ENSG00000162415	ZSWIM5	78.1667	0.410535	0.220751	1.85972	0.0629251	0.194716	Not Sig
ENSG00000162600	OMA1	247.309	-0.166342	0.15554	-1.06945	0.284868	0.526958	Not Sig
ENSG00000116704	SLC35D1	242.626	0.0620737	0.152557	0.406888	0.68409	0.845544	Not Sig
ENSG00000157193	LRP8	118.959	0.604355	0.208483	2.89882	0.00374567	0.0215153	Not Sig
ENSG00000116205	TCEANC2	135.151	-0.220869	0.179225	-1.23235	0.217817	0.448853	Not Sig
ENSG00000198841	KTI12	13.8811	0.190133	0.581924	0.326731	0.743871	0.877961	Not Sig
ENSG00000116212	LRRC42	332.056	-0.00425013	0.121614	-0.0349477	0.972121	0.988385	Not Sig
ENSG00000132854	KANK4	100.551	-0.406628	0.208147	-1.95356	0.0507532	0.166997	Not Sig
ENSG00000162607	USP1	385.427	0.049215	0.118446	0.415506	0.677771	0.841676	Not Sig
ENSG00000233602	ERI3-IT1	25.2292	-0.868851	0.392941	-2.21115	0.0270257	0.104648	Not Sig
ENSG00000154027	AK5	16.7566	0.451468	0.461083	0.979147	0.327507	0.572725	Not Sig
ENSG00000213579	NA	7.95588	0.0678713	0.656716	0.103349	0.917686	0.964868	Not Sig
ENSG00000116745	RPE65	203.572	1.15976	0.188774	6.14363	8.06579e-10	2.05925e-08	Up
ENSG00000132855	ANGPTL3	28.9464	-0.243085	0.363625	-0.668503	0.503813	0.72584	Not Sig
ENSG00000116675	DNAJC6	1466.02	0.262374	0.0843554	3.11034	0.0018687	0.0119788	Not Sig
ENSG00000162433	AK4	357.505	0.23213	0.123478	1.87993	0.0601181	0.188301	Not Sig
ENSG00000213625	LEPROT	662.42	-0.112239	0.0973955	-1.1524	0.249155	0.487908	Not Sig
ENSG00000158966	CACHD1	1261.78	-0.355422	0.0912177	-3.89641	9.76272e-05	0.000927704	Not Sig
ENSG00000213703	NA	11.3007	-0.305229	0.611158	-0.499427	0.617478	0.803443	Not Sig
ENSG00000203965	EFCAB7	129.472	-0.575431	0.184488	-3.11906	0.00181428	0.0116732	Not Sig
ENSG00000233674	NA	11.498	0.39571	0.544234	0.727094	0.467168	0.701393	Not Sig
ENSG00000117069	ST6GALNAC5	16.7683	0.437471	0.455602	0.960205	0.336952	0.582768	Not Sig
ENSG00000125703	ATG4C	81.4093	-0.264039	0.229294	-1.15153	0.249515	0.488315	Not Sig
ENSG00000234144	COX6CP13	12.9817	-0.00919375	0.526169	-0.017473	0.986059	0.994771	Not Sig
ENSG00000213540	NA	18.9788	-0.0582064	0.458294	-0.127007	0.898935	0.956563	Not Sig
ENSG00000224493	NA	13.607	0.848371	0.509498	1.66511	0.0958903	0.261624	Not Sig
ENSG00000225087	LOC105378798	14.8886	1.09643	0.488955	2.24239	0.0249361	0.0985027	Not Sig
ENSG00000280378	NA	13.8668	-0.468746	0.527833	-0.888057	0.37451	0.618244	Not Sig
ENSG00000188786	MTF1	221.369	-0.134431	0.143978	-0.933689	0.350464	0.595351	Not Sig
ENSG00000137941	TTLL7	136.151	0.417602	0.201556	2.07189	0.0382755	0.135671	Not Sig
ENSG00000066135	KDM4A	370.201	0.0201835	0.123713	0.163147	0.870402	0.942904	Not Sig
ENSG00000117174	ZNHIT6	354.335	0.322561	0.120867	2.66872	0.00761407	0.0383415	Not Sig
ENSG00000184313	MROH7	434.991	-0.27286	0.128859	-2.11751	0.0342169	0.124557	Not Sig
ENSG00000143013	LMO4	1469.19	-0.126621	0.0891657	-1.42007	0.155589	0.360429	Not Sig
ENSG00000226084	RPL17P6	23.3783	-0.268613	0.403011	-0.666514	0.505083	0.726913	Not Sig
ENSG00000134748	PRPF38A	530.511	0.117973	0.104966	1.12392	0.261047	0.502609	Not Sig
ENSG00000142892	PIGK	227.259	0.0451227	0.146541	0.307919	0.758144	0.885901	Not Sig
ENSG00000184005	ST6GALNAC3	132.363	-0.900834	0.187091	-4.81496	1.47226e-06	2.1101e-05	Not Sig
ENSG00000237505	PKN2-AS1	16.861	0.0869128	0.463784	0.187399	0.851348	0.93371	Not Sig
ENSG00000233216	NA	6.37181	-1.10483	0.774179	-1.42709	0.153553	0.357231	Not Sig
ENSG00000230728	NA	43.131	-1.1112	0.30969	-3.58812	0.000333076	0.00272754	Down
ENSG00000116641	DOCK7	1356.43	-0.0737802	0.0869417	-0.848617	0.396095	0.637757	Not Sig
ENSG00000172260	NEGR1	111.439	2.72029	0.221751	12.2673	1.35626e-34	3.16694e-32	Up
ENSG00000117480	FAAH	59.7239	-1.49566	0.287331	-5.20535	1.9363e-07	3.27689e-06	Down
ENSG00000137944	KYAT3	136.295	-0.276176	0.177051	-1.55987	0.118791	0.302685	Not Sig
ENSG00000067334	DNTTIP2	579.487	0.396722	0.100817	3.93507	8.3174e-05	0.000806213	Not Sig
ENSG00000142949	PTPRF	955.348	0.416732	0.12127	3.43641	0.000589486	0.0044603	Not Sig
ENSG00000116133	DHCR24	918.34	0.724174	0.346963	2.08718	0.036872	0.131753	Not Sig
ENSG00000171502	COL24A1	14.1127	-1.3825	0.591825	-2.33599	0.0194918	0.0814554	Not Sig
ENSG00000116157	GPX7	54.0084	-0.239835	0.269134	-0.891136	0.372856	0.616657	Not Sig
ENSG00000143036	SLC44A3	30.2793	-0.0860353	0.356201	-0.241536	0.80914	0.912894	Not Sig
ENSG00000230817	LINC01362	17.6883	1.72979	0.47377	3.65112	0.000261098	0.00221294	Up
ENSG00000065243	PKN2	1537.73	0.0446081	0.0885581	0.503716	0.614461	0.802421	Not Sig
ENSG00000226759	DAB1-AS1	86.5025	-0.500545	0.226495	-2.20996	0.0271079	0.10481	Not Sig
ENSG00000227290	LINC01364	11.4605	0.171146	0.566723	0.301991	0.762659	0.88818	Not Sig
ENSG00000285409	NA	25.4656	0.650637	0.49624	1.31113	0.189812	0.412192	Not Sig
ENSG00000117528	ABCD3	926.64	0.0772914	0.0927759	0.833098	0.40479	0.645253	Not Sig
ENSG00000271723	MROH7-TTC4	38.094	-0.592888	0.319345	-1.85657	0.0633717	0.19569	Not Sig
ENSG00000172339	ALG14	56.2555	0.284824	0.260103	1.09504	0.273498	0.515354	Not Sig
ENSG00000036549	ZZZ3	1024.47	0.273031	0.0915418	2.98259	0.00285824	0.0171627	Not Sig
ENSG00000058799	YIPF1	130.53	-0.199727	0.177571	-1.12477	0.260687	0.502463	Not Sig
ENSG00000283761	NA	15.444	0.357458	0.483822	0.738821	0.460016	0.695782	Not Sig
ENSG00000127124	HIVEP3	242.676	0.943348	0.13926	6.774	1.25267e-11	4.14537e-10	Not Sig
ENSG00000266993	NA	15.0586	0.079092	0.509589	0.155207	0.876658	0.945935	Not Sig
ENSG00000162604	TM2D1	288.826	-0.0299825	0.127311	-0.235507	0.813815	0.915388	Not Sig
ENSG00000116171	SCP2	670.183	0.0190195	0.102102	0.186279	0.852226	0.933974	Not Sig
ENSG00000225767	NA	36.1431	0.289024	0.322126	0.89724	0.369591	0.613387	Not Sig
ENSG00000137936	BCAR3	72.0255	-0.870272	0.241973	-3.59657	0.000322446	0.00265494	Not Sig
ENSG00000178028	DMAP1	403.505	-0.192549	0.113057	-1.70312	0.0885463	0.247336	Not Sig
ENSG00000168710	AHCYL1	835.626	-0.186101	0.0968604	-1.92134	0.0546893	0.175638	Not Sig
ENSG00000117519	CNN3	1607.72	0.432746	0.103998	4.16109	3.16735e-05	0.000334641	Not Sig
ENSG00000134215	VAV3	13.1015	0.456333	0.572536	0.797039	0.425429	0.663585	Not Sig
ENSG00000227935	NA	48.1736	0.408555	0.280389	1.4571	0.14509	0.345155	Not Sig
ENSG00000228502	NA	29.7343	-0.295925	0.386521	-0.765611	0.443908	0.680883	Not Sig
ENSG00000236888	NA	16.1854	-1.09767	0.50364	-2.17947	0.0292965	0.111003	Not Sig
ENSG00000188641	DPYD	78.9969	-1.02986	0.232803	-4.42375	9.70022e-06	0.000115326	Down
ENSG00000152078	TLCD4	850.459	0.275214	0.12199	2.25604	0.0240679	0.0959301	Not Sig
ENSG00000171492	LRRC8D	104.551	-0.200513	0.199642	-1.00437	0.315203	0.560842	Not Sig
ENSG00000170989	S1PR1	1357.76	0.609441	0.0953495	6.39165	1.641e-10	4.65892e-09	Not Sig
ENSG00000258634	NA	54.5457	-0.0829793	0.259607	-0.319634	0.749246	0.88098	Not Sig
ENSG00000116299	ELAPOR1	8.70602	-0.382468	0.664724	-0.575379	0.565035	0.772587	Not Sig
ENSG00000137962	ARHGAP29	3043.56	-0.380087	0.0760172	-5.00002	5.73256e-07	8.95072e-06	Not Sig
ENSG00000260464	NA	375.43	0.664743	0.149273	4.45319	8.46027e-06	0.000101526	Not Sig
ENSG00000079739	PGM1	906.3	-0.0628665	0.0920122	-0.683241	0.494455	0.720504	Not Sig
ENSG00000162377	COA7	154.998	0.373728	0.171875	2.17443	0.0296732	0.111979	Not Sig
ENSG00000116774	OLFML3	612.506	0.490733	0.145089	3.38229	0.000718835	0.00526943	Not Sig
ENSG00000023909	GCLM	80.0962	-0.36144	0.240337	-1.50389	0.132611	0.325642	Not Sig
ENSG00000069702	TGFBR3	568.752	-1.29799	0.144085	-9.00847	2.08949e-19	1.60235e-17	Down
ENSG00000198198	SZT2	1022.83	0.0128268	0.0985649	0.130136	0.896459	0.955544	Not Sig
ENSG00000116793	PHTF1	364.011	-0.312497	0.119708	-2.6105	0.00904104	0.0442617	Not Sig
ENSG00000117525	F3	618.7	-0.0956568	0.105804	-0.904097	0.365944	0.609379	Not Sig
ENSG00000224238	NA	16.8567	0.774153	0.468946	1.65084	0.0987721	0.266721	Not Sig
ENSG00000162692	VCAM1	1286.19	-1.37372	0.0952195	-14.4268	3.50851e-47	1.48804e-44	Down
ENSG00000228057	SEC63P1	18.7961	0.317096	0.442546	0.716527	0.473666	0.706149	Not Sig
ENSG00000122481	RWDD3	124.311	0.0118916	0.185077	0.064252	0.94877	0.978646	Not Sig
ENSG00000198162	MAN1A2	2172.34	0.0718698	0.0766389	0.937772	0.348362	0.593728	Not Sig
ENSG00000238198	LRIG2-DT	223.468	0.454201	0.143738	3.15992	0.0015781	0.0103654	Not Sig
ENSG00000171517	LPAR3	111.729	-0.253549	0.190448	-1.33133	0.183081	0.402179	Not Sig
ENSG00000228852	NA	48.2006	-0.0289106	0.281501	-0.102702	0.9182	0.965004	Not Sig
ENSG00000143079	CTTNBP2NL	623.963	0.513101	0.107927	4.75416	1.99271e-06	2.77936e-05	Not Sig
ENSG00000232450	RPS2P14	7.73864	-1.27498	0.720472	-1.76965	0.0767855	0.223869	Not Sig
ENSG00000223575	NA	11.7019	0.0831264	0.548978	0.15142	0.879644	0.947865	Not Sig
ENSG00000235038	NA	12.7619	-0.755812	0.546808	-1.38223	0.166902	0.378581	Not Sig
ENSG00000143093	STRIP1	730.296	0.226736	0.0991847	2.286	0.0222544	0.0903298	Not Sig
ENSG00000226415	NA	36.5641	0.197947	0.331223	0.597626	0.55009	0.760913	Not Sig
ENSG00000085491	SLC25A24	452.077	0.208806	0.112385	1.85796	0.0631747	0.195242	Not Sig
ENSG00000173947	CIMAP3	89.5644	-0.694311	0.216786	-3.20275	0.00136121	0.00910187	Not Sig
ENSG00000134198	TSPAN2	371.787	0.357122	0.126237	2.82899	0.00466959	0.0257546	Not Sig
ENSG00000198799	LRIG2	609.841	0.235211	0.101435	2.31884	0.0204038	0.0844685	Not Sig
ENSG00000279513	NA	15.1958	-0.0182979	0.494592	-0.0369961	0.970488	0.987963	Not Sig
ENSG00000117620	SLC35A3	250.417	0.217106	0.137516	1.57877	0.114388	0.295252	Not Sig
ENSG00000162688	AGL	3307.69	0.0575585	0.0950527	0.605543	0.544818	0.756644	Not Sig
ENSG00000185946	RNPC3	641.584	-0.160877	0.108383	-1.48433	0.137721	0.33358	Not Sig
ENSG00000162627	SNX7	349.532	-0.229823	0.122526	-1.87571	0.0606948	0.189735	Not Sig
ENSG00000162695	SLC30A7	255.419	-0.0315968	0.140256	-0.225279	0.821762	0.91875	Not Sig
ENSG00000265808	SEC22B	348.353	0.124043	0.130433	0.951014	0.341597	0.587088	Not Sig
ENSG00000134247	PTGFRN	5054.44	0.633308	0.0975143	6.49452	8.32987e-11	2.44853e-09	Not Sig
ENSG00000116752	BCAS2	224.242	0.210674	0.141117	1.4929	0.135464	0.329809	Not Sig
ENSG00000162664	ZNF326	834.37	0.271261	0.0949854	2.85582	0.00429262	0.0240327	Not Sig
ENSG00000134253	TRIM45	54.9696	-0.727171	0.275895	-2.63568	0.00839692	0.0416579	Not Sig
ENSG00000223416	NA	7.48734	-0.855748	0.707199	-1.21005	0.226259	0.460044	Not Sig
ENSG00000173218	VANGL1	303.529	-0.215409	0.132629	-1.62415	0.104344	0.277087	Not Sig
ENSG00000183508	TENT5C	10.4521	0.751961	0.574588	1.3087	0.190637	0.413206	Not Sig
ENSG00000143398	PIP5K1A	946.183	0.120095	0.0939847	1.27782	0.201314	0.427825	Not Sig
ENSG00000196505	GDAP2	469.791	-0.017012	0.113366	-0.150062	0.880716	0.948407	Not Sig
ENSG00000230546	NA	10.5444	-0.655007	0.610179	-1.07347	0.283062	0.525466	Not Sig
ENSG00000065183	WDR3	328.509	0.024526	0.122134	0.200813	0.840845	0.929062	Not Sig
ENSG00000227082	LINC02798	27.7353	-0.17452	0.359315	-0.485701	0.627179	0.810248	Not Sig
ENSG00000163393	SLC22A15	80.95	0.473602	0.223627	2.11782	0.0341902	0.124482	Not Sig
ENSG00000163156	SCNM1	119.799	0.00409414	0.188362	0.0217355	0.982659	0.992449	Not Sig
ENSG00000197323	TRIM33	1636.86	0.0662069	0.0862948	0.767217	0.442952	0.68006	Not Sig
ENSG00000261168	NA	22.371	0.0426471	0.417621	0.102119	0.918662	0.965052	Not Sig
ENSG00000079335	CDC14A	98.4676	-0.194381	0.210813	-0.922057	0.356499	0.600824	Not Sig
ENSG00000171943	SRGAP2C	158.746	0.215246	0.163747	1.3145	0.188677	0.410499	Not Sig
ENSG00000155761	SPAG17	14.4892	-1.03027	0.564159	-1.8262	0.0678205	0.205399	Not Sig
ENSG00000116830	TTF2	106.281	0.631095	0.200991	3.13991	0.00168998	0.0109796	Not Sig
ENSG00000227056	RPL6P2	9.37156	-0.544206	0.65925	-0.825492	0.409092	0.648939	Not Sig
ENSG00000081026	MAGI3	521.599	0.288902	0.106925	2.70191	0.00689432	0.0354736	Not Sig
ENSG00000225650	NA	11.6724	0.13969	0.562154	0.24849	0.803756	0.909778	Not Sig
ENSG00000226984	RPL26P10	10.4824	-0.038394	0.587858	-0.0653118	0.947926	0.978457	Not Sig
ENSG00000143458	GABPB2	255.305	-0.067167	0.141716	-0.473954	0.635532	0.815862	Not Sig
ENSG00000163155	LYSMD1	159.835	-0.0684798	0.166413	-0.411506	0.680701	0.843522	Not Sig
ENSG00000241975	NA	10.1284	0.0429954	0.597928	0.0719073	0.942676	0.976118	Not Sig
ENSG00000175984	DENND2C	105.959	-0.225732	0.192942	-1.16995	0.242021	0.479578	Not Sig
ENSG00000024526	DEPDC1	45.9579	-0.190335	0.290818	-0.654483	0.512801	0.73214	Not Sig
ENSG00000117262	GPR89B	44.4814	0.265291	0.292515	0.906929	0.364444	0.608149	Not Sig
ENSG00000137947	GTF2B	237.203	-0.0635363	0.140186	-0.453229	0.650384	0.826027	Not Sig
ENSG00000117586	TNFSF4	14.9759	0.0505246	0.493879	0.102302	0.918517	0.965052	Not Sig
ENSG00000230946	NA	24.9268	0.243636	0.380154	0.640889	0.521595	0.739412	Not Sig
ENSG00000184371	CSF1	177.922	-0.81619	0.171309	-4.76442	1.89394e-06	2.65944e-05	Not Sig
ENSG00000232499	LOC100421402	20.6464	-0.173154	0.419686	-0.41258	0.679914	0.843128	Not Sig
ENSG00000163154	TNFAIP8L2	9.62573	-0.875409	0.629074	-1.39158	0.164049	0.373823	Not Sig
ENSG00000232995	LOC127814295	41.5807	-0.54446	0.316003	-1.72296	0.0848963	0.240567	Not Sig
ENSG00000177173	NA	46.8226	0.319711	0.277439	1.15236	0.249171	0.487908	Not Sig
ENSG00000162729	IGSF8	84.8089	-0.314584	0.233194	-1.34902	0.177331	0.394318	Not Sig
ENSG00000143158	MPC2	237.694	0.368495	0.148257	2.48551	0.0129365	0.0587001	Not Sig
ENSG00000278811	LINC00624	20.0368	0.0319136	0.423045	0.0754378	0.939866	0.974714	Not Sig
ENSG00000000460	FIRRM	59.4142	-0.0890775	0.252509	-0.352769	0.724261	0.867277	Not Sig
ENSG00000188859	FAM78B	11.7618	0.725689	0.598893	1.21172	0.225621	0.459061	Not Sig
ENSG00000135862	LAMC1	9864.83	-0.0827471	0.070475	-1.17413	0.240341	0.477532	Not Sig
ENSG00000232952	LOC401957	14.8746	-0.0858036	0.500366	-0.171482	0.863845	0.940237	Not Sig
ENSG00000143198	MGST3	1548.3	0.763834	0.123378	6.19099	5.97892e-10	1.54737e-08	Not Sig
ENSG00000143318	CASQ1	390.373	0.740503	0.175034	4.23061	2.33054e-05	0.00025252	Not Sig
ENSG00000143621	ILF2	847.751	0.147085	0.0979627	1.50144	0.133241	0.326468	Not Sig
ENSG00000143155	TIPRL	542.084	0.294639	0.114111	2.58203	0.00982215	0.0471745	Not Sig
ENSG00000143156	NME7	194.793	-0.216576	0.15245	-1.42063	0.155424	0.360253	Not Sig
ENSG00000198771	RCSD1	4330.07	0.20222	0.0760797	2.658	0.00786049	0.0393976	Not Sig
ENSG00000213064	SFT2D2	535.714	0.00498039	0.108228	0.0460174	0.963296	0.984325	Not Sig
ENSG00000143179	UCK2	548.673	0.66073	0.13959	4.73335	2.2084e-06	3.0495e-05	Not Sig
ENSG00000143315	PIGM	78.4317	0.0166878	0.222254	0.0750842	0.940148	0.974811	Not Sig
ENSG00000143190	POU2F1	794.003	-0.0585676	0.100689	-0.581667	0.560791	0.768909	Not Sig
ENSG00000287697	NA	12.2975	-0.057487	0.558784	-0.102879	0.918059	0.964907	Not Sig
ENSG00000075945	KIFAP3	1020.97	1.06403	0.10752	9.89611	4.32803e-23	4.88832e-21	Up
ENSG00000224468	LAMC1-AS1	13.7915	0.362541	0.515381	0.703443	0.48178	0.711822	Not Sig
ENSG00000092607	TBX15	64.7102	-4.52293	0.465516	-9.71596	2.57799e-22	2.76164e-20	Down
ENSG00000227741	LOC729867	18.7915	0.623126	0.455001	1.36951	0.170841	0.383995	Not Sig
ENSG00000236364	NA	68.2395	0.509439	0.260118	1.95849	0.0501725	0.165716	Not Sig
ENSG00000143171	RXRG	20.8283	0.74494	0.421936	1.76553	0.0774746	0.225249	Not Sig
ENSG00000047410	TPR	4911.09	0.132649	0.0730381	1.81616	0.0693457	0.208443	Not Sig
ENSG00000231992	NA	36.9688	0.0682587	0.313354	0.217832	0.82756	0.921226	Not Sig
ENSG00000018625	ATP1A2	434.114	-1.16624	0.153303	-7.60741	2.79636e-14	1.30593e-12	Down
ENSG00000171806	METTL18	38.891	-0.0439967	0.313448	-0.140364	0.888373	0.952247	Not Sig
ENSG00000254154	NA	5.70352	-1.70548	0.875845	-1.94724	0.0515056	0.168592	Not Sig
ENSG00000162694	EXTL2	223.237	-0.547789	0.147973	-3.70194	0.000213954	0.00185529	Not Sig
ENSG00000118197	DDX59	181.954	-0.0947319	0.155358	-0.609764	0.542018	0.754751	Not Sig
ENSG00000135842	NIBAN1	440.983	-0.117016	0.163421	-0.716039	0.473967	0.706295	Not Sig
ENSG00000058085	LAMC2	120.149	3.28634	0.246428	13.3359	1.43062e-40	4.87395e-38	Up
ENSG00000116815	CD58	102.795	0.65256	0.204042	3.19816	0.00138308	0.00922436	Not Sig
ENSG00000143228	NUF2	13.6259	-0.053572	0.521999	-0.102629	0.918258	0.965004	Not Sig
ENSG00000231615	LOC646870	16.971	-0.135067	0.461225	-0.292844	0.769642	0.891368	Not Sig
ENSG00000174514	MFSD4A	28.9804	0.329353	0.348347	0.945475	0.344417	0.589554	Not Sig
ENSG00000143178	TBX19	8.75589	-0.213779	0.65064	-0.328567	0.742483	0.877219	Not Sig
ENSG00000116833	NR5A2	14.5258	3.1578	0.607019	5.20215	1.97001e-07	3.33122e-06	Up
ENSG00000000457	SCYL3	256.147	0.147348	0.135804	1.085	0.27792	0.519727	Not Sig
ENSG00000143507	DUSP10	78.8992	0.751799	0.254288	2.95649	0.00311161	0.0184758	Not Sig
ENSG00000157064	NMNAT2	50.5393	-1.60844	0.323932	-4.96535	6.85773e-07	1.04869e-05	Down
ENSG00000215808	LINC01139	77.481	0.13718	0.221876	0.618272	0.536396	0.75069	Not Sig
ENSG00000059588	TARBP1	508.113	-0.29151	0.107267	-2.7176	0.00657581	0.0340709	Not Sig
ENSG00000143653	SCCPDH	418.251	-0.250405	0.116601	-2.14754	0.0317501	0.117785	Not Sig
ENSG00000158711	ELK4	869.742	-0.117867	0.0966257	-1.21983	0.222528	0.454906	Not Sig
ENSG00000234975	FTH1P2	16.8721	-0.215388	0.461218	-0.466997	0.640502	0.819486	Not Sig
ENSG00000162851	TFB2M	92.9421	0.0251846	0.203123	0.123987	0.901326	0.957405	Not Sig
ENSG00000143353	LYPLAL1	353.427	-0.0596719	0.121935	-0.489375	0.624576	0.80852	Not Sig
ENSG00000197965	MPZL1	573.807	-0.0137084	0.103921	-0.131912	0.895054	0.954927	Not Sig
ENSG00000143493	INTS7	306.195	0.0280941	0.136507	0.205807	0.836941	0.926951	Not Sig
ENSG00000179397	CATSPERE	15.259	0.267167	0.481301	0.555093	0.578831	0.780873	Not Sig
ENSG00000117592	PRDX6	1320.64	-0.269148	0.0971862	-2.76941	0.00561584	0.0299406	Not Sig
ENSG00000186197	EDARADD	29.4241	-0.166474	0.377653	-0.440812	0.659349	0.830701	Not Sig
ENSG00000162670	BRINP3	110.297	0.141223	0.206313	0.684508	0.493654	0.720122	Not Sig
ENSG00000143199	ADCY10	11.1523	-0.284877	0.584294	-0.487558	0.625863	0.809232	Not Sig
ENSG00000092978	GPATCH2	490.863	0.0429259	0.116529	0.368371	0.712596	0.861447	Not Sig
ENSG00000143499	SMYD2	1913.17	0.245663	0.110028	2.23273	0.0255665	0.100282	Not Sig
ENSG00000203697	CAPN8	11.2124	2.90352	0.670004	4.33359	1.46695e-05	0.000167507	Up
ENSG00000116574	RHOU	25.9483	-0.594807	0.395608	-1.50353	0.132703	0.325832	Not Sig
ENSG00000121481	RNF2	386.132	0.115555	0.128044	0.902458	0.366814	0.61045	Not Sig
ENSG00000143248	RGS5	1909.74	0.137053	0.0995188	1.37716	0.168464	0.380917	Not Sig
ENSG00000162814	SPATA17	24.1717	-0.514284	0.394161	-1.30475	0.191977	0.415097	Not Sig
ENSG00000116132	PRRX1	426.894	-2.19035	0.173935	-12.5929	2.30917e-36	6.15247e-34	Down
ENSG00000116679	IVNS1ABP	3465.11	0.387906	0.0810643	4.78516	1.70848e-06	2.41207e-05	Not Sig
ENSG00000228536	NA	25.9975	-0.695172	0.382701	-1.81649	0.0692957	0.208379	Not Sig
ENSG00000228470	NA	10.2763	0.149785	0.578046	0.259122	0.795541	0.90538	Not Sig
ENSG00000152092	ASTN1	48.4227	1.14207	0.292899	3.8992	9.65119e-05	0.000918366	Up
ENSG00000225920	NA	38.3636	-0.100158	0.312538	-0.320467	0.748614	0.880707	Not Sig
ENSG00000143476	DTL	21.8445	0.215497	0.422543	0.510002	0.61005	0.799819	Not Sig
ENSG00000121486	TRMT1L	286.202	-0.289822	0.132402	-2.18896	0.0285998	0.109017	Not Sig
ENSG00000057252	SOAT1	198.289	0.244053	0.147542	1.65413	0.0981021	0.265575	Not Sig
ENSG00000162852	CNST	282.322	0.0348925	0.13137	0.265604	0.790544	0.902846	Not Sig
ENSG00000232792	FTH1P25	8.65499	0.0195015	0.697938	0.0279417	0.977709	0.990337	Not Sig
ENSG00000273004	NA	21.5569	0.0943032	0.4523	0.208497	0.834841	0.926007	Not Sig
ENSG00000143842	SOX13	15.2865	0.776586	0.513349	1.51278	0.130335	0.322186	Not Sig
ENSG00000116962	NID1	4659.47	-0.224445	0.083964	-2.67311	0.00751509	0.0379812	Not Sig
ENSG00000220749	RPL21P28	13.1676	-0.444077	0.52576	-0.844639	0.398313	0.639691	Not Sig
ENSG00000181450	ZNF678	158.904	-0.192433	0.171278	-1.12351	0.261221	0.502746	Not Sig
ENSG00000223519	NA	55.8615	-0.6735	0.26655	-2.52673	0.0115128	0.0534187	Not Sig
ENSG00000120333	MRPS14	219.578	-0.152999	0.143375	-1.06713	0.285915	0.528403	Not Sig
ENSG00000225300	NA	10.2584	0.746016	0.597566	1.24842	0.211876	0.441425	Not Sig
ENSG00000223842	NA	10.1502	-1.31245	0.633237	-2.07261	0.0382086	0.135503	Not Sig
ENSG00000162753	SLC9C2	5.23211	-5.39725	1.36649	-3.94973	7.824e-05	0.000763372	Down
ENSG00000121644	DESI2	725.787	0.0015663	0.0959704	0.0163207	0.986979	0.99507	Not Sig
ENSG00000174502	SLC26A9	19.5635	-0.00112123	0.480849	-0.00233176	0.99814	0.999053	Not Sig
ENSG00000158715	SLC45A3	16.5978	0.210045	0.486902	0.43139	0.666185	0.834567	Not Sig
ENSG00000143195	ILDR2	637.271	0.77541	0.110017	7.04808	1.81404e-12	6.62555e-11	Not Sig
ENSG00000162849	KIF26B	3735.36	-0.334055	0.0879266	-3.79925	0.000145134	0.00131941	Not Sig
ENSG00000067533	RRP15	480.805	-0.0872926	0.114853	-0.760036	0.447233	0.684216	Not Sig
ENSG00000116209	TMEM59	646.271	0.0328212	0.0999199	0.328475	0.742553	0.877251	Not Sig
ENSG00000271811	NA	47.945	-2.13002	0.342394	-6.22097	4.94092e-10	1.30142e-08	Down
ENSG00000116161	CACYBP	545.476	-0.197018	0.108398	-1.81755	0.0691334	0.208071	Not Sig
ENSG00000277007	NA	44.376	-0.846964	0.299415	-2.82873	0.00467325	0.025768	Not Sig
ENSG00000152104	PTPN14	1293.17	0.178179	0.0931744	1.91231	0.0558361	0.178364	Not Sig
ENSG00000260855	NA	134.621	-0.438755	0.185071	-2.37074	0.0177526	0.0755242	Not Sig
ENSG00000168118	RAB4A	430.095	0.670346	0.121162	5.53263	3.15461e-08	6.14424e-07	Not Sig
ENSG00000173726	TOMM20	894.061	-0.213665	0.0968037	-2.2072	0.0273002	0.105338	Not Sig
ENSG00000152382	TADA1	121.615	-0.0480407	0.183247	-0.262164	0.793195	0.904256	Not Sig
ENSG00000261024	NA	35.8795	-0.535625	0.336695	-1.59083	0.111648	0.290877	Not Sig
ENSG00000227953	NA	101.047	-0.564542	0.20764	-2.71885	0.00655084	0.0339754	Not Sig
ENSG00000135829	DHX9	2268.04	0.30538	0.0795597	3.83838	0.000123851	0.00114445	Not Sig
ENSG00000134717	BTF3L4	377.035	0.0179527	0.119402	0.150354	0.880485	0.94839	Not Sig
ENSG00000116668	SWT1	336.182	-0.112691	0.122485	-0.920034	0.357555	0.601931	Not Sig
ENSG00000143756	FBXO28	232.35	-0.0114182	0.142634	-0.0800523	0.936196	0.973384	Not Sig
ENSG00000287676	NA	11.8978	-0.851195	0.582754	-1.46064	0.144114	0.343881	Not Sig
ENSG00000143207	COP1	500.47	0.00569793	0.111872	0.0509327	0.959379	0.982885	Not Sig
ENSG00000238224	NA	17.1156	-0.845674	0.483165	-1.75028	0.0800701	0.230665	Not Sig
ENSG00000116906	GNPAT	726.577	-0.0779128	0.101882	-0.764733	0.444431	0.681484	Not Sig
ENSG00000092969	TGFB2	820.489	0.416897	0.0970794	4.29439	1.75171e-05	0.000194882	Not Sig
ENSG00000157181	ODR4	354.788	0.185829	0.118817	1.564	0.117817	0.301054	Not Sig
ENSG00000076258	FMO4	61.4403	-0.146432	0.254634	-0.57507	0.565244	0.772621	Not Sig
ENSG00000117697	NSL1	389.344	-0.060848	0.117781	-0.516619	0.605422	0.79693	Not Sig
ENSG00000162669	HFM1	118.351	-0.368517	0.201197	-1.83162	0.0670082	0.203591	Not Sig
ENSG00000281664	LINC00538	20.9511	0.108114	0.413643	0.261369	0.793808	0.904533	Not Sig
ENSG00000143641	GALNT2	299.422	-0.431153	0.134477	-3.20615	0.00134523	0.00901245	Not Sig
ENSG00000010932	FMO1	60.1304	-5.21389	0.585496	-8.90509	5.33429e-19	3.98767e-17	Down
ENSG00000010072	SPRTN	162.295	0.185742	0.162782	1.14104	0.253852	0.493411	Not Sig
ENSG00000135766	EGLN1	253.352	0.388374	0.138547	2.80319	0.00505997	0.0275567	Not Sig
ENSG00000213051	RPL5P5	8.4833	0.328898	0.669145	0.49152	0.623058	0.807408	Not Sig
ENSG00000168243	GNG4	7.42198	-1.00399	0.726993	-1.38101	0.167275	0.37914	Not Sig
ENSG00000116183	PAPPA2	136.744	-0.0735833	0.19957	-0.36871	0.712344	0.861447	Not Sig
ENSG00000231612	NA	23.5022	-0.652795	0.43237	-1.50981	0.131093	0.323273	Not Sig
ENSG00000170382	LRRN2	13.1395	0.269487	0.513977	0.524317	0.600058	0.793232	Not Sig
ENSG00000233583	NA	9.96326	-0.986479	0.642448	-1.5355	0.124661	0.31251	Not Sig
ENSG00000066027	PPP2R5A	1277	0.0770931	0.111196	0.693307	0.488117	0.716743	Not Sig
ENSG00000094975	SUCO	957.412	0.201618	0.0918755	2.19447	0.0282016	0.107835	Not Sig
ENSG00000162772	ATF3	251.829	2.07289	0.391481	5.29501	1.19009e-07	2.09065e-06	Up
ENSG00000135828	RNASEL	60.0355	-0.817401	0.264117	-3.09485	0.00196916	0.0125339	Not Sig
ENSG00000076356	PLXNA2	901.296	0.0480519	0.10404	0.461861	0.644181	0.822169	Not Sig
ENSG00000116711	PLA2G4A	24.4869	-2.63795	0.507946	-5.19338	2.06513e-07	3.48244e-06	Down
ENSG00000285665	NA	10.753	-0.230458	0.629079	-0.366342	0.71411	0.862014	Not Sig
ENSG00000238061	NA	28.1134	0.334088	0.355707	0.939224	0.347616	0.593079	Not Sig
ENSG00000234915	NA	10.4209	-0.00968354	0.584554	-0.0165657	0.986783	0.994977	Not Sig
ENSG00000143845	ETNK2	45.8078	0.973806	0.295712	3.29308	0.00099095	0.00692689	Not Sig
ENSG00000230063	NA	20.5229	-0.156851	0.420028	-0.373429	0.708829	0.859445	Not Sig
ENSG00000123684	LPGAT1	750.877	0.285736	0.0954825	2.99255	0.00276662	0.0166993	Not Sig
ENSG00000117707	PROX1	1904.83	0.0414725	0.086531	0.479279	0.63174	0.813282	Not Sig
ENSG00000225338	RPL23AP18	18.8045	-0.473607	0.441589	-1.07251	0.283492	0.525842	Not Sig
ENSG00000225171	DUTP6	10.0476	-0.175487	0.588348	-0.298271	0.765496	0.889441	Not Sig
ENSG00000123836	PFKFB2	243.654	-0.805551	0.142781	-5.64188	1.68201e-08	3.46438e-07	Not Sig
ENSG00000117691	NENF	157.167	-0.0543032	0.164059	-0.330997	0.740647	0.876158	Not Sig
ENSG00000274895	NA	64.3002	-0.138379	0.244883	-0.565082	0.572018	0.776161	Not Sig
ENSG00000203705	TATDN3	114.518	-0.270798	0.200869	-1.34813	0.177616	0.394462	Not Sig
ENSG00000228686	NA	10.6095	-0.0466118	0.590082	-0.0789921	0.937039	0.973823	Not Sig
ENSG00000279838	NA	210.533	0.656468	0.145188	4.5215	6.14033e-06	7.63208e-05	Not Sig
ENSG00000008118	CAMK1G	9.287	0.942944	0.637029	1.48022	0.138814	0.335207	Not Sig
ENSG00000171161	ZNF672	255.633	-0.0222054	0.132827	-0.167176	0.867232	0.941869	Not Sig
ENSG00000196878	LAMB3	43.319	1.76901	0.315923	5.59951	2.14964e-08	4.36694e-07	Up
ENSG00000133059	DSTYK	352.663	-0.0844366	0.130367	-0.647682	0.51719	0.735837	Not Sig
ENSG00000074964	ARHGEF10L	678.396	0.331624	0.113103	2.93206	0.00336721	0.0197342	Not Sig
ENSG00000116918	TSNAX	337.169	0.0813625	0.13134	0.619481	0.535599	0.750561	Not Sig
ENSG00000198929	NOS1AP	187.797	-0.326541	0.16276	-2.00628	0.0448264	0.152385	Not Sig
ENSG00000272167	NA	75.2619	-0.381345	0.237043	-1.60876	0.107669	0.28376	Not Sig
ENSG00000176393	RNPEP	163.709	0.204789	0.166052	1.23328	0.21747	0.448359	Not Sig
ENSG00000174606	ANGEL2	379.388	-0.0675109	0.118477	-0.569824	0.568797	0.774622	Not Sig
ENSG00000179914	ITLN1	21.8507	-1.86483	0.466526	-3.99726	6.40788e-05	0.000641158	Down
ENSG00000235750	KIAA0040	23.2539	0.575534	0.38702	1.48709	0.136991	0.332392	Not Sig
ENSG00000116903	EXOC8	243.722	0.436723	0.136241	3.20552	0.00134819	0.00902642	Not Sig
ENSG00000287354	LOC124904503	12.9271	-1.15107	0.55338	-2.08007	0.0375191	0.133651	Not Sig
ENSG00000198797	BRINP2	17.4114	1.80865	0.484791	3.73079	0.000190878	0.00167943	Up
ENSG00000151414	NEK7	2224.78	0.403609	0.100415	4.0194	5.83454e-05	0.000588038	Not Sig
ENSG00000177614	PGBD5	21.5055	-0.535445	0.412885	-1.29684	0.194687	0.418536	Not Sig
ENSG00000183831	ANKRD45	596.878	-4.57641	0.174269	-26.2606	5.40507e-152	2.24656e-148	Down
ENSG00000136643	RPS6KC1	514.495	0.00293165	0.112252	0.0261167	0.979164	0.990824	Not Sig
ENSG00000176855	KRT18P28	9.84382	1.14807	0.612159	1.87544	0.060732	0.189766	Not Sig
ENSG00000133069	TMCC2	34.9495	-0.320031	0.341819	-0.93626	0.349139	0.594203	Not Sig
ENSG00000069248	NUP133	730.786	-0.0550773	0.0974027	-0.565459	0.571761	0.776104	Not Sig
ENSG00000285280	NA	23.2239	0.922003	0.396783	2.32369	0.020142	0.0837014	Not Sig
ENSG00000232892	RGS5-AS1	11.361	-0.492789	0.563292	-0.874838	0.381662	0.625234	Not Sig
ENSG00000185220	PGBD2	59.1971	-0.673683	0.257433	-2.61693	0.00887257	0.0435395	Not Sig
ENSG00000162769	FLVCR1	155.92	0.124812	0.170892	0.730354	0.465174	0.699764	Not Sig
ENSG00000133065	SLC41A1	1008.02	-0.0539179	0.0913825	-0.590024	0.555175	0.76474	Not Sig
ENSG00000042781	USH2A	130.806	0.626166	0.180582	3.46749	0.000525342	0.00401827	Not Sig
ENSG00000226876	SMYD3-AS1	24.3633	-0.472627	0.404871	-1.16735	0.243068	0.480816	Not Sig
ENSG00000277462	ZNF670	48.6888	0.519937	0.290067	1.79247	0.0730572	0.216325	Not Sig
ENSG00000225591	NA	12.911	-1.90523	0.60528	-3.14769	0.00164568	0.0107579	Down
ENSG00000035687	ADSS2	160.313	-0.119	0.167073	-0.712262	0.476302	0.707745	Not Sig
ENSG00000213080	NA	25.9141	-0.321788	0.385212	-0.835354	0.403519	0.644381	Not Sig
ENSG00000180287	PLD5	65.3317	2.14613	0.272543	7.87446	3.42228e-15	1.77805e-13	Up
ENSG00000234678	NA	62.5571	0.0659162	0.245137	0.268895	0.78801	0.901347	Not Sig
ENSG00000163431	LMOD1	2436.09	0.977542	0.113395	8.62066	6.65679e-18	4.41985e-16	Not Sig
ENSG00000230124	ACBD6	600.753	-0.0977581	0.0997802	-0.979734	0.327217	0.572602	Not Sig
ENSG00000007341	ST7L	175.509	-0.0494723	0.155149	-0.31887	0.749825	0.881433	Not Sig
ENSG00000272865	NA	14.5832	1.59873	0.510857	3.1295	0.00175105	0.0113225	Up
ENSG00000117222	RBBP5	287.867	0.0472896	0.129367	0.365548	0.714703	0.862541	Not Sig
ENSG00000143324	XPR1	1969.81	0.585522	0.0914347	6.40372	1.51638e-10	4.32284e-09	Not Sig
ENSG00000118193	KIF14	22.726	0.059894	0.409566	0.146238	0.883734	0.949837	Not Sig
ENSG00000198842	STYXL2	5131.24	1.20539	0.103155	11.6852	1.51728e-31	3.00307e-29	Up
ENSG00000198756	COLGALT2	453.967	0.565338	0.113342	4.98791	6.10364e-07	9.45112e-06	Not Sig
ENSG00000227554	NA	16.7187	0.0382191	0.478612	0.0798541	0.936353	0.973384	Not Sig
ENSG00000135749	PCNX2	127.391	0.329996	0.182725	1.80597	0.0709228	0.211709	Not Sig
ENSG00000143786	CNIH3	8.94122	0.0959462	0.655708	0.146325	0.883665	0.949837	Not Sig
ENSG00000054282	SDCCAG8	714.807	-0.18161	0.0988425	-1.83737	0.0661558	0.202035	Not Sig
ENSG00000162702	ZNF281	567.111	0.452172	0.110705	4.08446	4.41785e-05	0.000453392	Not Sig
ENSG00000143194	MAEL	33.2625	-0.299082	0.340624	-0.878041	0.379921	0.62361	Not Sig
ENSG00000229531	RABGAP1L-AS1	12.1929	-0.255057	0.54104	-0.471421	0.63734	0.81726	Not Sig
ENSG00000054267	ARID4B	1235.34	-0.0466576	0.0839023	-0.556095	0.578146	0.78045	Not Sig
ENSG00000175137	SH3BP5L	411.797	0.0354874	0.1259	0.28187	0.778043	0.896201	Not Sig
ENSG00000134245	WNT2B	167.957	-0.944599	0.19705	-4.79371	1.63723e-06	2.3241e-05	Not Sig
ENSG00000069275	NUCKS1	5120.14	0.178156	0.0763337	2.33391	0.0196002	0.0817607	Not Sig
ENSG00000143674	MAP3K21	24.3638	0.25524	0.407576	0.626239	0.531158	0.747159	Not Sig
ENSG00000187889	FYB2	37.5394	0.763405	0.322855	2.36454	0.0180525	0.0765177	Not Sig
ENSG00000134375	TIMM17A	258.447	0.386967	0.139012	2.78368	0.00537454	0.0288838	Not Sig
ENSG00000097046	CDC7	124.996	-0.0711449	0.189171	-0.376089	0.706851	0.858424	Not Sig
ENSG00000223525	NA	10.2071	0.02091	0.583166	0.035856	0.971397	0.988097	Not Sig
ENSG00000203737	GPR52	37.9684	0.0132435	0.309698	0.0427628	0.965891	0.985475	Not Sig
ENSG00000185420	SMYD3	126.588	-0.559895	0.187582	-2.9848	0.00283761	0.0170634	Not Sig
ENSG00000076321	KLHL20	934.478	-2.34676	0.114406	-20.5125	1.6636e-93	2.30486e-90	Down
ENSG00000135778	NTPCR	401.502	-0.274497	0.115561	-2.37535	0.0175325	0.0748479	Not Sig
ENSG00000117280	RAB29	43.8381	-0.120763	0.291808	-0.413843	0.678989	0.842315	Not Sig
ENSG00000136636	KCTD3	746.316	0.0696455	0.0967373	0.719944	0.47156	0.704272	Not Sig
ENSG00000163874	ZC3H12A	29.2129	0.354972	0.377635	0.939988	0.347224	0.592642	Not Sig
ENSG00000054392	HHAT	149.297	-0.749376	0.180616	-4.149	3.33928e-05	0.000351377	Not Sig
ENSG00000122223	CD244	8.62882	-1.5244	0.714331	-2.13403	0.0328405	0.121026	Not Sig
ENSG00000188739	RBM34	21.8819	0.255535	0.403906	0.632661	0.526955	0.743865	Not Sig
ENSG00000135750	KCNK1	9.2965	-0.0565793	0.634256	-0.0892057	0.928918	0.969943	Not Sig
ENSG00000143341	HMCN1	389.185	-1.27129	0.135368	-9.39138	5.92165e-21	5.08528e-19	Down
ENSG00000229739	PDC-AS1	41.8531	-0.12899	0.314597	-0.410018	0.681792	0.844079	Not Sig
ENSG00000206779	NA	91.3381	0.657625	0.241393	2.72429	0.00644389	0.03358	Not Sig
ENSG00000212541	NA	17.7679	0.11979	0.508159	0.235733	0.81364	0.915388	Not Sig
ENSG00000283414	LOC124904721	10.5588	0.301875	0.574335	0.525607	0.599161	0.792702	Not Sig
ENSG00000206981	RNU6-40P	16.3055	0.60323	0.50361	1.19781	0.230991	0.46588	Not Sig
ENSG00000212308	RNA5SP23	35.8578	0.744784	0.338266	2.20177	0.0276818	0.106416	Not Sig
ENSG00000243437	RN7SL370P	9.54889	0.0656603	0.629628	0.104284	0.916944	0.964605	Not Sig
ENSG00000200601	RNA5SP50	22.9964	0.706164	0.413372	1.7083	0.0875806	0.245694	Not Sig
ENSG00000200839	RNA5SP48	96.4164	0.372788	0.226088	1.64886	0.0991763	0.267586	Not Sig
ENSG00000207234	RNU6-125P	24.1182	0.125035	0.381717	0.32756	0.743245	0.87752	Not Sig
ENSG00000199831	NA	10.6548	0.453945	0.584182	0.777062	0.437122	0.674709	Not Sig
ENSG00000201114	NA	10.8967	0.0673292	0.57405	0.117288	0.906632	0.960229	Not Sig
ENSG00000206679	NA	22.5858	0.0152991	0.400146	0.0382338	0.969501	0.987372	Not Sig
ENSG00000199879	RNVU1-22	29.3762	0.766091	0.388068	1.97411	0.0483689	0.161323	Not Sig
ENSG00000207472	RNU6-41P	53.8085	0.128841	0.305978	0.421078	0.673698	0.839225	Not Sig
ENSG00000283575	LOC124904687	100.596	0.456198	0.249723	1.82681	0.0677277	0.205237	Not Sig
ENSG00000206659	NA	178.288	0.48126	0.221321	2.17449	0.0296681	0.111979	Not Sig
ENSG00000252906	SCARNA3	113.651	0.26861	0.196101	1.36975	0.170765	0.383906	Not Sig
ENSG00000207181	SNORA14B	2755.76	0.183649	0.106782	1.71985	0.0854595	0.241742	Not Sig
ENSG00000239494	RN7SL333P	9.78874	-0.112086	0.618255	-0.181294	0.856137	0.93632	Not Sig
ENSG00000206905	NA	28.6366	0.415347	0.384133	1.08126	0.279583	0.521617	Not Sig
ENSG00000200972	RNU5A-8P	16.8963	0.429392	0.459537	0.934403	0.350096	0.595198	Not Sig
ENSG00000252612	NA	17.0755	0.784048	0.499301	1.57029	0.116347	0.298382	Not Sig
ENSG00000202264	RNA5SP77	41.6833	0.621629	0.301899	2.05906	0.0394885	0.138774	Not Sig
ENSG00000285609	RNA5SP71	367.83	0.252126	0.452084	0.557699	0.57705	0.779528	Not Sig
ENSG00000224358	NA	32.7167	0.152161	0.331304	0.45928	0.646033	0.823415	Not Sig
ENSG00000162545	CAMK2N1	16.4086	1.29024	0.497772	2.59204	0.00954092	0.0460259	Up
ENSG00000090432	MUL1	207.577	0.163836	0.155292	1.05502	0.291415	0.535053	Not Sig
ENSG00000158828	PINK1	421.91	-0.120608	0.112914	-1.06814	0.285457	0.527791	Not Sig
ENSG00000117242	PINK1-AS	47.6964	-0.183575	0.287166	-0.639264	0.522651	0.740275	Not Sig
ENSG00000234473	ZNF101P2	19.15	-0.369952	0.44731	-0.827061	0.408202	0.648121	Not Sig
ENSG00000134371	CDC73	1243.37	0.349304	0.092385	3.78096	0.000156226	0.00140719	Not Sig
ENSG00000162630	B3GALT2	409.506	-1.01164	0.119215	-8.4858	2.14232e-17	1.37413e-15	Down
ENSG00000287283	NA	10.3446	-0.666958	0.621501	-1.07314	0.283208	0.525596	Not Sig
ENSG00000237919	NA	8.83608	-1.18533	0.694285	-1.70727	0.0877722	0.245999	Not Sig
ENSG00000066557	LRRC40	326.864	0.15269	0.136872	1.11557	0.264606	0.506307	Not Sig
ENSG00000244389	RN7SL242P	296.501	0.60263	0.196638	3.06466	0.00217918	0.0136245	Not Sig
ENSG00000118454	ANKRD13C	434.304	-0.0340821	0.113918	-0.299179	0.764803	0.888993	Not Sig
ENSG00000116761	CTH	63.2399	-0.121503	0.25816	-0.470651	0.63789	0.817604	Not Sig
ENSG00000117318	ID3	33.609	-3.80338	0.535149	-7.10715	1.18467e-12	4.45206e-11	Down
ENSG00000142676	RPL11	3573.87	-0.281979	0.0748501	-3.76724	0.00016506	0.00147602	Not Sig
ENSG00000057757	PITHD1	278.304	0.0701045	0.131172	0.534448	0.593032	0.788861	Not Sig
ENSG00000011009	LYPLA2	136.84	0.131495	0.17116	0.768257	0.442335	0.679348	Not Sig
ENSG00000117308	GALE	101.258	0.698742	0.222237	3.14413	0.00166582	0.0108626	Not Sig
ENSG00000272668	LOC107985216	55.1834	-0.485494	0.267882	-1.81234	0.0699332	0.209749	Not Sig
ENSG00000269967	NA	10.3887	-0.267826	0.590098	-0.453868	0.649924	0.825745	Not Sig
ENSG00000163399	ATP1A1	2332.69	0.117802	0.0838807	1.40439	0.160201	0.367774	Not Sig
ENSG00000224950	NA	10.6404	-0.558198	0.587461	-0.950187	0.342017	0.587422	Not Sig
ENSG00000177888	ZBTB41	485.222	-0.313398	0.115678	-2.70924	0.00674372	0.0347935	Not Sig
ENSG00000243364	EFNA4	38.3412	-0.22669	0.319687	-0.709101	0.478262	0.70955	Not Sig
ENSG00000169242	EFNA1	134.967	-0.416027	0.178247	-2.33399	0.0195962	0.0817604	Not Sig
ENSG00000169241	SLC50A1	110.377	0.26137	0.200971	1.30053	0.193418	0.416929	Not Sig
ENSG00000163463	KRTCAP2	38.8221	-0.284507	0.30661	-0.92791	0.353454	0.597953	Not Sig
ENSG00000169231	THBS3	93.6925	0.155642	0.207174	0.751262	0.452495	0.689677	Not Sig
ENSG00000177628	GBA1	75.1007	0.115874	0.230302	0.503138	0.614867	0.802537	Not Sig
ENSG00000116521	SCAMP3	203.136	0.304055	0.164445	1.84897	0.0644616	0.198172	Not Sig
ENSG00000176444	CLK2	465.809	0.234089	0.1134	2.06427	0.0389921	0.137578	Not Sig
ENSG00000143630	HCN3	47.804	0.188007	0.284439	0.660976	0.508628	0.729102	Not Sig
ENSG00000234219	NA	14.0214	0.510924	0.530707	0.962724	0.335686	0.581352	Not Sig
ENSG00000174059	CD34	7.11439	-0.902089	0.728659	-1.23801	0.215712	0.446817	Not Sig
ENSG00000201746	RNU6-828P	10.9426	-0.75174	0.608138	-1.23613	0.216409	0.447325	Not Sig
ENSG00000199562	RNU6-37P	5549.18	0.288856	0.353911	0.816182	0.414396	0.65371	Not Sig
ENSG00000284735	NA	19.6124	-0.0440853	0.449732	-0.0980257	0.921912	0.966592	Not Sig
ENSG00000284642	NA	12.4648	0.14249	0.54008	0.263831	0.79191	0.90376	Not Sig
ENSG00000142657	PGD	902.216	-0.333075	0.0996852	-3.34127	0.000833966	0.00597019	Not Sig
ENSG00000160049	DFFA	633.204	0.181972	0.109186	1.66662	0.0955899	0.261017	Not Sig
ENSG00000236035	NA	27.7542	0.330533	0.365052	0.905439	0.365233	0.608731	Not Sig
ENSG00000221643	SNORA77	237.158	0.416283	0.164197	2.53527	0.0112361	0.0523915	Not Sig
ENSG00000227417	NA	18.2247	-0.118582	0.443915	-0.267127	0.789371	0.902102	Not Sig
ENSG00000223505	NA	11.3535	-0.259709	0.570368	-0.455337	0.648867	0.825311	Not Sig
ENSG00000182004	SNRPE	166.14	0.000262185	0.168931	0.00155203	0.998762	0.999387	Not Sig
ENSG00000130768	SMPDL3B	41.4312	-0.570914	0.32839	-1.73852	0.0821184	0.235002	Not Sig
ENSG00000240750	RN7SL559P	15.2873	0.596853	0.522097	1.14319	0.252961	0.492513	Not Sig
ENSG00000158156	XKR8	62.5392	-0.578836	0.266326	-2.17341	0.0297496	0.112084	Not Sig
ENSG00000182118	FAM89A	19.3445	-0.397854	0.445304	-0.893444	0.371619	0.615378	Not Sig
ENSG00000143633	C1orf131	120.657	0.0822849	0.182335	0.451284	0.651785	0.826543	Not Sig
ENSG00000132773	TOE1	31.3387	0.180695	0.372165	0.485525	0.627304	0.810332	Not Sig
ENSG00000070759	TESK2	15.27	-0.858854	0.500015	-1.71766	0.085859	0.242465	Not Sig
ENSG00000280670	CCDC163	7.30859	-0.585015	0.70225	-0.833058	0.404812	0.645253	Not Sig
ENSG00000132763	MMACHC	99.5454	-0.376775	0.207556	-1.81529	0.0694791	0.208688	Not Sig
ENSG00000286216	NA	14.7818	-0.195739	0.518586	-0.377448	0.705841	0.857741	Not Sig
ENSG00000233355	CHRM3-AS2	28.157	1.21508	0.358626	3.38815	0.000703653	0.00517445	Up
ENSG00000133019	CHRM3	42.4286	1.10275	0.294653	3.74253	0.000182179	0.0016104	Up
ENSG00000162636	EEIG2	505.837	0.45149	0.110659	4.08002	4.50311e-05	0.000461457	Not Sig
ENSG00000162639	HENMT1	18.6131	-1.1967	0.492349	-2.43059	0.0150742	0.0663431	Not Sig
ENSG00000134186	PRPF38B	1111.33	0.116894	0.0932508	1.25355	0.210006	0.438849	Not Sig
ENSG00000116266	STXBP3	423.291	-0.0254051	0.113092	-0.224641	0.822259	0.91875	Not Sig
ENSG00000244716	RPL17P7	13.2881	0.115715	0.5198	0.222615	0.823835	0.919541	Not Sig
ENSG00000273382	NA	21.2573	-0.340265	0.415147	-0.819625	0.41243	0.651925	Not Sig
ENSG00000215717	TMEM167B	248.615	0.176911	0.138034	1.28165	0.199966	0.425832	Not Sig
ENSG00000132676	DAP3	624.4	-0.0549736	0.121562	-0.452229	0.651104	0.826262	Not Sig
ENSG00000203761	NA	36.6993	-0.0394185	0.326344	-0.120788	0.903859	0.958821	Not Sig
ENSG00000132718	SYT11	71.3687	-0.318959	0.24379	-1.30833	0.19076	0.413429	Not Sig
ENSG00000132680	KHDC4	549.187	0.165993	0.102268	1.62311	0.104566	0.277618	Not Sig
ENSG00000207475	SNORA80E	715.91	0.130115	0.118123	1.10152	0.270672	0.512546	Not Sig
ENSG00000273002	ARHGEF2-AS2	30.363	-0.629698	0.355425	-1.77168	0.0764482	0.223152	Not Sig
ENSG00000163479	SSR2	327.235	-0.30547	0.125584	-2.43239	0.0149995	0.0660563	Not Sig
ENSG00000160803	UBQLN4	355.545	0.617271	0.132074	4.67367	2.95867e-06	3.92637e-05	Not Sig
ENSG00000198952	SMG5	1974.18	0.578853	0.100882	5.73791	9.58495e-09	2.05355e-07	Not Sig
ENSG00000163472	TMEM79	27.3934	-0.427792	0.378292	-1.13085	0.258118	0.498923	Not Sig
ENSG00000163468	CCT3	2311.37	0.187836	0.0801502	2.34355	0.0191013	0.0801136	Not Sig
ENSG00000254726	MEX3A	688.734	-0.0423064	0.100909	-0.419252	0.675032	0.839845	Not Sig
ENSG00000186377	CYP4X1	54.0008	-3.8134	0.432127	-8.82473	1.09724e-18	8.001e-17	Down
ENSG00000186160	CYP4Z1	4.7807	-2.114	1.00355	-2.10651	0.0351598	0.127099	Not Sig
ENSG00000237424	FOXD2-AS1	12.3869	-1.49539	0.666951	-2.24214	0.0249526	0.0985301	Not Sig
ENSG00000143061	IGSF3	1361.01	0.203011	0.0904433	2.24462	0.0247928	0.0981042	Not Sig
ENSG00000135821	GLUL	617.956	-0.239684	0.1064	-2.25267	0.0242797	0.0964782	Not Sig
ENSG00000168275	COA6	140.47	0.0225576	0.176409	0.127871	0.898251	0.956231	Not Sig
ENSG00000153207	AHCTF1	703.582	-0.0365519	0.102479	-0.356677	0.721334	0.86574	Not Sig
ENSG00000156869	FRRS1	118.186	-0.151572	0.183391	-0.826496	0.408523	0.648283	Not Sig
ENSG00000033122	LRRC7	425.382	-0.621219	0.141063	-4.40383	1.06354e-05	0.000124944	Not Sig
ENSG00000116678	LEPR	123.629	-1.1145	0.189218	-5.89005	3.86086e-09	8.82688e-08	Down
ENSG00000159352	PSMD4	1067.62	-0.0505279	0.0858357	-0.588659	0.55609	0.765494	Not Sig
ENSG00000158710	TAGLN2	57.5111	1.22547	0.265192	4.62107	3.81774e-06	4.9188e-05	Up
ENSG00000162734	PEA15	2539.51	1.55072	0.310077	5.00108	5.70106e-07	8.90822e-06	Up
ENSG00000049239	H6PD	889.249	0.0632037	0.104937	0.602299	0.546975	0.758271	Not Sig
ENSG00000186564	FOXD2	7.33616	-2.4508	0.873458	-2.80586	0.0050182	0.0273579	Down
ENSG00000244038	DDOST	713.511	-0.0574166	0.111822	-0.513464	0.607627	0.798413	Not Sig
ENSG00000116690	PRG4	10.2408	-0.894254	0.61336	-1.45796	0.144851	0.344865	Not Sig
ENSG00000126091	ST3GAL3	293.607	-0.0545566	0.138218	-0.394714	0.693054	0.850139	Not Sig
ENSG00000162383	SLC1A7	8.93615	0.0441027	0.628386	0.070184	0.944047	0.976857	Not Sig
ENSG00000171163	ZNF692	223.277	-0.362686	0.145113	-2.49934	0.0124425	0.0569014	Not Sig
ENSG00000172456	FGGY	99.0921	-0.144595	0.205922	-0.702185	0.482564	0.712574	Not Sig
ENSG00000162946	DISC1	81.6947	-0.0912576	0.2253	-0.405049	0.685441	0.846117	Not Sig
ENSG00000157870	PRXL2B	114.361	0.0245197	0.195139	0.125652	0.900007	0.957213	Not Sig
ENSG00000179085	DPM3	48.5262	-0.364071	0.281136	-1.295	0.19532	0.419593	Not Sig
ENSG00000173080	RXFP4	27.4615	0.337024	0.364137	0.925542	0.354684	0.599135	Not Sig
ENSG00000120937	NPPB	551.735	5.70788	0.771969	7.39392	1.42557e-13	6.08342e-12	Up
ENSG00000285646	NA	31.4406	0.877602	0.393252	2.23165	0.0256381	0.100474	Not Sig
ENSG00000201801	RNU5E-4P	53.2878	0.863951	0.274395	3.14857	0.00164071	0.0107292	Not Sig
ENSG00000116685	KIAA2013	224.115	0.193927	0.14605	1.32781	0.18424	0.403677	Not Sig
ENSG00000083444	PLOD1	1286.01	0.430793	0.102627	4.19767	2.69677e-05	0.000289335	Not Sig
ENSG00000116691	MIIP	103.642	0.963988	0.206111	4.67703	2.91053e-06	3.8699e-05	Not Sig
ENSG00000162521	RBBP4	1788.89	-0.275862	0.0894958	-3.0824	0.00205341	0.0129747	Not Sig
ENSG00000162520	SYNC	403.249	0.776184	0.119075	6.51844	7.10435e-11	2.11522e-09	Not Sig
ENSG00000162522	NHSL3	259.008	0.322708	0.146054	2.20952	0.0271388	0.104852	Not Sig
ENSG00000116497	S100PBP	461.918	-0.492612	0.115616	-4.26077	2.03725e-05	0.000224011	Not Sig
ENSG00000160097	FNDC5	272.12	-1.38042	0.147953	-9.33015	1.05722e-20	8.82371e-19	Down
ENSG00000121900	TMEM54	35.2117	0.74516	0.324092	2.29922	0.0214924	0.0879413	Not Sig
ENSG00000278966	NA	10.1916	0.337974	0.604357	0.559229	0.576005	0.778724	Not Sig
ENSG00000143222	UFC1	297.678	-0.199308	0.133426	-1.49377	0.135237	0.329528	Not Sig
ENSG00000143224	PPOX	71.9746	-0.440371	0.243637	-1.80749	0.0706862	0.211159	Not Sig
ENSG00000158850	B4GALT3	154.233	-0.213422	0.166437	-1.2823	0.199737	0.425519	Not Sig
ENSG00000158859	ADAMTS4	21.4583	-1.5822	0.45431	-3.48265	0.000496479	0.00382304	Down
ENSG00000158874	APOA2	20.9922	7.32357	1.2335	5.93722	2.89887e-09	6.77664e-08	Up
ENSG00000158882	TOMM40L	99.2447	0.407266	0.197408	2.06307	0.0391059	0.137816	Not Sig
ENSG00000143257	NR1I3	12.4097	0.243429	0.541536	0.449516	0.65306	0.8271	Not Sig
ENSG00000248485	PCP4L1	17.7871	-0.397017	0.453827	-0.874821	0.381671	0.625234	Not Sig
ENSG00000188931	CFAP126	90.7629	0.0442719	0.221928	0.199488	0.841881	0.929258	Not Sig
ENSG00000283696	NA	154.129	0.498933	0.205401	2.42907	0.0151375	0.0665792	Not Sig
ENSG00000288093	NA	18.4375	0.2333	0.444304	0.525091	0.59952	0.792971	Not Sig
ENSG00000265107	GJA5	365.712	-0.822385	0.165377	-4.97279	6.59969e-07	1.01371e-05	Not Sig
ENSG00000188092	GPR89B	47.7089	-0.112196	0.285754	-0.392631	0.694592	0.851105	Not Sig
ENSG00000206585	RNVU1-7	1328.08	-0.134879	0.293551	-0.459475	0.645893	0.823415	Not Sig
ENSG00000198658	NA	10.2	-0.331977	0.594823	-0.558111	0.576768	0.779198	Not Sig
ENSG00000200508	NA	21.2411	0.655803	0.413698	1.58522	0.112916	0.292889	Not Sig
ENSG00000223949	ROR1-AS1	305.534	0.354541	0.14072	2.51948	0.0117528	0.0542409	Not Sig
ENSG00000116688	MFN2	2575.02	0.664962	0.103607	6.41815	1.3794e-10	3.95948e-09	Not Sig
ENSG00000084073	ZMPSTE24	257.564	0.0316915	0.141182	0.224472	0.82239	0.91875	Not Sig
ENSG00000049089	COL9A2	7.05888	-0.900356	0.72539	-1.2412	0.214531	0.44512	Not Sig
ENSG00000187801	ZFP69B	39.9928	-0.300035	0.321249	-0.933964	0.350322	0.595235	Not Sig
ENSG00000260920	NA	25.6715	0.1254	0.385323	0.325442	0.744847	0.878297	Not Sig
ENSG00000228172	NA	11.78	0.0910589	0.541707	0.168096	0.866508	0.941582	Not Sig
ENSG00000117640	MTFR1L	579.725	0.0501962	0.117467	0.427322	0.669145	0.835892	Not Sig
ENSG00000127423	AUNIP	12.1945	0.778216	0.537552	1.44771	0.1477	0.348885	Not Sig
ENSG00000182749	PAQR7	32.1692	0.891572	0.354264	2.51669	0.0118463	0.0545393	Not Sig
ENSG00000117632	STMN1	1669.87	-0.074556	0.0873102	-0.853921	0.393149	0.635172	Not Sig
ENSG00000187147	RNF220	206.148	0.233407	0.151432	1.54133	0.123236	0.309844	Not Sig
ENSG00000126106	TMEM53	67.7341	-0.00583727	0.236698	-0.0246612	0.980325	0.991441	Not Sig
ENSG00000198520	ARMH1	48.2579	-0.829767	0.294479	-2.81774	0.00483622	0.0265584	Not Sig
ENSG00000199377	RNU5F-1	137.132	-0.504856	0.198868	-2.53864	0.0111283	0.0519821	Not Sig
ENSG00000200169	RNU5D-1	107.155	0.905599	0.216705	4.17894	2.92865e-05	0.000312119	Not Sig
ENSG00000142945	KIF2C	23.0569	0.154407	0.389	0.396933	0.691417	0.849284	Not Sig
ENSG00000142937	RPS8	4563.95	-0.42993	0.0832142	-5.16655	2.38456e-07	3.97721e-06	Not Sig
ENSG00000200913	SNORD46	619.778	0.111384	0.139761	0.796963	0.425472	0.663585	Not Sig
ENSG00000202031	SNORD38A	224.426	0.530918	0.193624	2.742	0.00610656	0.0320714	Not Sig
ENSG00000173846	PLK3	23.9941	0.378662	0.392601	0.964496	0.334797	0.580345	Not Sig
ENSG00000117425	PTCH2	32.6509	-0.32633	0.345314	-0.945025	0.344646	0.589856	Not Sig
ENSG00000070785	EIF2B3	232.674	0.139704	0.14226	0.982033	0.326084	0.571678	Not Sig
ENSG00000126107	HECTD3	265.86	-0.0445545	0.138686	-0.321263	0.748011	0.880247	Not Sig
ENSG00000126088	UROD	563.676	-0.0681686	0.114798	-0.593814	0.552637	0.762609	Not Sig
ENSG00000162408	NOL9	553.695	0.0321364	0.111204	0.288985	0.772593	0.892993	Not Sig
ENSG00000229519	NA	10.115	0.0381012	0.614748	0.0619785	0.95058	0.97952	Not Sig
ENSG00000204859	ZBTB48	165.688	0.0140107	0.167594	0.0835989	0.933375	0.972301	Not Sig
ENSG00000171488	LRRC8C	113.079	-0.324025	0.193002	-1.67887	0.093178	0.256548	Not Sig
ENSG00000273058	NA	9.2642	-0.224972	0.649302	-0.346482	0.728981	0.869472	Not Sig
ENSG00000119285	HEATR1	607.54	0.299472	0.1053	2.844	0.00445513	0.0247624	Not Sig
ENSG00000226498	RPSAP21	18.5665	0.0690267	0.45712	0.151004	0.879973	0.947937	Not Sig
ENSG00000117758	STX12	313.905	0.144952	0.129428	1.11994	0.26274	0.504343	Not Sig
ENSG00000117751	PPP1R8	313.597	0.0496011	0.133244	0.372258	0.709701	0.859892	Not Sig
ENSG00000252947	SCARNA1	541.452	-0.133698	0.110963	-1.20489	0.228246	0.462862	Not Sig
ENSG00000117748	RPA2	162.821	0.0967873	0.168819	0.57332	0.566428	0.773463	Not Sig
ENSG00000207005	RNU1-2	57.2662	0.273341	0.259387	1.0538	0.291976	0.535602	Not Sig
ENSG00000117122	MFAP2	329.258	0.232194	0.129308	1.79567	0.0725468	0.215289	Not Sig
ENSG00000159363	ATP13A2	230.951	0.547946	0.139711	3.92199	8.78223e-05	0.000842624	Not Sig
ENSG00000117118	SDHB	682.085	0.0356419	0.0998074	0.357107	0.721012	0.865564	Not Sig
ENSG00000117115	PADI2	8.77439	0.849684	0.641544	1.32444	0.185358	0.405272	Not Sig
ENSG00000282057	NA	29.9647	1.23043	0.35167	3.49883	0.000467307	0.00364548	Up
ENSG00000142871	CCN1	637.494	1.66549	0.146532	11.3661	6.16768e-30	1.10497e-27	Up
ENSG00000143498	TAF1A	64.147	-0.133014	0.247621	-0.537167	0.591152	0.787471	Not Sig
ENSG00000154305	MIA3	1442.97	-0.186462	0.082157	-2.26958	0.023233	0.0933182	Not Sig
ENSG00000272750	NA	19.6947	-0.112348	0.432273	-0.2599	0.794941	0.905129	Not Sig
ENSG00000186063	AIDA	194.435	0.184762	0.15413	1.19874	0.230629	0.46547	Not Sig
ENSG00000162819	BROX	525.271	0.0280408	0.104894	0.267324	0.78922	0.902051	Not Sig
ENSG00000187554	TLR5	12.8425	0.398949	0.562726	0.708958	0.478351	0.70955	Not Sig
ENSG00000164010	ERMAP	172.815	0.1891	0.175951	1.07473	0.282494	0.524921	Not Sig
ENSG00000164011	ZNF691	105.291	-0.0410455	0.199192	-0.20606	0.836744	0.926804	Not Sig
ENSG00000283973	NA	20.7064	-0.0155851	0.41544	-0.0375148	0.970075	0.987755	Not Sig
ENSG00000207256	RNU6-880P	16.9959	0.543884	0.502995	1.08129	0.279568	0.521617	Not Sig
ENSG00000154309	DISP1	164.139	0.00608158	0.168457	0.0361018	0.971201	0.988097	Not Sig
ENSG00000198857	NA	11.4623	-0.618862	0.570967	-1.08388	0.278416	0.520421	Not Sig
ENSG00000143067	ZNF697	309.015	0.731158	0.138223	5.2897	1.22517e-07	2.14487e-06	Not Sig
ENSG00000134240	HMGCS2	10.1528	4.31434	0.888914	4.85349	1.21308e-06	1.76295e-05	Up
ENSG00000134193	REG4	10.1576	4.7472	0.98811	4.80433	1.55271e-06	2.22234e-05	Up
ENSG00000092621	PHGDH	637.8	-0.4333	0.113418	-3.82037	0.00013325	0.00122099	Not Sig
ENSG00000137970	RPL7P9	64.3443	-0.163308	0.2574	-0.634451	0.525787	0.742771	Not Sig
ENSG00000130764	LRRC47	626.144	0.0401986	0.101397	0.396447	0.691775	0.849372	Not Sig
ENSG00000272153	NA	20.157	-0.244725	0.420635	-0.5818	0.560702	0.768886	Not Sig
ENSG00000284770	TBCE	97.8104	-0.0835589	0.20011	-0.417564	0.676266	0.840675	Not Sig
ENSG00000198837	DENND4B	363.987	0.0470789	0.121722	0.386772	0.698925	0.853812	Not Sig
ENSG00000160741	CRTC2	179.751	0.00662626	0.161347	0.0410684	0.967241	0.986058	Not Sig
ENSG00000143578	CREB3L4	65.2199	-0.834435	0.258251	-3.23111	0.00123313	0.00836931	Not Sig
ENSG00000143543	JTB	106.341	-0.175036	0.206847	-0.84621	0.397435	0.638934	Not Sig
ENSG00000143545	RAB13	149.696	-0.42788	0.182856	-2.33998	0.0192849	0.0807532	Not Sig
ENSG00000177954	RPS27	1915.54	-0.406803	0.0795989	-5.11066	3.21035e-07	5.23685e-06	Not Sig
ENSG00000162642	C1orf52	178.947	0.0946288	0.164383	0.57566	0.564845	0.77248	Not Sig
ENSG00000223653	NA	36.1315	0.562071	0.322167	1.74466	0.0810441	0.232408	Not Sig
ENSG00000116198	CEP104	426.046	-0.249506	0.112847	-2.21101	0.0270352	0.104666	Not Sig
ENSG00000169598	DFFB	48.0492	-0.595845	0.288622	-2.06445	0.0389753	0.137542	Not Sig
ENSG00000162836	ACP6	282.31	-0.774796	0.143229	-5.40948	6.32089e-08	1.17391e-06	Not Sig
ENSG00000116667	C1orf21	403.214	-0.338358	0.120206	-2.81482	0.00488046	0.0267473	Not Sig
ENSG00000285847	NA	18.2975	-0.0889006	0.470723	-0.18886	0.850203	0.933283	Not Sig
ENSG00000261326	NA	246.409	-0.209674	0.155532	-1.34811	0.177624	0.394462	Not Sig
ENSG00000284726	NA	28.9007	-0.170565	0.367239	-0.464451	0.642324	0.821076	Not Sig
ENSG00000125945	ZNF436	1523.09	0.00377961	0.085374	0.0442712	0.964688	0.985071	Not Sig
ENSG00000271420	NA	21.0717	-0.825257	0.437019	-1.88838	0.0589752	0.1857	Not Sig
ENSG00000204219	TCEA3	1695.41	-0.565584	0.0958974	-5.8978	3.68373e-09	8.48729e-08	Not Sig
ENSG00000232482	NA	7.77041	-0.865649	0.716358	-1.2084	0.226893	0.460882	Not Sig
ENSG00000162885	B3GALNT2	384.925	-0.00423368	0.123492	-0.034283	0.972652	0.988385	Not Sig
ENSG00000177301	KCNA2	7.18834	-1.30548	0.778468	-1.67699	0.0935445	0.257154	Not Sig
ENSG00000244066	RN7SL148P	20.93	0.297522	0.42364	0.702299	0.482493	0.712561	Not Sig
ENSG00000225855	RUSC1-AS1	92.7301	0.235257	0.220542	1.06672	0.286097	0.528508	Not Sig
ENSG00000237872	POU5F1P4	11.6845	0.0956845	0.558693	0.171265	0.864016	0.940244	Not Sig
ENSG00000160752	FDPS	469.202	0.394636	0.159296	2.47737	0.0132356	0.0598091	Not Sig
ENSG00000121957	GPSM2	98.9352	-0.178236	0.210943	-0.844951	0.398138	0.639668	Not Sig
ENSG00000207349	RNVU1-17	8.66933	0.550739	0.662733	0.831012	0.405967	0.646015	Not Sig
ENSG00000206737	RNVU1-18	319.489	0.265537	0.138746	1.91383	0.0556417	0.177965	Not Sig
ENSG00000082482	KCNK2	21.8474	-0.999627	0.457585	-2.18457	0.0289202	0.109856	Not Sig
ENSG00000116747	RO60	1466.6	0.2288	0.0854425	2.67782	0.00741021	0.0375699	Not Sig
ENSG00000118729	CASQ2	302.922	-0.72199	0.182393	-3.95844	7.54421e-05	0.000739546	Not Sig
ENSG00000117395	EBNA1BP2	356.577	0.302269	0.118418	2.55256	0.0106935	0.0503584	Not Sig
ENSG00000116874	WARS2	164.612	0.198426	0.161211	1.23085	0.218379	0.449609	Not Sig
ENSG00000065600	PACC1	64.3398	-0.384142	0.25847	-1.48622	0.137222	0.33272	Not Sig
ENSG00000009780	FAM76A	191.497	-0.110383	0.153843	-0.717506	0.473062	0.705571	Not Sig
ENSG00000023572	GLRX2	242.771	0.929537	0.15693	5.92325	3.1565e-09	7.35407e-08	Not Sig
ENSG00000077254	USP33	963.612	0.0571368	0.090484	0.631457	0.527742	0.744424	Not Sig
ENSG00000134644	PUM1	2049.72	0.0825288	0.0787066	1.04856	0.294379	0.538349	Not Sig
ENSG00000215788	TNFRSF25	43.44	-1.54569	0.325318	-4.75131	2.02102e-06	2.8113e-05	Down
ENSG00000117625	RCOR3	707.701	-0.198688	0.0960676	-2.06821	0.0386205	0.136661	Not Sig
ENSG00000121766	ZCCHC17	378.863	0.0872674	0.120293	0.725458	0.468171	0.702339	Not Sig
ENSG00000143157	POGK	888.578	0.342761	0.101823	3.36623	0.000762018	0.00553329	Not Sig
ENSG00000160781	PAQR6	120.151	-0.333992	0.190556	-1.75272	0.0796496	0.229772	Not Sig
ENSG00000143344	RGL1	1354.09	0.280424	0.0968927	2.89417	0.0038016	0.0217629	Not Sig
ENSG00000142856	ITGB3BP	56.9559	-0.206644	0.263643	-0.783805	0.433155	0.671327	Not Sig
ENSG00000158022	TRIM63	4313.72	0.0494058	0.0713094	0.692837	0.488412	0.71687	Not Sig
ENSG00000116396	KCNC4	252.524	1.22773	0.183849	6.67792	2.42357e-11	7.71311e-10	Up
ENSG00000163875	MEAF6	519.605	0.159173	0.11535	1.37991	0.167613	0.37977	Not Sig
ENSG00000131238	PPT1	190.886	0.0208653	0.152387	0.136923	0.891092	0.953413	Not Sig
ENSG00000171680	PLEKHG5	137.01	-0.672405	0.185303	-3.62867	0.000284886	0.00238442	Not Sig
ENSG00000116977	LGALS8	978.706	0.24195	0.120468	2.00841	0.0445993	0.151771	Not Sig
ENSG00000242485	MRPL20	319.509	-0.0382489	0.12816	-0.298447	0.765362	0.889385	Not Sig
ENSG00000272455	NA	20.9179	0.142606	0.443534	0.321523	0.747814	0.880164	Not Sig
ENSG00000225285	NA	51.3953	0.249176	0.276767	0.90031	0.367955	0.611826	Not Sig
ENSG00000179403	VWA1	214.385	0.736236	0.16364	4.49913	6.82328e-06	8.38565e-05	Not Sig
ENSG00000215915	ATAD3C	9.07225	0.991276	0.623333	1.59028	0.111771	0.291103	Not Sig
ENSG00000135776	ABCB10	241.54	0.375258	0.14399	2.60614	0.009157	0.0446296	Not Sig
ENSG00000135763	URB2	132.324	0.571611	0.186539	3.0643	0.0021818	0.0136367	Not Sig
ENSG00000169914	OTUD3	223.144	0.219041	0.150308	1.45728	0.145038	0.345109	Not Sig
ENSG00000269956	MKNK1-AS1	15.4818	-0.307838	0.494648	-0.622338	0.53372	0.749146	Not Sig
ENSG00000079277	MKNK1	289.56	-0.112341	0.128415	-0.874828	0.381668	0.625234	Not Sig
ENSG00000237950	NA	7.39563	-0.619619	0.698376	-0.887228	0.374956	0.618636	Not Sig
ENSG00000117408	IPO13	395.972	-0.0265022	0.124768	-0.212412	0.831786	0.923741	Not Sig
ENSG00000117410	ATP6V0B	164.857	0.251817	0.165316	1.52325	0.127697	0.317897	Not Sig
ENSG00000159214	CCDC24	46.5176	-0.478224	0.311808	-1.53371	0.1251	0.313386	Not Sig
ENSG00000196517	SLC6A9	88.6065	-1.03921	0.223793	-4.6436	3.42389e-06	4.46395e-05	Down
ENSG00000239560	RN7SL479P	18.1102	0.488102	0.560373	0.87103	0.383738	0.626794	Not Sig
ENSG00000172031	EPHX4	10.6032	0.834852	0.607735	1.37371	0.169532	0.382426	Not Sig
ENSG00000233401	PRKAR1AP1	8.34776	-0.391046	0.650884	-0.600793	0.547978	0.758952	Not Sig
ENSG00000228594	FNDC10	20.3687	-0.326101	0.423228	-0.770509	0.440998	0.678301	Not Sig
ENSG00000272106	NA	74.3179	0.337117	0.22664	1.48746	0.136895	0.332237	Not Sig
ENSG00000189339	SLC35E2B	513.738	-0.687765	0.113637	-6.05227	1.42818e-09	3.51665e-08	Not Sig
ENSG00000269737	NA	36.228	-0.388711	0.325612	-1.19378	0.232562	0.468189	Not Sig
ENSG00000008128	CDK11A	32.1809	-0.0141498	0.335403	-0.0421876	0.966349	0.985578	Not Sig
ENSG00000268575	NA	24.3726	-0.836402	0.401284	-2.08431	0.0371316	0.132521	Not Sig
ENSG00000227775	NA	57.7127	-0.491349	0.25711	-1.91105	0.0559985	0.178765	Not Sig
ENSG00000008130	NADK	234.908	0.0969469	0.139717	0.693881	0.487757	0.716669	Not Sig
ENSG00000117505	DR1	474.728	-0.000762926	0.117348	-0.0065014	0.994813	0.997934	Not Sig
ENSG00000162889	MAPKAPK2	2189.03	0.264152	0.0941004	2.80714	0.00499842	0.0272791	Not Sig
ENSG00000224114	RPS14P1	26.298	0.131081	0.371291	0.353041	0.724058	0.867209	Not Sig
ENSG00000162894	FCMR	17.564	0.0577068	0.444701	0.129765	0.896752	0.955544	Not Sig
ENSG00000182795	C1orf116	32.0091	-0.0673882	0.35321	-0.190788	0.848692	0.932735	Not Sig
ENSG00000198890	PRMT6	112.984	0.134183	0.186743	0.718543	0.472423	0.705066	Not Sig
ENSG00000142669	SH3BGRL3	67.9589	0.557509	0.238841	2.33423	0.0195837	0.0817246	Not Sig
ENSG00000142910	TINAGL1	70.3976	0.255472	0.242987	1.05138	0.293083	0.536639	Not Sig
ENSG00000162517	PEF1	302.581	0.388435	0.13884	2.79772	0.00514644	0.027947	Not Sig
ENSG00000235790	NA	70.6649	0.106942	0.231261	0.46243	0.643773	0.821911	Not Sig
ENSG00000241745	RN7SL788P	8.28965	0.0939803	0.649107	0.144784	0.884881	0.950462	Not Sig
ENSG00000224255	PDCL3P6	9.93919	-0.142455	0.589155	-0.241795	0.808939	0.912768	Not Sig
ENSG00000085840	ORC1	11.3744	-0.179409	0.564704	-0.317705	0.750709	0.881719	Not Sig
ENSG00000143751	SDE2	277.323	0.135981	0.132134	1.02912	0.303424	0.548517	Not Sig
ENSG00000272562	NA	9.44691	-0.430001	0.614462	-0.699801	0.484052	0.713758	Not Sig
ENSG00000163041	H3-3A	449.779	-0.157822	0.115719	-1.36383	0.172621	0.386866	Not Sig
ENSG00000182827	ACBD3	1000.99	0.22648	0.093892	2.41213	0.0158595	0.06901	Not Sig
ENSG00000143753	DEGS1	469.099	0.304537	0.120089	2.53592	0.0112153	0.0523178	Not Sig
ENSG00000143748	NVL	342.627	0.0877932	0.124639	0.704379	0.481197	0.71152	Not Sig
ENSG00000143771	CNIH4	176.285	0.39457	0.177711	2.22029	0.0263993	0.102817	Not Sig
ENSG00000183682	BMP8A	26.7904	-0.392384	0.372337	-1.05384	0.291956	0.535602	Not Sig
ENSG00000228060	NA	12.9227	0.0275196	0.522344	0.0526849	0.957983	0.982471	Not Sig
ENSG00000163909	HEYL	11.611	0.511899	0.569118	0.89946	0.368408	0.612126	Not Sig
ENSG00000090621	PABPC4	1342.46	-0.193944	0.096796	-2.00364	0.0451088	0.153153	Not Sig
ENSG00000143369	ECM1	22.3448	0.129724	0.393875	0.329353	0.741889	0.876916	Not Sig
ENSG00000228126	NA	13.8187	-0.0479576	0.514592	-0.0931953	0.925748	0.968357	Not Sig
ENSG00000277452	RN7SL473P	146.544	0.643443	0.205924	3.12466	0.00178011	0.0114654	Not Sig
ENSG00000274963	RN7SL600P	9.14774	0.32173	0.635038	0.506632	0.612413	0.801358	Not Sig
ENSG00000143420	ENSA	903.023	0.290216	0.106395	2.72773	0.00637718	0.0333159	Not Sig
ENSG00000143457	GOLPH3L	186.88	-0.0328999	0.15093	-0.217981	0.827444	0.921195	Not Sig
ENSG00000143384	MCL1	1710.49	0.690056	0.0886889	7.78063	7.2162e-15	3.62239e-13	Not Sig
ENSG00000276255	LINC02809	11.0005	-0.621278	0.599113	-1.037	0.299737	0.54441	Not Sig
ENSG00000143793	C1orf35	144.148	-0.085367	0.169044	-0.505	0.613559	0.801877	Not Sig
ENSG00000162910	MRPL55	92.3127	-0.316978	0.208501	-1.52027	0.128443	0.319065	Not Sig
ENSG00000287895	NA	8.73333	-0.228253	0.635321	-0.359273	0.719391	0.864634	Not Sig
ENSG00000280157	NA	8.12284	-0.420693	0.71675	-0.586945	0.557241	0.766363	Not Sig
ENSG00000198835	GJC2	28.179	0.0129636	0.359823	0.0360276	0.97126	0.988097	Not Sig
ENSG00000181873	IBA57	239.472	0.5292	0.137202	3.85707	0.000114755	0.00107135	Not Sig
ENSG00000162913	OBSCN-AS1	13.6621	0.155819	0.516172	0.301875	0.762747	0.888234	Not Sig
ENSG00000269934	LOC124904535	168.29	1.28936	0.170914	7.54391	4.56099e-14	2.06058e-12	Up
ENSG00000270110	NA	84.1633	1.51085	0.245246	6.16057	7.24817e-10	1.85507e-08	Up
ENSG00000287315	LOC101927401	337.483	-1.02407	0.157574	-6.49898	8.08639e-11	2.38371e-09	Down
ENSG00000154370	TRIM11	170.051	-0.0479214	0.164577	-0.29118	0.770914	0.891819	Not Sig
ENSG00000162931	TRIM17	93.2119	-0.695625	0.221876	-3.1352	0.00171736	0.0111358	Not Sig
ENSG00000202056	RNA5SP19	89.2308	0.609508	0.278499	2.18854	0.02863	0.109072	Not Sig
ENSG00000171960	PPIH	95.2126	-0.141699	0.202483	-0.699807	0.484048	0.713758	Not Sig
ENSG00000065978	YBX1	8645.12	0.11106	0.0747825	1.4851	0.137516	0.333125	Not Sig
ENSG00000117385	P3H1	265.972	-0.433089	0.134305	-3.22466	0.00126123	0.00853219	Not Sig
ENSG00000001460	STPG1	59.7568	0.106016	0.255486	0.41496	0.678171	0.84192	Not Sig
ENSG00000001461	NIPAL3	283.2	0.655494	0.160467	4.08492	4.40926e-05	0.000452734	Not Sig
ENSG00000117602	RCAN3	103.132	0.61228	0.204138	2.99934	0.00270563	0.0164027	Not Sig
ENSG00000177606	JUN	1438.56	1.03714	0.139766	7.42056	1.1663e-13	5.04958e-12	Up
ENSG00000116539	ASH1L	3530.8	-0.00619578	0.0720168	-0.0860324	0.931441	0.971419	Not Sig
ENSG00000084652	TXLNA	684.456	-0.0655224	0.100286	-0.653354	0.513528	0.732575	Not Sig
ENSG00000160051	IQCC	49.5994	-0.190453	0.283034	-0.672897	0.501013	0.724099	Not Sig
ENSG00000116478	HDAC1	531.624	-0.134487	0.105392	-1.27607	0.201932	0.428394	Not Sig
ENSG00000175130	MARCKSL1	632.073	-0.285998	0.10496	-2.72483	0.00643345	0.0335508	Not Sig
ENSG00000162526	TSSK3	17.8074	-0.555063	0.459082	-1.20907	0.226635	0.460629	Not Sig
ENSG00000168679	SLC16A4	72.3185	-0.206648	0.239472	-0.862931	0.388175	0.630337	Not Sig
ENSG00000273373	NA	107.991	0.0402279	0.193582	0.207808	0.835379	0.926152	Not Sig
ENSG00000206651	NA	40.7253	0.620261	0.322132	1.92549	0.0541686	0.174621	Not Sig
ENSG00000134248	LAMTOR5	206.083	0.0511402	0.16357	0.312651	0.754546	0.884032	Not Sig
ENSG00000198492	YTHDF2	766.677	0.203219	0.0965405	2.10502	0.0352898	0.12748	Not Sig
ENSG00000225616	RPL27P4	48.7445	-0.3718	0.306228	-1.21413	0.224699	0.45775	Not Sig
ENSG00000253304	TMEM200B	11.2064	-1.50494	0.617463	-2.43729	0.0147976	0.0654308	Not Sig
ENSG00000116353	MECR	158.726	0.0803951	0.177157	0.453807	0.649967	0.82575	Not Sig
ENSG00000136630	HLX	12.738	0.588649	0.541516	1.08704	0.27702	0.518792	Not Sig
ENSG00000116141	MARK1	1019.7	0.214301	0.101303	2.11545	0.0343917	0.124996	Not Sig
ENSG00000243872	RN7SL464P	26.5212	0.285587	0.370148	0.771547	0.440383	0.677577	Not Sig
ENSG00000233012	HDAC1P2	93.2504	0.229106	0.207793	1.10257	0.270214	0.511998	Not Sig
ENSG00000162817	C1orf115	367.561	-0.333552	0.119258	-2.79689	0.00515966	0.0280042	Not Sig
ENSG00000117593	DARS2	312.51	0.251364	0.1285	1.95614	0.0504491	0.166339	Not Sig
ENSG00000270084	NA	17.9069	-0.059027	0.455261	-0.129655	0.896839	0.955544	Not Sig
ENSG00000135870	RC3H1	1277.95	0.109419	0.0934117	1.17136	0.241453	0.479034	Not Sig
ENSG00000236535	NA	15.3296	-0.891122	0.524595	-1.69869	0.0893784	0.248889	Not Sig
ENSG00000215867	KRT18P57	40.6138	0.167325	0.314203	0.532539	0.594353	0.789588	Not Sig
ENSG00000197852	INKA2	1363.06	0.293416	0.100251	2.92683	0.00342437	0.0199959	Not Sig
ENSG00000227811	INKA2-AS1	54.5053	0.148198	0.262807	0.563903	0.57282	0.776567	Not Sig
ENSG00000284830	LOC101928718	21.748	0.0376421	0.41005	0.0917989	0.926858	0.969106	Not Sig
ENSG00000276600	RAB7B	16.6134	-0.235899	0.468967	-0.503019	0.614951	0.802537	Not Sig
ENSG00000158769	F11R	85.7673	-0.118567	0.236934	-0.500421	0.616778	0.80319	Not Sig
ENSG00000215845	TSTD1	109.752	-0.247398	0.19687	-1.25665	0.208879	0.437418	Not Sig
ENSG00000158773	USF1	292.913	-0.250244	0.134953	-1.8543	0.0636968	0.196421	Not Sig
ENSG00000186517	ARHGAP30	21.1509	0.31024	0.415657	0.746383	0.455436	0.692292	Not Sig
ENSG00000162755	KLHDC9	20.5311	-0.743942	0.447405	-1.66279	0.0963541	0.262648	Not Sig
ENSG00000143256	PFDN2	279.519	0.273593	0.130117	2.10267	0.0354949	0.128087	Not Sig
ENSG00000158793	NIT1	279.95	-0.0180769	0.144961	-0.124701	0.90076	0.957328	Not Sig
ENSG00000158796	DEDD	205.501	0.00271114	0.159251	0.0170244	0.986417	0.994958	Not Sig
ENSG00000196188	CTSE	43.4753	6.46898	0.76721	8.43183	3.40302e-17	2.14308e-15	Up
ENSG00000163050	COQ8A	11.3274	-1.38174	0.613075	-2.25379	0.0242091	0.0962898	Not Sig
ENSG00000174574	AKIRIN1	794.876	0.241397	0.09712	2.48555	0.0129352	0.0587001	Not Sig
ENSG00000168653	NDUFS5	1172.62	0.119763	0.0888804	1.34746	0.177833	0.394757	Not Sig
ENSG00000287422	NA	34.7239	0.631108	0.346258	1.82266	0.0683555	0.206538	Not Sig
ENSG00000226438	NA	29.2886	0.617808	0.350104	1.76464	0.0776242	0.225526	Not Sig
ENSG00000228625	NA	10.9901	-0.91646	0.601605	-1.52336	0.127669	0.317865	Not Sig
ENSG00000232811	NA	10.4462	0.480153	0.575705	0.834026	0.404266	0.644976	Not Sig
ENSG00000121931	LRIF1	184.318	-0.169913	0.159248	-1.06697	0.285987	0.528489	Not Sig
ENSG00000273010	NA	11.7625	0.285129	0.542006	0.526063	0.598845	0.792485	Not Sig
ENSG00000162777	DENND2D	19.2406	-0.245994	0.433147	-0.567922	0.570088	0.775314	Not Sig
ENSG00000156171	DRAM2	162.705	-0.617809	0.171231	-3.60803	0.000308526	0.00255348	Not Sig
ENSG00000143252	SDHC	193.57	-0.0417696	0.154604	-0.270171	0.787029	0.901109	Not Sig
ENSG00000288670	NA	110.396	-0.352405	0.200181	-1.76044	0.0783337	0.226989	Not Sig
ENSG00000143437	ARNT	846.115	0.0195452	0.1041	0.187754	0.85107	0.93371	Not Sig
ENSG00000143799	PARP1	4083.72	0.559951	0.106228	5.27123	1.35515e-07	2.35277e-06	Not Sig
ENSG00000158864	NDUFS2	1313.26	-0.145812	0.0866261	-1.68324	0.0923289	0.25475	Not Sig
ENSG00000117450	PRDX1	2192.31	-0.206722	0.0846465	-2.44219	0.0145986	0.0646882	Not Sig
ENSG00000132780	NASP	2669.97	0.196621	0.0817655	2.40469	0.0161863	0.0701969	Not Sig
ENSG00000159588	CCDC17	45.7664	-0.611615	0.306595	-1.99486	0.0460579	0.155386	Not Sig
ENSG00000159592	GPBP1L1	1151.11	0.140333	0.0853523	1.64416	0.100143	0.269373	Not Sig
ENSG00000225447	NA	32.8103	-0.264791	0.359571	-0.736409	0.461482	0.696783	Not Sig
ENSG00000234329	RPL7AP16	57.4621	-0.245666	0.259441	-0.946908	0.343686	0.589104	Not Sig
ENSG00000159596	TMEM69	184.494	-0.0136969	0.151555	-0.0903761	0.927988	0.969626	Not Sig
ENSG00000230896	NA	12.0933	0.815819	0.539536	1.51207	0.130515	0.322511	Not Sig
ENSG00000142864	SERBP1	3438.19	0.276487	0.0746047	3.70603	0.000210534	0.00183068	Not Sig
ENSG00000198160	MIER1	772.656	0.0473117	0.110431	0.428429	0.668339	0.83563	Not Sig
ENSG00000162426	SLC45A1	10.6721	0.179075	0.578385	0.309612	0.756856	0.885523	Not Sig
ENSG00000188295	ZNF669	48.4514	-0.0617612	0.277311	-0.222715	0.823758	0.919504	Not Sig
ENSG00000116750	UCHL5	278.473	0.0630055	0.1374	0.458556	0.646553	0.823678	Not Sig
ENSG00000235169	SMIM1	26.3316	-1.11143	0.400674	-2.77391	0.00553875	0.0296207	Down
ENSG00000116514	RNF19B	201.249	0.250843	0.160662	1.56131	0.118452	0.302119	Not Sig
ENSG00000162419	GMEB1	189.193	0.0596688	0.1526	0.391015	0.695786	0.851931	Not Sig
ENSG00000154222	CC2D1B	334.279	0.078975	0.121654	0.649176	0.516224	0.735118	Not Sig
ENSG00000173406	DAB1	1444.59	0.0965124	0.110607	0.872567	0.382899	0.626287	Not Sig
ENSG00000197147	LRRC8B	76.4342	-0.0910386	0.225547	-0.403634	0.686482	0.846499	Not Sig
ENSG00000189195	BTBD8	304.493	-0.372456	0.129085	-2.88536	0.00390963	0.0222847	Not Sig
ENSG00000058673	ZC3H11A	29.9234	-0.162472	0.352708	-0.460642	0.645055	0.822981	Not Sig
ENSG00000131236	CAP1	715.105	0.644003	0.0986598	6.52751	6.68703e-11	1.99383e-09	Not Sig
ENSG00000081870	IFT25	127.919	-0.376348	0.189822	-1.98263	0.0474086	0.158988	Not Sig
ENSG00000133216	EPHB2	173.017	0.0217091	0.173308	0.125263	0.900315	0.957251	Not Sig
ENSG00000143183	TMCO1	578.883	0.228025	0.101558	2.24527	0.0247511	0.098014	Not Sig
ENSG00000248333	CDK11B	384.51	-0.0145452	0.120261	-0.120946	0.903734	0.958821	Not Sig
ENSG00000162390	ACOT11	2314.29	-0.411991	0.0846773	-4.86542	1.14213e-06	1.66822e-05	Not Sig
ENSG00000117448	AKR1A1	751.368	-0.516522	0.106106	-4.86798	1.12746e-06	1.65006e-05	Not Sig
ENSG00000162687	KCNT2	213.131	0.341107	0.143332	2.37984	0.01732	0.074261	Not Sig
ENSG00000143387	CTSK	97.396	-0.601932	0.213866	-2.81452	0.00488497	0.0267649	Not Sig
ENSG00000142920	AZIN2	100.919	-0.0605293	0.200179	-0.302375	0.762366	0.888095	Not Sig
ENSG00000116525	TRIM62	45.0154	-0.841744	0.302937	-2.77861	0.00545914	0.0292628	Not Sig
ENSG00000279179	NA	9.66651	-0.209967	0.600461	-0.349676	0.726582	0.868039	Not Sig
ENSG00000230005	NA	9.43018	0.00783682	0.662152	0.0118354	0.990557	0.996599	Not Sig
ENSG00000163131	CTSS	12.3818	0.818566	0.530199	1.54388	0.122616	0.308762	Not Sig
ENSG00000183814	LIN9	487.291	0.473427	0.151414	3.12671	0.00176773	0.0113984	Not Sig
ENSG00000213516	RBMXL1	315.452	-0.0529259	0.135121	-0.391694	0.695285	0.851556	Not Sig
ENSG00000117226	GBP3	45.1426	0.92077	0.300185	3.06735	0.00215969	0.013523	Not Sig
ENSG00000117228	GBP1	73.5467	-0.0163202	0.236204	-0.069094	0.944915	0.977212	Not Sig
ENSG00000234518	NA	42.4976	0.044983	0.299616	0.150135	0.880658	0.948407	Not Sig
ENSG00000162645	GBP2	15.7055	1.30411	0.524809	2.48492	0.012958	0.058785	Not Sig
ENSG00000162654	GBP4	25.8169	-1.30113	0.412346	-3.15542	0.00160265	0.0104968	Down
ENSG00000126705	AHDC1	1090.81	-0.121715	0.103261	-1.1787	0.238516	0.475638	Not Sig
ENSG00000126709	IFI6	58.9013	0.0340747	0.264844	0.12866	0.897627	0.956003	Not Sig
ENSG00000137959	IFI44L	13.2147	-2.67139	0.666309	-4.00923	6.09175e-05	0.000612179	Down
ENSG00000174151	CYB561D1	55.784	0.0550541	0.264991	0.207759	0.835417	0.926152	Not Sig
ENSG00000181754	AMIGO1	76.3831	-0.191944	0.236206	-0.812611	0.416441	0.655606	Not Sig
ENSG00000065135	GNAI3	805.221	0.583609	0.093446	6.24541	4.2268e-10	1.13052e-08	Not Sig
ENSG00000206832	NA	10.0786	1.04196	0.594049	1.754	0.0794303	0.229299	Not Sig
ENSG00000134183	GNAT2	112.32	1.4137	0.215315	6.56572	5.17837e-11	1.56193e-09	Up
ENSG00000073756	PTGS2	8.47098	-1.47419	0.71515	-2.06137	0.0392676	0.138245	Not Sig
ENSG00000153904	DDAH1	503.059	1.05242	0.1604	6.56123	5.33673e-11	1.60736e-09	Up
ENSG00000155380	SLC16A1	4901.22	0.912179	0.0955864	9.54298	1.38792e-21	1.30515e-19	Not Sig
ENSG00000229020	NA	76.4491	0.746923	0.230219	3.2444	0.00117699	0.00804612	Not Sig
ENSG00000287807	NA	47.6492	0.802304	0.304607	2.63389	0.00844117	0.0418474	Not Sig
ENSG00000134259	NGF	15.1463	-2.3518	0.595686	-3.94806	7.87872e-05	0.00076727	Down
ENSG00000230699	NA	9.21176	-2.255	0.763586	-2.95318	0.00314523	0.0186276	Down
ENSG00000223764	LINC02593	10.7546	-2.09555	0.697798	-3.00309	0.00267254	0.0162447	Down
ENSG00000188976	NOC2L	474.332	0.194238	0.11713	1.65832	0.0972536	0.264027	Not Sig
ENSG00000188290	HES4	61.7129	0.524614	0.309968	1.69248	0.0905549	0.251089	Not Sig
ENSG00000187608	ISG15	70.5844	0.00641884	0.254084	0.0252627	0.979845	0.991204	Not Sig
ENSG00000188157	AGRN	931.809	-0.388565	0.128893	-3.01463	0.00257292	0.0157451	Not Sig
ENSG00000116221	MRPL37	312.008	0.0892078	0.128264	0.695499	0.486743	0.715836	Not Sig
ENSG00000198711	SSBP3-AS1	51.3598	-0.680752	0.284512	-2.3927	0.0167249	0.0721411	Not Sig
ENSG00000135775	COG2	425.259	-0.0972437	0.112029	-0.86802	0.385383	0.628177	Not Sig
ENSG00000135773	CAPN9	27.6987	0.0193638	0.369628	0.0523872	0.95822	0.982505	Not Sig
ENSG00000225656	NA	8.64306	-0.128307	0.67055	-0.191347	0.848254	0.932615	Not Sig
ENSG00000119280	C1orf198	2899.91	0.532915	0.111463	4.7811	1.74335e-06	2.45796e-05	Not Sig
ENSG00000223393	NA	16.3572	-0.0272705	0.460666	-0.0591979	0.952794	0.980635	Not Sig
ENSG00000137965	IFI44	14.9177	-3.9744	0.829635	-4.79054	1.66332e-06	2.35954e-05	Down
ENSG00000160714	UBE2Q1	451.754	-0.0119139	0.113385	-0.105075	0.916316	0.964295	Not Sig
ENSG00000160710	ADAR	1902.67	-0.048472	0.0844888	-0.57371	0.566164	0.773216	Not Sig
ENSG00000159658	EFCAB14	1199.39	-0.042354	0.0865627	-0.489287	0.624639	0.80852	Not Sig
ENSG00000143801	PSEN2	81.1144	-0.068664	0.219307	-0.313096	0.754208	0.883986	Not Sig
ENSG00000081721	DUSP12	76.8308	0.435821	0.220314	1.97819	0.0479077	0.160144	Not Sig
ENSG00000229808	LOC100422526	16.7337	0.503322	0.466666	1.07855	0.280789	0.522928	Not Sig
ENSG00000082512	TRAF5	98.7087	0.124972	0.212265	0.588756	0.556025	0.765455	Not Sig
ENSG00000170385	SLC30A1	220.977	0.210884	0.146319	1.44126	0.149511	0.351367	Not Sig
ENSG00000118217	ATF6	720.163	0.108304	0.100081	1.08217	0.279177	0.52114	Not Sig
ENSG00000137955	RABGGTB	604.244	0.126855	0.103803	1.22207	0.22168	0.453828	Not Sig
ENSG00000213047	DENND1B	610.996	-0.0474918	0.110895	-0.428258	0.668464	0.83563	Not Sig
ENSG00000213046	NA	28.655	-0.369641	0.366507	-1.00855	0.313191	0.558435	Not Sig
ENSG00000233040	NA	22.6652	-0.678745	0.412149	-1.64684	0.09959	0.268232	Not Sig
ENSG00000224901	NA	10.7472	-0.245247	0.577839	-0.424421	0.671259	0.837542	Not Sig
ENSG00000117400	MPL	13.1025	-0.0930197	0.534723	-0.173959	0.861898	0.939669	Not Sig
ENSG00000117399	CDC20	14.3651	0.264757	0.489877	0.540457	0.588882	0.786412	Not Sig
ENSG00000066322	ELOVL1	87.9955	0.561179	0.218545	2.5678	0.0102347	0.0487169	Not Sig
ENSG00000159479	MED8	204	0.0230359	0.154755	0.148854	0.881669	0.948829	Not Sig
ENSG00000229431	NA	14.7795	-0.083588	0.531784	-0.157184	0.8751	0.945334	Not Sig
ENSG00000116337	AMPD2	282.034	0.552806	0.133059	4.1546	3.25851e-05	0.000343748	Not Sig
ENSG00000066279	ASPM	113.89	-0.293588	0.189997	-1.54523	0.122291	0.308131	Not Sig
ENSG00000224727	NA	16.4543	-0.0529642	0.466333	-0.113576	0.909574	0.961581	Not Sig
ENSG00000228939	AKT3-IT1	10.8205	0.148979	0.582591	0.255719	0.798168	0.906558	Not Sig
ENSG00000117020	AKT3	904.738	0.336724	0.0935933	3.59774	0.000321	0.00264513	Not Sig
ENSG00000198912	C1orf174	87.0743	-0.0619788	0.212473	-0.291702	0.770515	0.891819	Not Sig
ENSG00000183856	IQGAP3	13.7999	1.04588	0.515491	2.02891	0.0424678	0.146411	Not Sig
ENSG00000163382	NAXE	251.724	0.000719116	0.148412	0.00484541	0.996134	0.998392	Not Sig
ENSG00000272971	NA	8.27264	-0.865924	0.679044	-1.27521	0.202235	0.428818	Not Sig
ENSG00000132688	NES	4724.95	1.81673	0.340771	5.33122	9.75536e-08	1.74815e-06	Up
ENSG00000237588	NA	38.4716	-0.0764898	0.322563	-0.237131	0.812555	0.914862	Not Sig
ENSG00000285570	NA	24.2466	0.227225	0.385093	0.590052	0.555156	0.76474	Not Sig
ENSG00000143320	CRABP2	2196.83	1.74361	0.120497	14.4702	1.86932e-47	8.09338e-45	Up
ENSG00000223356	NA	14.0645	-0.701636	0.513395	-1.36666	0.171732	0.385373	Not Sig
ENSG00000143319	ISG20L2	277.041	0.0304996	0.136428	0.223559	0.8231	0.919166	Not Sig
ENSG00000143303	METTL25B	104.03	0.161524	0.19797	0.815902	0.414556	0.653891	Not Sig
ENSG00000143314	MRPL24	195.012	0.203497	0.149811	1.35836	0.174348	0.389478	Not Sig
ENSG00000143321	HDGF	1642.93	0.0801001	0.0835227	0.959022	0.337548	0.583183	Not Sig
ENSG00000143294	PRCC	520.71	0.107962	0.104983	1.02837	0.303775	0.548865	Not Sig
ENSG00000287624	NA	22.8191	0.045479	0.395605	0.114961	0.908476	0.96091	Not Sig
ENSG00000123091	RNF11	1295.47	0.242073	0.0935036	2.58892	0.00962778	0.0463803	Not Sig
ENSG00000233406	RPS2P8	16.9221	0.330437	0.459694	0.718819	0.472252	0.705003	Not Sig
ENSG00000232027	NA	21.8685	0.179065	0.414441	0.432065	0.665694	0.83424	Not Sig
ENSG00000237491	LINC01409	63.8606	-0.100523	0.25193	-0.399013	0.689884	0.848604	Not Sig
ENSG00000177757	FAM87B	16.7151	0.0780799	0.462613	0.16878	0.86597	0.941244	Not Sig
ENSG00000131591	C1orf159	64.9767	0.253273	0.243449	1.04035	0.298177	0.542715	Not Sig
ENSG00000285812	NA	20.5697	-0.302976	0.445437	-0.680178	0.496392	0.721713	Not Sig
ENSG00000085831	TTC39A	184.873	0.379812	0.157774	2.40732	0.0160701	0.0697658	Not Sig
ENSG00000239794	RN7SL653P	13.0864	-1.36924	0.59592	-2.29768	0.0215799	0.0881952	Not Sig
ENSG00000187634	SAMD11	20.9552	-1.9642	0.480628	-4.08673	4.37487e-05	0.000449934	Down
ENSG00000156875	MFSD14A	76.7167	-0.00289486	0.241104	-0.0120067	0.99042	0.996599	Not Sig
ENSG00000156876	SASS6	65.3557	0.161158	0.239137	0.673913	0.500367	0.723758	Not Sig
ENSG00000122477	LRRC39	529.211	-0.917636	0.117033	-7.84081	4.47656e-15	2.29143e-13	Not Sig
ENSG00000137992	DBT	629.899	-0.0326023	0.114855	-0.283858	0.77652	0.895192	Not Sig
ENSG00000285530	NA	11.0489	-0.0815304	0.563975	-0.144564	0.885055	0.950462	Not Sig
ENSG00000137996	RTCA	534.065	0.1648	0.107183	1.53756	0.124157	0.311772	Not Sig
ENSG00000121774	KHDRBS1	1975.15	0.106827	0.080638	1.32477	0.185248	0.405075	Not Sig
ENSG00000203325	NA	17.6039	-0.394955	0.456405	-0.86536	0.386841	0.629302	Not Sig
ENSG00000121775	TMEM39B	67.331	-0.221361	0.245932	-0.900087	0.368074	0.611826	Not Sig
ENSG00000025800	KPNA6	1553.87	0.24203	0.0881925	2.74434	0.00606328	0.0319005	Not Sig
ENSG00000160050	CCDC28B	109.313	-0.305617	0.193368	-1.58049	0.113995	0.294677	Not Sig
ENSG00000231346	NA	14.3759	-0.084402	0.505856	-0.16685	0.867488	0.941869	Not Sig
ENSG00000064703	DDX20	393.729	0.312967	0.117017	2.67454	0.00748317	0.0378659	Not Sig
ENSG00000122406	RPL5	8916.56	-0.277375	0.0773137	-3.58766	0.000333654	0.002731	Not Sig
ENSG00000154511	DIPK1A	154.233	0.411387	0.171592	2.39747	0.0165089	0.0713726	Not Sig
ENSG00000207523	SNORA66	1154.68	0.267306	0.136326	1.96078	0.0499048	0.165121	Not Sig
ENSG00000229052	NA	38.5693	-0.129954	0.313757	-0.414188	0.678737	0.842199	Not Sig
ENSG00000251837	NA	17.9509	1.02439	0.481667	2.12676	0.0334396	0.122593	Not Sig
ENSG00000143033	MTF2	299.553	0.102565	0.134183	0.76437	0.444647	0.681665	Not Sig
ENSG00000233072	RPS15AP6	9.56633	-0.469417	0.610001	-0.769535	0.441576	0.67891	Not Sig
ENSG00000117298	ECE1	2226.58	0.540236	0.110423	4.89243	9.95985e-07	1.47068e-05	Not Sig
ENSG00000236936	NA	23.9252	-0.10225	0.399867	-0.255709	0.798176	0.906558	Not Sig
ENSG00000231105	ECE1-AS1	37.6297	0.665496	0.311172	2.13868	0.0324619	0.11989	Not Sig
ENSG00000143502	SUSD4	8.18237	-0.82401	0.681144	-1.20974	0.226377	0.46015	Not Sig
ENSG00000162620	LRRIQ3	14.919	-0.453434	0.493926	-0.91802	0.358608	0.602568	Not Sig
ENSG00000116783	TNNI3K	479.322	-1.18655	0.115602	-10.2641	1.02294e-24	1.33703e-22	Down
ENSG00000237324	NA	208.841	-0.899255	0.157002	-5.72765	1.01829e-08	2.17493e-07	Not Sig
ENSG00000233894	NA	172.508	-1.30831	0.168062	-7.78468	6.98917e-15	3.51692e-13	Down
ENSG00000162621	LRRC53	207.668	-1.19523	0.15797	-7.56622	3.8425e-14	1.7628e-12	Down
ENSG00000178965	ERICH3	22.4361	-0.818501	0.425245	-1.92477	0.0542578	0.174782	Not Sig
ENSG00000116791	CRYZ	606.062	0.355717	0.106389	3.34355	0.000827126	0.00592599	Not Sig
ENSG00000162623	TYW3	337.117	0.0125856	0.123239	0.102124	0.918659	0.965052	Not Sig
ENSG00000259030	FPGT-TNNI3K	950.338	-0.902478	0.091358	-9.87848	5.16119e-23	5.79784e-21	Not Sig
ENSG00000201321	RNA5S9	8228.58	0.344081	0.253406	1.35782	0.17452	0.389693	Not Sig
ENSG00000154358	OBSCN	5792.1	0.572075	0.10334	5.53587	3.09687e-08	6.04311e-07	Not Sig
ENSG00000184260	H2AC20	530.078	-0.102103	0.107959	-0.945759	0.344271	0.589554	Not Sig
ENSG00000184270	H2AC21	47.2104	-0.95055	0.310083	-3.06547	0.00217331	0.013596	Not Sig
ENSG00000178096	BOLA1	43.7726	-0.335722	0.29775	-1.12753	0.259519	0.500912	Not Sig
ENSG00000159164	SV2A	88.3122	0.35731	0.210971	1.69365	0.0903323	0.250672	Not Sig
ENSG00000143368	SF3B4	293.563	0.314074	0.128942	2.43578	0.0148596	0.0655792	Not Sig
ENSG00000231333	RPL34P6	7.10953	-0.354153	0.704496	-0.502704	0.615172	0.802593	Not Sig
ENSG00000116852	KIF21B	55.5435	-0.363172	0.264369	-1.37373	0.169526	0.382426	Not Sig
ENSG00000116857	TMEM9	266.313	-0.221302	0.133772	-1.65433	0.0980607	0.265564	Not Sig
ENSG00000163395	IGFN1	10.9707	-1.01715	0.602972	-1.6869	0.0916231	0.253307	Not Sig
ENSG00000081248	CACNA1S	8.97205	-1.22413	0.676276	-1.8101	0.0702796	0.210408	Not Sig
ENSG00000203943	SAMD13	6.62741	-1.43884	0.797386	-1.80445	0.0711604	0.212174	Not Sig
ENSG00000174529	TMEM81	11.8471	0.142784	0.558771	0.255533	0.798312	0.906608	Not Sig
ENSG00000271580	GYG2P2	6.84793	-0.407492	0.721417	-0.564849	0.572176	0.776315	Not Sig
ENSG00000116984	MTR	1837.65	0.0813183	0.0841756	0.966055	0.334016	0.579669	Not Sig
ENSG00000143742	SRP9	722.891	0.122217	0.113631	1.07555	0.282127	0.524433	Not Sig
ENSG00000242861	NA	19.801	-0.267001	0.431802	-0.618342	0.53635	0.75069	Not Sig
ENSG00000196187	TMEM63A	491.781	-0.140952	0.120644	-1.16833	0.242674	0.480263	Not Sig
ENSG00000143768	LEFTY2	63.0024	1.36116	0.281783	4.83053	1.36173e-06	1.9666e-05	Up
ENSG00000143819	EPHX1	160.581	-0.23429	0.170216	-1.37643	0.168689	0.381178	Not Sig
ENSG00000116649	SRM	228.355	0.29124	0.143737	2.0262	0.042744	0.147006	Not Sig
ENSG00000171824	EXOSC10	682.865	0.0206434	0.100486	0.205435	0.837232	0.926975	Not Sig
ENSG00000117614	SYF2	577.115	-0.354092	0.104625	-3.3844	0.000713344	0.00523471	Not Sig
ENSG00000284602	NA	41.3863	-0.0677292	0.310184	-0.218351	0.827155	0.92118	Not Sig
ENSG00000284657	NA	11.4291	-0.883023	0.617774	-1.42936	0.1529	0.35623	Not Sig
ENSG00000117616	RSRP1	851.13	-0.579011	0.10781	-5.37066	7.84495e-08	1.43642e-06	Not Sig
ENSG00000261349	NA	11.1394	0.389245	0.566015	0.687694	0.491645	0.718869	Not Sig
ENSG00000187010	RHD	19.5268	-0.828828	0.449315	-1.84465	0.065089	0.199628	Not Sig
ENSG00000183726	TMEM50A	314.165	0.606817	0.132906	4.56577	4.97652e-06	6.29471e-05	Not Sig
ENSG00000204178	MACO1	356.967	-0.0733322	0.121021	-0.605943	0.544552	0.756476	Not Sig
ENSG00000198860	TSEN15	367.015	0.0239584	0.120207	0.199311	0.84202	0.929258	Not Sig
ENSG00000160838	LRRC71	18.2189	-0.0498035	0.446331	-0.111584	0.911153	0.961783	Not Sig
ENSG00000155816	FMN2	11.1065	-0.932669	0.594087	-1.56992	0.116434	0.298474	Not Sig
ENSG00000143382	ADAMTSL4	148.981	0.436046	0.196685	2.21697	0.026625	0.103521	Not Sig
ENSG00000184007	PTP4A2	1651.16	0.163582	0.086607	1.88878	0.0589213	0.18559	Not Sig
ENSG00000137942	FNBP1L	902.633	-0.553835	0.0958895	-5.77577	7.66027e-09	1.66872e-07	Not Sig
ENSG00000157077	ZFYVE9	611.916	-0.235873	0.104985	-2.24674	0.0246569	0.0977155	Not Sig
ENSG00000162493	PDPN	449.116	-0.619408	0.113617	-5.45174	4.98793e-08	9.39792e-07	Not Sig
ENSG00000162542	TMCO4	19.9059	-0.433038	0.432376	-1.00153	0.316571	0.562401	Not Sig
ENSG00000121753	ADGRB2	1554.08	0.17464	0.0982671	1.7772	0.0755359	0.221753	Not Sig
ENSG00000162631	NTNG1	16.394	-2.63714	0.609397	-4.32747	1.50835e-05	0.00017148	Down
ENSG00000163374	YY1AP1	989.491	0.0796276	0.0895258	0.889438	0.373768	0.61746	Not Sig
ENSG00000143740	SNAP47	356.549	-0.0121486	0.11885	-0.102218	0.918583	0.965052	Not Sig
ENSG00000117411	B4GALT2	188.059	0.241766	0.162892	1.48421	0.137752	0.333617	Not Sig
ENSG00000162745	OLFML2B	165.323	-4.36521	0.287749	-15.1702	5.56809e-52	2.62991e-49	Down
ENSG00000168264	IRF2BP2	680.923	0.150517	0.108909	1.38205	0.166955	0.378619	Not Sig
ENSG00000162775	RBM15	461.905	0.0407374	0.122865	0.331563	0.740219	0.875939	Not Sig
ENSG00000081692	JMJD4	63.3821	-0.186704	0.25707	-0.726277	0.467669	0.701824	Not Sig
ENSG00000173171	MTX1	55.7697	-0.411282	0.264595	-1.55438	0.120093	0.304627	Not Sig
ENSG00000143862	ARL8A	237.334	0.297513	0.143129	2.07864	0.0376501	0.134003	Not Sig
ENSG00000170075	GPR37L1	14.7538	0.349805	0.495227	0.706354	0.479968	0.71055	Not Sig
ENSG00000143376	SNX27	741.09	0.136883	0.0953283	1.43591	0.151029	0.353454	Not Sig
ENSG00000159409	CELF3	18.5114	-0.118736	0.451303	-0.263095	0.792477	0.903961	Not Sig
ENSG00000143436	MRPL9	183.106	0.0218296	0.167249	0.130522	0.896154	0.955486	Not Sig
ENSG00000159445	THEM4	240.01	-0.106729	0.147441	-0.723878	0.469141	0.702732	Not Sig
ENSG00000285651	NA	14.0267	0.161378	0.506648	0.31852	0.75009	0.881548	Not Sig
ENSG00000197747	S100A10	456.693	-0.488024	0.134906	-3.61751	0.000297453	0.00247564	Not Sig
ENSG00000123473	STIL	38.4496	-0.175266	0.323131	-0.542401	0.587542	0.785481	Not Sig
ENSG00000236274	NA	15.013	-0.758535	0.524217	-1.44699	0.147901	0.349122	Not Sig
ENSG00000020129	NCDN	341.101	0.204811	0.137232	1.49245	0.135582	0.329964	Not Sig
ENSG00000116819	TFAP2E	30.4355	-0.831349	0.368794	-2.25424	0.0241811	0.0961965	Not Sig
ENSG00000117643	MAN1C1	1508.65	0.463176	0.0914673	5.06384	4.1089e-07	6.58882e-06	Not Sig
ENSG00000233478	NA	93.9825	0.270474	0.211681	1.27775	0.201339	0.427835	Not Sig
ENSG00000162430	SELENON	895.032	0.356372	0.122516	2.90877	0.00362849	0.0209523	Not Sig
ENSG00000173212	MAB21L3	12.7242	-0.103893	0.54088	-0.192082	0.847678	0.932285	Not Sig
ENSG00000163531	NFASC	34.3046	-1.07917	0.343454	-3.1421	0.0016774	0.0109244	Down
ENSG00000184144	CNTN2	35.082	-0.83799	0.335757	-2.49582	0.0125666	0.0573488	Not Sig
ENSG00000143028	SYPL2	34.3811	1.01396	0.328969	3.08223	0.00205457	0.0129781	Up
ENSG00000154429	CCSAP	184.361	1.22503	0.165528	7.40071	1.35463e-13	5.81652e-12	Up
ENSG00000143632	ACTA1	2641.18	4.27593	0.912633	4.68527	2.79593e-06	3.73666e-05	Up
ENSG00000187815	ZFP69	64.6723	-0.135234	0.248484	-0.544237	0.586279	0.784782	Not Sig
ENSG00000238287	NA	12.3931	0.0249305	0.537132	0.046414	0.96298	0.984325	Not Sig
ENSG00000117010	ZNF684	67.6975	0.0713098	0.238441	0.299067	0.764889	0.888993	Not Sig
ENSG00000229820	NA	17.8435	-0.211729	0.468177	-0.452242	0.651095	0.826262	Not Sig
ENSG00000242125	SNHG3	89.7264	0.175857	0.206409	0.851986	0.394222	0.636289	Not Sig
ENSG00000200087	SNORA73B	6979.01	-0.0979664	0.0774614	-1.26471	0.205975	0.433765	Not Sig
ENSG00000180098	TRNAU1AP	222.162	-0.112346	0.144123	-0.779513	0.435678	0.673531	Not Sig
ENSG00000221539	SNORD99	1457.68	0.441367	0.291718	1.51299	0.130283	0.322095	Not Sig
ENSG00000188060	RAB42	19.0688	0.394797	0.432737	0.912324	0.361598	0.6051	Not Sig
ENSG00000240038	AMY2B	271.474	-0.0364529	0.13554	-0.268946	0.787971	0.901347	Not Sig
ENSG00000117266	CDK18	236.66	-1.08837	0.15246	-7.1387	9.42184e-13	3.58617e-11	Down
ENSG00000143850	PLEKHA6	1017.15	-0.234795	0.105026	-2.23559	0.0253784	0.0997191	Not Sig
ENSG00000231691	NA	12.8931	-0.790318	0.559574	-1.41236	0.157845	0.363815	Not Sig
ENSG00000219133	RPL21P19	10.2049	-0.490704	0.60774	-0.807423	0.419423	0.65854	Not Sig
ENSG00000226330	NA	9.16849	-0.636348	0.650473	-0.978284	0.327934	0.573181	Not Sig
ENSG00000236779	NA	11.4389	0.0702177	0.549565	0.127769	0.898331	0.956231	Not Sig
ENSG00000200408	RNA5SP74	211.35	0.328715	0.185542	1.77165	0.0764529	0.223152	Not Sig
ENSG00000228729	LOC100418874	14.6452	-0.0648511	0.496092	-0.130724	0.895994	0.955486	Not Sig
ENSG00000236636	NA	10.2848	0.43593	0.621495	0.701421	0.48304	0.712818	Not Sig
ENSG00000287525	NA	17.6747	-0.325379	0.460046	-0.707275	0.479395	0.710056	Not Sig
ENSG00000197056	ZMYM1	210.272	-0.127952	0.152839	-0.837169	0.402498	0.643471	Not Sig
ENSG00000201868	NA	80.2763	0.68276	0.252217	2.70704	0.00678871	0.0350169	Not Sig
ENSG00000174842	GLMN	167.02	-0.0908057	0.175713	-0.516785	0.605306	0.79693	Not Sig
ENSG00000122484	RPAP2	1118.61	-0.0959098	0.0884221	-1.08468	0.278063	0.519854	Not Sig
ENSG00000223787	NA	8.14299	0.46923	0.671429	0.698853	0.484644	0.71425	Not Sig
ENSG00000229992	NA	10.7554	-0.223959	0.575849	-0.38892	0.697335	0.852847	Not Sig
ENSG00000225505	NA	18.4596	-0.0253081	0.439546	-0.0575779	0.954085	0.981097	Not Sig
ENSG00000223896	NA	20.8954	0.106944	0.417276	0.256291	0.797726	0.906267	Not Sig
ENSG00000162722	TRIM58	134.633	3.64439	0.22985	15.8555	1.28713e-56	8.35913e-54	Up
ENSG00000238243	OR2W3	11.1967	3.61591	0.739153	4.89196	9.98373e-07	1.47255e-05	Up
ENSG00000121903	ZSCAN20	180.133	-0.0985134	0.167013	-0.589854	0.555288	0.764846	Not Sig
ENSG00000116809	ZBTB17	210.499	0.129292	0.145422	0.889085	0.373957	0.617634	Not Sig
ENSG00000173641	HSPB7	16324.1	0.470663	0.110908	4.24373	2.19835e-05	0.000239697	Not Sig
ENSG00000186510	CLCNKA	29.356	0.579809	0.370485	1.565	0.117582	0.300492	Not Sig
ENSG00000185519	FAM131C	13.0273	0.16516	0.562336	0.293704	0.768984	0.891266	Not Sig
ENSG00000142634	EFHD2	90.8173	-0.0293472	0.210722	-0.13927	0.889237	0.952723	Not Sig
ENSG00000160062	ZBTB8A	101.046	0.0715899	0.199756	0.358386	0.720055	0.865081	Not Sig
ENSG00000176261	ZBTB8OS	260.462	0.188666	0.133979	1.40817	0.159081	0.365953	Not Sig
ENSG00000213281	NRAS	478.63	0.268442	0.113216	2.37106	0.0177372	0.0755049	Not Sig
ENSG00000201900	RNY1P13	21.9854	0.551717	0.471431	1.1703	0.241879	0.479467	Not Sig
ENSG00000052723	SIKE1	676.828	0.0601949	0.0995173	0.604869	0.545266	0.756962	Not Sig
ENSG00000268903	NA	17.3998	-0.128583	0.473438	-0.271593	0.785935	0.900552	Not Sig
ENSG00000269981	NA	20.3629	-0.422413	0.481353	-0.877553	0.380186	0.623996	Not Sig
ENSG00000241860	NA	20.149	-0.253247	0.431513	-0.586883	0.557283	0.766363	Not Sig
ENSG00000163554	SPTA1	14.0487	0.0675772	0.50888	0.132796	0.894355	0.954612	Not Sig
ENSG00000132485	ZRANB2	1327.86	0.167459	0.0833332	2.00951	0.0444833	0.151525	Not Sig
ENSG00000207721	MIR186	10.4441	0.831181	0.57755	1.43915	0.150108	0.352136	Not Sig
ENSG00000229956	NA	50.4779	0.266053	0.286501	0.928629	0.353081	0.597774	Not Sig
ENSG00000143418	CERS2	269.036	0.110434	0.140166	0.787885	0.430764	0.668919	Not Sig
ENSG00000143412	ANXA9	39.6333	-0.119073	0.317269	-0.375306	0.707433	0.858654	Not Sig
ENSG00000143363	PRUNE1	419.033	0.21077	0.113377	1.85901	0.0630253	0.194967	Not Sig
ENSG00000163141	BNIPL	23.6174	-0.457295	0.40838	-1.11978	0.262809	0.50435	Not Sig
ENSG00000143443	C1orf56	56.2486	0.147304	0.267732	0.550193	0.582187	0.782601	Not Sig
ENSG00000197622	CDC42SE1	692.04	0.49326	0.106944	4.61231	3.98222e-06	5.10958e-05	Not Sig
ENSG00000213190	MLLT11	1189.89	1.22483	0.325681	3.76082	0.000169356	0.00150989	Up
ENSG00000162783	IER5	243.892	0.60356	0.154658	3.90254	9.51877e-05	0.000906497	Not Sig
ENSG00000160785	SLC25A44	354.416	0.165936	0.131298	1.26381	0.206296	0.434152	Not Sig
ENSG00000091483	FH	909.938	0.223999	0.103535	2.16351	0.0305016	0.114279	Not Sig
ENSG00000054277	OPN3	21.7162	0.402119	0.407741	0.986211	0.32403	0.569567	Not Sig
ENSG00000203668	CHML	525.02	0.331155	0.105848	3.12859	0.00175645	0.0113503	Not Sig
ENSG00000197785	ATAD3A	163.554	0.08448	0.161424	0.523341	0.600737	0.793726	Not Sig
ENSG00000205090	TMEM240	28.4719	-0.200924	0.367024	-0.547442	0.584075	0.783261	Not Sig
ENSG00000160075	SSU72	796.894	0.0491949	0.0961328	0.511739	0.608834	0.799154	Not Sig
ENSG00000215014	NA	8.52392	-0.0474698	0.661271	-0.0717856	0.942772	0.976169	Not Sig
ENSG00000197530	MIB2	491.673	-0.346233	0.129091	-2.68209	0.00731639	0.037194	Not Sig
ENSG00000116128	BCL9	668.458	-0.256709	0.102054	-2.51543	0.0118887	0.0546981	Not Sig
ENSG00000174371	EXO1	16.8374	0.658066	0.453159	1.45218	0.146453	0.347164	Not Sig
ENSG00000197769	MAP1LC3C	7.31941	-1.35385	0.762281	-1.77605	0.0757241	0.221989	Not Sig
ENSG00000264720	MIR3117	13.3619	0.523294	0.514031	1.01802	0.308669	0.554143	Not Sig
ENSG00000248458	NA	33.3118	0.456927	0.326542	1.39929	0.161725	0.370232	Not Sig
ENSG00000152763	DNAI4	128.222	-0.540236	0.185283	-2.91574	0.0035485	0.0205934	Not Sig
ENSG00000118473	SGIP1	1063.69	0.445602	0.0871164	5.11502	3.13716e-07	5.12953e-06	Not Sig
ENSG00000143815	LBR	374.353	0.57445	0.133968	4.28796	1.80323e-05	0.000199652	Not Sig
ENSG00000185842	DNAH14	471.806	0.273811	0.112391	2.43624	0.0148408	0.0655378	Not Sig
ENSG00000222046	DCDC2B	38.6444	-0.167035	0.308035	-0.54226	0.58764	0.785484	Not Sig
ENSG00000143479	DYRK3	440.236	-0.197178	0.114554	-1.72128	0.0852007	0.241244	Not Sig
ENSG00000212916	MAP10	95.6293	0.0872889	0.200419	0.435532	0.663176	0.833278	Not Sig
ENSG00000117600	PLPPR4	94.3208	-1.22338	0.235669	-5.19107	2.09089e-07	3.51845e-06	Down
ENSG00000119283	TRIM67	10.0696	0.104212	0.620914	0.167837	0.866711	0.941607	Not Sig
ENSG00000254685	FPGT	219.02	0.0295378	0.149568	0.197488	0.843446	0.930335	Not Sig
ENSG00000163125	RPRD2	960.224	0.0713089	0.0891279	0.800074	0.423668	0.661955	Not Sig
ENSG00000271383	NBPF19	19.0423	-0.10345	0.455604	-0.227061	0.820376	0.918003	Not Sig
ENSG00000117481	NSUN4	255.229	0.443642	0.13672	3.24489	0.00117496	0.00803487	Not Sig
ENSG00000196418	ZNF124	118.828	0.171642	0.182678	0.939585	0.347431	0.592849	Not Sig
ENSG00000160789	LMNA	2340.82	0.298969	0.100157	2.98499	0.00283584	0.0170577	Not Sig
ENSG00000226029	LINC01772	43.1881	-0.491495	0.297574	-1.65167	0.0986013	0.266467	Not Sig
ENSG00000206652	RNU1-1	110.601	-0.0499707	0.193393	-0.25839	0.796106	0.905466	Not Sig
ENSG00000207513	RNU1-3	20.5029	-0.265985	0.455799	-0.583558	0.559518	0.768094	Not Sig
ENSG00000226286	NA	17.196	-0.72678	0.470964	-1.54318	0.122788	0.308933	Not Sig
ENSG00000279839	NA	65.2757	-0.866711	0.257723	-3.36295	0.00077114	0.00558781	Not Sig
ENSG00000187942	LDLRAD2	20.0826	0.268112	0.419699	0.638818	0.522941	0.740412	Not Sig
ENSG00000142798	HSPG2	10951.3	0.394876	0.121969	3.2375	0.0012058	0.00821873	Not Sig
ENSG00000232037	RPL21P29	9.34481	-0.403384	0.616999	-0.653783	0.513252	0.732313	Not Sig
ENSG00000218510	LINC00339	31.947	-0.509423	0.35072	-1.4525	0.146361	0.347026	Not Sig
ENSG00000285752	NA	12.5921	-0.625006	0.54664	-1.14336	0.25289	0.492508	Not Sig
ENSG00000271428	NA	9.78847	-0.255166	0.64473	-0.395772	0.692273	0.849664	Not Sig
ENSG00000162552	WNT4	26.0998	-0.0724671	0.387372	-0.187074	0.851603	0.933787	Not Sig
ENSG00000198049	AVPR1B	43.2597	0.676347	0.820737	0.824073	0.409898	0.64958	Not Sig
ENSG00000266028	SRGAP2	380.63	0.0449072	0.11755	0.382028	0.70244	0.855893	Not Sig
ENSG00000263528	IKBKE	44.3541	0.366541	0.294636	1.24405	0.213482	0.443816	Not Sig
ENSG00000266094	RASSF5	326.462	0.131261	0.124984	1.05022	0.293617	0.537285	Not Sig
ENSG00000234981	RPL7AP20	9.24631	-0.356768	0.625538	-0.570338	0.568449	0.774369	Not Sig
ENSG00000279946	NA	30.4282	-0.148921	0.344017	-0.432888	0.665096	0.833896	Not Sig
ENSG00000143486	EIF2D	402.033	-0.390493	0.114849	-3.40006	0.000673714	0.0050004	Not Sig
ENSG00000058453	CROCC	234.757	-0.516318	0.143032	-3.60982	0.000306409	0.00254001	Not Sig
ENSG00000207389	RNU1-4	11.0913	-0.377379	0.606849	-0.621867	0.534029	0.749325	Not Sig
ENSG00000228549	LINC03126	48.6945	-0.265988	0.303601	-0.876111	0.38097	0.624788	Not Sig
ENSG00000143494	VASH2	46.429	-1.53091	0.311353	-4.91696	8.78992e-07	1.31608e-05	Down
ENSG00000215883	CYB5RL	77.7434	-0.140742	0.223094	-0.630863	0.52813	0.744714	Not Sig
ENSG00000162650	ATXN7L2	53.2445	-0.182774	0.276331	-0.661431	0.508336	0.72889	Not Sig
ENSG00000120334	CENPL	55.303	0.318893	0.257794	1.23701	0.216085	0.446867	Not Sig
ENSG00000162714	ZNF496	673.384	0.082482	0.0985195	0.837215	0.402472	0.643471	Not Sig
ENSG00000152061	RABGAP1L	1496.68	-0.104563	0.0852346	-1.22676	0.219912	0.451744	Not Sig
ENSG00000143147	GPR161	345.218	-0.45225	0.12328	-3.66848	0.000244001	0.00207991	Not Sig
ENSG00000134256	CD101	29.6279	0.3085	0.34506	0.894048	0.371296	0.615039	Not Sig
ENSG00000135838	NPL	28.8658	0.85881	0.380629	2.25629	0.0240523	0.0959047	Not Sig
ENSG00000180198	RCC1	111.641	0.208988	0.194466	1.07468	0.28252	0.524921	Not Sig
ENSG00000116922	AIRIM	106.322	-0.0224348	0.196926	-0.113925	0.909297	0.961435	Not Sig
ENSG00000116863	ADPRS	150.321	0.163152	0.170631	0.956172	0.338985	0.584388	Not Sig
ENSG00000171812	COL8A2	26.2293	-2.35373	0.456625	-5.15462	2.5414e-07	4.20839e-06	Down
ENSG00000054116	TRAPPC3	239.386	0.104074	0.139869	0.744083	0.456826	0.693583	Not Sig
ENSG00000116871	MAP7D1	2811.96	0.412715	0.0946629	4.35984	1.30157e-05	0.000149691	Not Sig
ENSG00000160094	ZNF362	380.109	-0.428922	0.124562	-3.44344	0.000574373	0.00435802	Not Sig
ENSG00000270115	NA	15.0002	-0.848398	0.504658	-1.68114	0.0927365	0.25557	Not Sig
ENSG00000225313	NA	204.044	0.0337128	0.146986	0.22936	0.818589	0.91726	Not Sig
ENSG00000222112	RN7SKP16	22.2616	-0.081433	0.403034	-0.20205	0.839878	0.92857	Not Sig
ENSG00000197956	S100A6	60.493	0.472922	0.267077	1.77074	0.0766048	0.22347	Not Sig
ENSG00000196154	S100A4	90.1993	-1.47678	0.224907	-6.56618	5.1623e-11	1.55935e-09	Down
ENSG00000188643	S100A16	116.057	0.0484059	0.19334	0.250366	0.802304	0.908983	Not Sig
ENSG00000189171	S100A13	312.023	0.196485	0.130874	1.50132	0.133272	0.326468	Not Sig
ENSG00000160679	CHTOP	583.047	0.290829	0.103393	2.81286	0.00491031	0.0268754	Not Sig
ENSG00000143553	SNAPIN	177.679	-0.031479	0.162688	-0.193493	0.846573	0.931607	Not Sig
ENSG00000214193	SH3D21	137.925	-0.260967	0.193782	-1.3467	0.178076	0.395001	Not Sig
ENSG00000286379	NA	13.3609	-0.252877	0.516853	-0.489263	0.624656	0.80852	Not Sig
ENSG00000196182	STK40	522.718	0.411356	0.119282	3.44861	0.000563489	0.00428483	Not Sig
ENSG00000181817	LSM10	101.774	0.073444	0.196599	0.373574	0.708722	0.859365	Not Sig
ENSG00000116885	OSCP1	117.795	-0.358385	0.190194	-1.88431	0.0595226	0.186858	Not Sig
ENSG00000201448	SNORA63C	88.3716	-0.23328	0.21466	-1.08674	0.277151	0.51899	Not Sig
ENSG00000116898	MRPS15	354.701	-0.0809457	0.129899	-0.623145	0.53319	0.749003	Not Sig
ENSG00000251520	NA	13.7415	0.241527	0.501443	0.481665	0.630044	0.812105	Not Sig
ENSG00000270711	NA	9.82524	0.135303	0.604096	0.223976	0.822776	0.918902	Not Sig
ENSG00000135823	STX6	325.814	-0.158063	0.131102	-1.20564	0.227955	0.462407	Not Sig
ENSG00000117500	TMED5	939.418	0.0425268	0.0980241	0.433841	0.664404	0.83361	Not Sig
ENSG00000223745	NA	165.119	-0.840764	0.194156	-4.33034	1.48877e-05	0.000169718	Not Sig
ENSG00000122483	CCDC18	188.112	-0.251109	0.15631	-1.60648	0.108169	0.284473	Not Sig
ENSG00000274386	TMEM269	18.4402	0.331077	0.452904	0.731009	0.464773	0.699466	Not Sig
ENSG00000177868	SVBP	187.039	-0.562726	0.162068	-3.47215	0.000516306	0.00395353	Not Sig
ENSG00000120370	GORAB	408.714	0.916171	0.143573	6.38122	1.75685e-10	4.954e-09	Not Sig
ENSG00000240553	NA	9.66935	-0.165596	0.625853	-0.264593	0.791323	0.903347	Not Sig
ENSG00000229010	NA	21.677	0.451099	0.431865	1.04454	0.296236	0.540555	Not Sig
ENSG00000004487	KDM1A	1604.77	-0.173306	0.0814582	-2.12755	0.0333746	0.122435	Not Sig
ENSG00000222552	RNA5SP60	13.7487	-0.00123433	0.582539	-0.00211888	0.998309	0.999175	Not Sig
ENSG00000142661	MYOM3	34.897	0.94956	0.345154	2.75112	0.00593914	0.0313563	Not Sig
ENSG00000185436	IFNLR1	74.19	-0.108279	0.253046	-0.427902	0.668723	0.835725	Not Sig
ENSG00000163435	ELF3	79.705	0.789166	0.232	3.40158	0.000669974	0.00498332	Not Sig
ENSG00000116991	SIPA1L2	10539.2	0.420326	0.0769866	5.45973	4.76848e-08	9.02538e-07	Not Sig
ENSG00000116350	SRSF4	1554.27	-0.102443	0.0832201	-1.23099	0.218328	0.449548	Not Sig
ENSG00000117501	MROH9	5.77137	-1.37531	0.872589	-1.57612	0.114998	0.296256	Not Sig
ENSG00000007933	FMO3	5.70171	-2.04335	0.916735	-2.22894	0.0258179	0.100994	Not Sig
ENSG00000187800	PEAR1	54.8661	-2.19078	0.320631	-6.83269	8.3335e-12	2.82523e-10	Down
ENSG00000132694	ARHGEF11	1211.05	0.0177119	0.0944079	0.18761	0.851182	0.93371	Not Sig
ENSG00000224520	KRT8P45	33.7267	1.53235	0.356538	4.29785	1.72465e-05	0.000192697	Up
ENSG00000117036	ETV3	314.991	0.0705746	0.128449	0.549436	0.582706	0.782636	Not Sig
ENSG00000121904	CSMD2	22.4543	-0.623221	0.423838	-1.47042	0.141447	0.339597	Not Sig
ENSG00000163344	PMVK	188.432	-0.176488	0.159474	-1.10669	0.268429	0.510384	Not Sig
ENSG00000163346	PBXIP1	962.123	-0.484692	0.0928116	-5.22232	1.76693e-07	3.0074e-06	Not Sig
ENSG00000163348	PYGO2	260.435	0.00234208	0.145689	0.0160759	0.987174	0.995074	Not Sig
ENSG00000160691	SHC1	285.786	0.0274127	0.147546	0.185791	0.852609	0.934246	Not Sig
ENSG00000173207	CKS1B	50.375	0.538496	0.277926	1.93755	0.0526776	0.171322	Not Sig
ENSG00000160688	FLAD1	132.029	-0.0451786	0.178678	-0.252849	0.800385	0.907624	Not Sig
ENSG00000160685	ZBTB7B	81.4192	0.163998	0.22026	0.744563	0.456536	0.693345	Not Sig
ENSG00000143537	ADAM15	121.864	-0.0462306	0.192487	-0.240175	0.810194	0.913391	Not Sig
ENSG00000014914	MTMR11	47.8994	-0.309124	0.305228	-1.01276	0.311173	0.556405	Not Sig
ENSG00000264522	OTUD7B	825.379	0.0690834	0.101062	0.683573	0.494245	0.720463	Not Sig
ENSG00000143127	ITGA10	194.086	-1.35462	0.165079	-8.20589	2.28895e-16	1.32136e-14	Down
ENSG00000131779	PEX11B	81.3552	-0.389669	0.22579	-1.7258	0.0843827	0.239601	Not Sig
ENSG00000234222	LIX1L-AS1	28.2407	0.048924	0.397527	0.123071	0.902051	0.957899	Not Sig
ENSG00000271601	LIX1L	620.589	0.143084	0.10417	1.37356	0.169579	0.382441	Not Sig
ENSG00000272031	ANKRD34A	40.357	-0.471287	0.305854	-1.54089	0.123343	0.310029	Not Sig
ENSG00000121851	POLR3GL	264.707	-0.0255765	0.13451	-0.190146	0.849195	0.933015	Not Sig
ENSG00000265972	TXNIP	2153.52	0.736145	0.105713	6.96359	3.31706e-12	1.18649e-10	Not Sig
ENSG00000168509	HJV	8.68657	-0.366765	0.659368	-0.556237	0.578049	0.780421	Not Sig
ENSG00000271425	NBPF10	259.757	0.0927463	0.141869	0.653748	0.513274	0.732313	Not Sig
ENSG00000235105	NA	9.01824	-0.0850532	0.714604	-0.119021	0.905258	0.959401	Not Sig
ENSG00000162373	BEND5	51.9201	-0.481282	0.281216	-1.71143	0.0870018	0.24483	Not Sig
ENSG00000185483	ROR1	2997.74	0.582547	0.0933287	6.24189	4.32309e-10	1.1533e-08	Not Sig
ENSG00000177452	RPL19P3	158.336	0.665643	0.173475	3.8371	0.000124494	0.00114835	Not Sig
ENSG00000228056	NA	176.939	0.713587	0.156671	4.55468	5.24648e-06	6.61203e-05	Not Sig
ENSG00000117533	VAMP4	132.186	-0.275698	0.177708	-1.55141	0.120803	0.30584	Not Sig
ENSG00000207205	RNVU1-15	356.626	0.573432	0.357272	1.60503	0.108487	0.284957	Not Sig
ENSG00000278099	RNVU1-2A	785.771	0.315902	0.312682	1.0103	0.312352	0.557432	Not Sig
ENSG00000277918	RNVU1-28	113.191	0.186253	0.185721	1.00286	0.315926	0.561737	Not Sig
ENSG00000142609	CFAP74	12.6644	0.675522	0.604837	1.11687	0.264051	0.505622	Not Sig
ENSG00000274265	NA	66.5065	-0.0198685	0.247162	-0.0803864	0.93593	0.973255	Not Sig
ENSG00000286219	NOTCH2NLC	91.3023	0.0602639	0.221448	0.272136	0.785517	0.900334	Not Sig
ENSG00000116191	RALGPS2	575.067	-0.287833	0.107546	-2.67638	0.00744227	0.0377049	Not Sig
ENSG00000116194	ANGPTL1	40.8782	-0.964936	0.334089	-2.88826	0.00387382	0.0221109	Not Sig
ENSG00000142621	FHAD1	19.646	-0.212357	0.444636	-0.477596	0.632938	0.813944	Not Sig
ENSG00000075151	EIF4G3	3027.06	0.0405498	0.0747851	0.542217	0.587669	0.785484	Not Sig
ENSG00000143772	ITPKB	141.377	0.0766209	0.176499	0.434115	0.664205	0.833507	Not Sig
ENSG00000163191	S100A11	115.482	-0.112066	0.206052	-0.543874	0.586528	0.784782	Not Sig
ENSG00000266338	NBPF15	293.959	0.000669221	0.132631	0.00504575	0.995974	0.99828	Not Sig
ENSG00000143409	MINDY1	401.591	0.192761	0.125067	1.54126	0.123254	0.309844	Not Sig
ENSG00000260063	NA	9.32947	0.0236506	0.611945	0.0386482	0.969171	0.987222	Not Sig
ENSG00000060642	PIGV	70.2363	-0.0671728	0.244373	-0.274878	0.78341	0.898897	Not Sig
ENSG00000204160	ZDHHC18	140.767	-0.0800576	0.171407	-0.46706	0.640457	0.819479	Not Sig
ENSG00000142751	GPN2	177.1	0.35657	0.160317	2.22415	0.0261381	0.101933	Not Sig
ENSG00000198746	GPATCH3	134.123	0.0516841	0.176043	0.293588	0.769073	0.891266	Not Sig
ENSG00000090273	NUDC	1039.59	0.172648	0.0959418	1.79951	0.0719377	0.213929	Not Sig
ENSG00000253368	TRNP1	115.92	0.14721	0.198551	0.741419	0.45844	0.694611	Not Sig
ENSG00000158246	TENT5B	26.0641	0.663349	0.384741	1.72414	0.0846817	0.24006	Not Sig
ENSG00000130695	CEP85	410.018	-0.234954	0.114031	-2.06044	0.0393568	0.138512	Not Sig
ENSG00000225891	NA	30.5419	-0.189716	0.350903	-0.540649	0.588749	0.786386	Not Sig
ENSG00000198830	HMGN2	718.718	0.0401996	0.0997125	0.403155	0.686834	0.846808	Not Sig
ENSG00000158062	UBXN11	98.7951	-0.521248	0.206428	-2.52508	0.0115672	0.0535865	Not Sig
ENSG00000158615	PPP1R15B	552.882	0.181486	0.102125	1.77709	0.0755541	0.221775	Not Sig
ENSG00000058804	NDC1	99.5152	-0.0461769	0.199874	-0.23103	0.817292	0.916825	Not Sig
ENSG00000182901	RGS7	16.2112	0.572163	0.533636	1.0722	0.283631	0.525902	Not Sig
ENSG00000189266	PNRC2	573.291	-0.110304	0.109508	-1.00727	0.313804	0.559111	Not Sig
ENSG00000188529	SRSF10	1896.28	0.477343	0.0943693	5.05824	4.23137e-07	6.75914e-06	Not Sig
ENSG00000010165	METTL13	147.542	-0.0127445	0.174106	-0.0731995	0.941647	0.975491	Not Sig
ENSG00000197959	DNM3	39.1416	-0.400153	0.308494	-1.29712	0.19459	0.418388	Not Sig
ENSG00000230630	NA	60.0759	-0.698974	0.258353	-2.7055	0.00682017	0.0351355	Not Sig
ENSG00000135845	PIGC	154.115	-0.169547	0.17111	-0.990862	0.321753	0.566911	Not Sig
ENSG00000180999	C1orf105	87.6101	-1.28683	0.230335	-5.58679	2.31298e-08	4.67138e-07	Down
ENSG00000252282	RNU6-1089P	56.0509	0.632368	0.287219	2.20169	0.0276871	0.106416	Not Sig
ENSG00000232192	KIF26B-AS1	110.497	-0.769702	0.204291	-3.76767	0.000164776	0.00147412	Not Sig
ENSG00000232793	NA	34.3845	-1.279	0.366124	-3.49337	0.000476974	0.00370006	Down
ENSG00000203666	EFCAB2	290.394	0.0753805	0.12748	0.591314	0.55431	0.764157	Not Sig
ENSG00000198691	ABCA4	13.8412	-1.77479	0.592749	-2.99417	0.00275188	0.0166297	Down
ENSG00000198625	MDM4	1589.5	0.0869084	0.0845431	1.02798	0.303961	0.54901	Not Sig
ENSG00000117713	ARID1A	4218.32	0.586621	0.0914348	6.41573	1.40147e-10	4.01729e-09	Not Sig
ENSG00000085433	WDR47	291.135	-0.243821	0.146727	-1.66173	0.0965664	0.262985	Not Sig
ENSG00000219481	NBPF1	333.661	-0.165642	0.128196	-1.29211	0.19632	0.421132	Not Sig
ENSG00000143811	PYCR2	112.433	-0.0483695	0.187429	-0.258068	0.796354	0.90559	Not Sig
ENSG00000078618	NRDC	1760.9	0.0868358	0.0784122	1.10743	0.26811	0.510056	Not Sig
ENSG00000185104	FAF1	630.997	0.0891458	0.106985	0.833258	0.404699	0.645253	Not Sig
ENSG00000117523	PRRC2C	6634.11	0.324372	0.0688868	4.70877	2.49215e-06	3.36748e-05	Not Sig
ENSG00000132128	LRRC41	986.88	0.456972	0.0995603	4.5899	4.43463e-06	5.65055e-05	Not Sig
ENSG00000085552	IGSF9	45.8639	0.430531	0.282151	1.52589	0.127038	0.316819	Not Sig
ENSG00000143374	TARS2	255.449	0.142237	0.142918	0.995229	0.319625	0.565545	Not Sig
ENSG00000182134	TDRKH	96.9155	0.278824	0.202516	1.3768	0.168573	0.381004	Not Sig
ENSG00000263956	NBPF11	199.234	-0.156847	0.152764	-1.02672	0.304551	0.549408	Not Sig
ENSG00000142875	PRKACB	657.859	0.225257	0.106546	2.11418	0.0344999	0.125265	Not Sig
ENSG00000134250	NOTCH2	3790.26	0.640301	0.0925583	6.91781	4.58663e-12	1.6047e-10	Not Sig
ENSG00000132849	PATJ	1150.34	-0.283718	0.103772	-2.73404	0.0062562	0.032758	Not Sig
ENSG00000175206	NPPA	950.111	3.88489	0.351204	11.0616	1.92533e-28	3.07786e-26	Up
ENSG00000120332	TNN	42.6213	-5.53826	0.763945	-7.24955	4.18164e-13	1.67121e-11	Down
ENSG00000086015	MAST2	3076.01	0.421497	0.0849499	4.96171	6.98737e-07	1.06695e-05	Not Sig
ENSG00000162409	PRKAA2	1903.01	0.829031	0.125659	6.59748	4.18207e-11	1.28188e-09	Not Sig
ENSG00000196189	SEMA4A	56.9269	0.0822373	0.270216	0.304339	0.76087	0.887583	Not Sig
ENSG00000088280	ASAP3	1065.62	-0.0800298	0.0968944	-0.825949	0.408833	0.648627	Not Sig
ENSG00000221978	CCNL2	1182.13	-0.0213037	0.0871931	-0.244328	0.806977	0.91192	Not Sig
ENSG00000122482	ZNF644	1485.72	0.273159	0.092523	2.95233	0.00315383	0.0186573	Not Sig
ENSG00000187961	KLHL17	27.5875	-0.161646	0.366218	-0.441393	0.658928	0.830534	Not Sig
ENSG00000116604	MEF2D	1157.96	0.355301	0.0990644	3.58656	0.000335063	0.00274037	Not Sig
ENSG00000185499	MUC1	12.615	0.813621	0.547576	1.48586	0.137316	0.332832	Not Sig
ENSG00000228431	ARL5AP3	9.01589	-0.139488	0.622132	-0.22421	0.822594	0.918784	Not Sig
ENSG00000234383	NA	114.054	-0.0427503	0.187685	-0.227776	0.81982	0.91787	Not Sig
ENSG00000221203	MIR1262	4.77147	-2.1114	1.0033	-2.10446	0.0353381	0.127588	Not Sig
ENSG00000162595	DIRAS3	585.671	-0.325215	0.114844	-2.83179	0.00462889	0.0255709	Not Sig
ENSG00000011007	ELOA	852.627	0.181028	0.092476	1.95757	0.0502808	0.166021	Not Sig
ENSG00000117305	HMGCL	149.408	-0.0129851	0.169611	-0.0765582	0.938975	0.974325	Not Sig
ENSG00000179163	FUCA1	96.0741	0.230296	0.218164	1.05561	0.291148	0.534888	Not Sig
ENSG00000084636	COL16A1	2027.41	0.133432	0.10389	1.28436	0.199015	0.424633	Not Sig
ENSG00000143149	ALDH9A1	588.807	-0.0908585	0.102325	-0.887944	0.374571	0.618295	Not Sig
ENSG00000203814	H2BC18	64.2394	-0.145475	0.254536	-0.571528	0.567642	0.77381	Not Sig
ENSG00000143164	DCAF6	3475.43	-0.069447	0.0778319	-0.892269	0.372249	0.616028	Not Sig
ENSG00000184678	H2BC21	601.916	0.860256	0.116537	7.38184	1.56118e-13	6.60781e-12	Not Sig
ENSG00000122435	TRMT13	226.329	-0.205999	0.146782	-1.40344	0.160486	0.368328	Not Sig
ENSG00000187144	SPATA21	13.8066	0.516546	0.507754	1.01731	0.309004	0.554505	Not Sig
ENSG00000227288	NA	7.71148	-0.678156	0.704298	-0.962881	0.335607	0.581264	Not Sig
ENSG00000117114	ADGRL2	1834.15	-0.396968	0.0822399	-4.82695	1.38639e-06	1.99806e-05	Not Sig
ENSG00000184908	CLCNKB	17.3272	0.141374	0.467731	0.302255	0.762458	0.888095	Not Sig
ENSG00000117013	KCNQ4	19.2006	1.66799	0.47315	3.52529	0.00042302	0.00334521	Up
ENSG00000179862	CITED4	35.457	-0.126878	0.350571	-0.361918	0.717414	0.86329	Not Sig
ENSG00000281207	SLFNL1-AS1	64.3088	-0.302911	0.249918	-1.21204	0.225496	0.458913	Not Sig
ENSG00000171790	SLFNL1	31.4829	-0.254877	0.359899	-0.708191	0.478827	0.709727	Not Sig
ENSG00000215893	NA	9.30358	0.0230524	0.61026	0.0377747	0.969867	0.987593	Not Sig
ENSG00000118194	TNNT2	19176.2	-0.0431654	0.0859703	-0.502097	0.6156	0.802798	Not Sig
ENSG00000286600	NA	217.012	-0.140885	0.175652	-0.802073	0.422511	0.661101	Not Sig
ENSG00000159166	LAD1	61.4281	1.94871	0.286219	6.80847	9.86447e-12	3.31721e-10	Up
ENSG00000159173	TNNI1	25131.3	0.088807	0.0748268	1.18683	0.235293	0.471449	Not Sig
ENSG00000174307	PHLDA3	199.191	0.765689	0.161807	4.7321	2.22205e-06	3.06427e-05	Not Sig
ENSG00000159176	CSRP1	2056.06	2.0284	0.292582	6.93275	4.12734e-12	1.45875e-10	Up
ENSG00000223396	NA	33.0876	0.565234	0.328787	1.71915	0.0855867	0.241956	Not Sig
ENSG00000236390	NA	62.7546	0.527425	0.243995	2.16162	0.0306477	0.114719	Not Sig
ENSG00000231871	IPO9-AS1	34.7238	0.412406	0.328921	1.25381	0.209911	0.438849	Not Sig
ENSG00000235121	NA	74.6411	0.129283	0.227421	0.568475	0.569713	0.775095	Not Sig
ENSG00000200942	RNU6-501P	15.8513	0.8206	0.517809	1.58475	0.113022	0.293127	Not Sig
ENSG00000198700	IPO9	2189.05	0.311654	0.0821453	3.79393	0.000148279	0.00134533	Not Sig
ENSG00000198892	SHISA4	113.289	0.516027	0.20659	2.49782	0.0124958	0.0570761	Not Sig
ENSG00000134369	NAV1	24624.4	0.522823	0.0903591	5.78606	7.20573e-09	1.57465e-07	Not Sig
ENSG00000050628	PTGER3	150.837	1.62295	0.205129	7.91185	2.53586e-15	1.32746e-13	Up
ENSG00000186364	NUDT17	37.1491	0.214346	0.311353	0.688436	0.491178	0.718572	Not Sig
ENSG00000131788	PIAS3	334.298	-0.0343485	0.131624	-0.26096	0.794124	0.904586	Not Sig
ENSG00000265241	RBM8A	168.226	0.0958851	0.16592	0.5779	0.563331	0.77112	Not Sig
ENSG00000116489	CAPZA1	785.588	0.187859	0.0984327	1.90851	0.0563257	0.179617	Not Sig
ENSG00000155366	RHOC	590.614	0.588411	0.139487	4.21838	2.46062e-05	0.000265231	Not Sig
ENSG00000155363	MOV10	490.334	-0.27173	0.120146	-2.26166	0.0237187	0.0948839	Not Sig
ENSG00000273136	NBPF26	122.297	-0.134235	0.188793	-0.711015	0.477075	0.708488	Not Sig
ENSG00000120656	TAF12	245.567	0.296807	0.140423	2.11367	0.0345436	0.125351	Not Sig
ENSG00000197780	TAF13	237.784	0.156553	0.143921	1.08776	0.276699	0.518447	Not Sig
ENSG00000136628	EPRS1	1957.92	0.14219	0.0776263	1.83172	0.0669926	0.203591	Not Sig
ENSG00000162813	BPNT1	215.569	-0.255412	0.144079	-1.77273	0.0762741	0.222944	Not Sig
ENSG00000067704	IARS2	1638.88	0.0095719	0.0806036	0.118753	0.905471	0.959427	Not Sig
ENSG00000118873	RAB3GAP2	803.179	0.171222	0.0965026	1.77427	0.0760188	0.22251	Not Sig
ENSG00000270585	SNX2P1	11.4984	-0.246253	0.575749	-0.427709	0.668863	0.835725	Not Sig
ENSG00000218283	NA	153.48	0.168701	0.16306	1.03459	0.300859	0.545637	Not Sig
ENSG00000143776	CDC42BPA	1763.45	-0.233068	0.0792299	-2.94167	0.00326444	0.019236	Not Sig
ENSG00000132196	HSD17B7	76.7574	0.0805922	0.240549	0.335034	0.7376	0.874465	Not Sig
ENSG00000127603	MACF1	43308.1	0.454015	0.0769066	5.90346	3.55963e-09	8.2379e-08	Not Sig
ENSG00000185860	CCDC190	10.4613	-1.20795	0.624088	-1.93554	0.0529238	0.171854	Not Sig
ENSG00000117461	PIK3R3	373.518	-0.513278	0.122812	-4.17937	2.9232e-05	0.000311698	Not Sig
ENSG00000226957	NA	9.56777	-0.0903283	0.618817	-0.145969	0.883946	0.949837	Not Sig
ENSG00000117472	TSPAN1	11.6798	1.00701	0.558757	1.80224	0.0715083	0.212967	Not Sig
ENSG00000171357	LURAP1	23.113	-0.15014	0.402278	-0.373225	0.708981	0.859491	Not Sig
ENSG00000085999	RAD54L	62.716	-0.285941	0.24762	-1.15476	0.24819	0.486822	Not Sig
ENSG00000085998	POMGNT1	901.049	0.345648	0.110621	3.12462	0.00178034	0.0114654	Not Sig
ENSG00000117475	BLZF1	291.131	0.114959	0.134246	0.856327	0.391817	0.634141	Not Sig
ENSG00000117477	CCDC181	44.6099	-0.0667867	0.289076	-0.231035	0.817287	0.916825	Not Sig
ENSG00000117479	SLC19A2	96.1543	-0.0149762	0.207725	-0.0720964	0.942525	0.976011	Not Sig
ENSG00000213062	NA	75.509	0.421048	0.228765	1.84053	0.0656904	0.201058	Not Sig
ENSG00000198734	F5	10.3595	0.206793	0.675797	0.305998	0.759606	0.886812	Not Sig
ENSG00000099260	PALMD	219.811	-1.38257	0.178658	-7.73864	1.00488e-14	4.93699e-13	Down
ENSG00000203685	STUM	100.124	0.49381	0.217564	2.26973	0.0232241	0.0933003	Not Sig
ENSG00000116580	GON4L	1153.52	0.120921	0.0881809	1.37128	0.170287	0.383414	Not Sig
ENSG00000252396	RN7SKP195	101.297	-0.392341	0.206284	-1.90195	0.0571777	0.181443	Not Sig
ENSG00000266262	MIR4428	8.64187	-0.0649227	0.669442	-0.0969803	0.922742	0.967041	Not Sig
ENSG00000252290	NA	10.1797	-0.0709483	0.613291	-0.115685	0.907903	0.960733	Not Sig
ENSG00000277610	RNVU1-4	10.8634	1.22174	0.577134	2.1169	0.0342683	0.1247	Not Sig
ENSG00000127125	PPCS	423.833	0.0230873	0.117019	0.197295	0.843597	0.930335	Not Sig
ENSG00000009307	CSDE1	8130.63	0.0159439	0.0687055	0.232061	0.816491	0.916816	Not Sig
ENSG00000156097	GPR61	7.32669	-0.636039	0.729369	-0.872041	0.383186	0.62656	Not Sig
ENSG00000162413	KLHL21	1045.84	0.483872	0.109094	4.43537	9.19144e-06	0.00010978	Not Sig
ENSG00000116273	PHF13	282.612	0.337081	0.130659	2.57986	0.00988417	0.0474066	Not Sig
ENSG00000117153	KLHL12	396.361	0.189448	0.114209	1.65878	0.0971593	0.263943	Not Sig
ENSG00000230280	NA	8.89157	0.00173829	0.638289	0.00272336	0.997827	0.998788	Not Sig
ENSG00000159346	ADIPOR1	904.713	0.383309	0.0963019	3.98028	6.8833e-05	0.000683137	Not Sig
ENSG00000159348	CYB5R1	539.108	1.17277	0.146448	8.00806	1.16531e-15	6.33602e-14	Up
ENSG00000163444	TMEM183A	295.271	0.0232053	0.133508	0.173812	0.862013	0.939696	Not Sig
ENSG00000122180	MYOG	12.7391	0.0650058	0.538172	0.12079	0.903857	0.958821	Not Sig
ENSG00000163485	ADORA1	133.737	0.610583	0.179579	3.40007	0.000673678	0.0050004	Not Sig
ENSG00000234775	NA	11.3773	0.50251	0.554966	0.905478	0.365212	0.608731	Not Sig
ENSG00000224671	NA	7.54935	-0.466565	0.68977	-0.676406	0.498783	0.722903	Not Sig
ENSG00000133055	MYBPH	11.4653	-0.77647	0.571539	-1.35856	0.174286	0.389463	Not Sig
ENSG00000272084	NA	43.0882	-0.232598	0.294164	-0.79071	0.429113	0.667475	Not Sig
ENSG00000127481	UBR4	16736.7	0.0158016	0.0797507	0.198137	0.842938	0.929876	Not Sig
ENSG00000053372	MRTO4	164.452	0.412641	0.165832	2.4883	0.0128356	0.0583142	Not Sig
ENSG00000270728	NA	11.4673	-0.0838378	0.553908	-0.151357	0.879694	0.947865	Not Sig
ENSG00000053371	AKR7A2	125.083	-0.741904	0.188658	-3.93253	8.40575e-05	0.000811749	Not Sig
ENSG00000040487	SLC66A1	66.9224	0.0918668	0.247705	0.370872	0.710733	0.860408	Not Sig
ENSG00000240490	NA	74.5715	0.359536	0.2528	1.42222	0.154964	0.359466	Not Sig
ENSG00000235449	NA	13.2971	-0.170413	0.514424	-0.33127	0.740441	0.87609	Not Sig
ENSG00000226148	NA	35.3848	-0.0772454	0.320396	-0.241094	0.809483	0.912985	Not Sig
ENSG00000183155	RABIF	70.4329	0.380024	0.233281	1.62904	0.103305	0.275353	Not Sig
ENSG00000133063	CHIT1	11.7132	0.417404	0.565353	0.738307	0.460328	0.695929	Not Sig
ENSG00000143847	PPFIA4	3718.25	0.597445	0.117843	5.06982	3.98188e-07	6.40987e-06	Not Sig
ENSG00000143379	SETDB1	502.701	-0.0932778	0.107136	-0.870651	0.383945	0.626995	Not Sig
ENSG00000007923	DNAJC11	804.182	-0.0663369	0.0927017	-0.715595	0.474241	0.706399	Not Sig
ENSG00000116731	PRDM2	1016.31	0.0927431	0.0917221	1.01113	0.311953	0.557104	Not Sig
ENSG00000188672	RHCE	9.63049	0.18966	0.606119	0.312909	0.75435	0.884032	Not Sig
ENSG00000127463	EMC1	811.087	0.0480807	0.0956044	0.502913	0.615025	0.802553	Not Sig
ENSG00000117543	DPH5	312.193	-0.511712	0.1284	-3.9853	6.73961e-05	0.000670156	Not Sig
ENSG00000164008	C1orf50	120.449	0.18493	0.186507	0.991544	0.32142	0.566727	Not Sig
ENSG00000116406	EDEM3	766.023	0.022647	0.102461	0.22103	0.825069	0.920177	Not Sig
ENSG00000163352	LENEP	6.28456	-1.8742	0.850438	-2.2038	0.0275381	0.10604	Not Sig
ENSG00000162704	ARPC5	685.782	0.363522	0.109184	3.32945	0.000870164	0.00617844	Not Sig
ENSG00000173627	APOBEC4	232.335	0.296879	0.152747	1.9436	0.0519442	0.169707	Not Sig
ENSG00000270994	LOC100420254	28.8684	0.511744	0.354026	1.4455	0.148318	0.349471	Not Sig
ENSG00000116698	SMG7	1184.01	0.189642	0.0963328	1.96861	0.0489983	0.162743	Not Sig
ENSG00000121940	CLCC1	584.164	0.166039	0.105592	1.57247	0.115842	0.29797	Not Sig
ENSG00000067606	PRKCZ	171.771	-0.66437	0.18177	-3.655	0.000257183	0.00218332	Not Sig
ENSG00000197429	IPP	145.277	0.0382845	0.168349	0.227412	0.820103	0.917937	Not Sig
ENSG00000184588	PDE4B	269.897	-0.491219	0.153737	-3.1952	0.00139732	0.00930741	Not Sig
ENSG00000084070	SMAP2	155.481	0.197416	0.171569	1.15065	0.249875	0.488743	Not Sig
ENSG00000127483	HP1BP3	1582.3	-0.0494448	0.0796954	-0.620422	0.53498	0.75007	Not Sig
ENSG00000164002	EXO5	42.6886	0.201204	0.290207	0.69331	0.488115	0.716743	Not Sig
ENSG00000133056	PIK3C2B	410.409	-0.680327	0.126856	-5.363	8.1852e-08	1.49084e-06	Not Sig
ENSG00000163159	VPS72	311.539	-0.0353638	0.132302	-0.267297	0.789241	0.902051	Not Sig
ENSG00000143434	SEMA6C	376.482	0.643828	0.149097	4.31818	1.57324e-05	0.000177787	Not Sig
ENSG00000085465	OVGP1	26.093	-0.419332	0.378586	-1.10763	0.268023	0.510022	Not Sig
ENSG00000260948	NA	31.2956	-0.398661	0.343321	-1.16119	0.245564	0.483739	Not Sig
ENSG00000243960	NA	16.3353	0.274876	0.481593	0.570764	0.56816	0.774322	Not Sig
ENSG00000116455	WDR77	163.367	0.325768	0.1666	1.95539	0.0505371	0.166563	Not Sig
ENSG00000116459	ATP5PB	1145.16	-0.0553487	0.104704	-0.528619	0.59707	0.791397	Not Sig
ENSG00000143110	C1orf162	27.6536	-0.905133	0.37813	-2.39371	0.0166789	0.0719729	Not Sig
ENSG00000116473	RAP1A	861.676	0.0905125	0.0969171	0.933917	0.350347	0.595235	Not Sig
ENSG00000204060	FOXO6	51.3993	0.337397	0.276692	1.21939	0.222695	0.4551	Not Sig
ENSG00000289466	NA	44.9074	-0.268063	0.298505	-0.898018	0.369176	0.612943	Not Sig
ENSG00000143153	ATP1B1	2202.77	0.046484	0.0790258	0.588213	0.55639	0.765653	Not Sig
ENSG00000183291	SELENOF	309.967	-0.0698608	0.127162	-0.549384	0.582742	0.782636	Not Sig
ENSG00000153936	HS2ST1	664.392	0.166942	0.0979462	1.70442	0.0883017	0.246917	Not Sig
ENSG00000267734	NA	48.272	-0.0213218	0.294252	-0.0724612	0.942235	0.975864	Not Sig
ENSG00000225568	LOC100421468	17.8081	0.0998378	0.465409	0.214516	0.830145	0.922619	Not Sig
ENSG00000134709	HOOK1	229.767	-0.438688	0.141511	-3.10004	0.00193496	0.0123427	Not Sig
ENSG00000134716	CYP2J2	408.776	1.75232	0.480318	3.64825	0.000264038	0.00223331	Up
ENSG00000181218	H2AC25	93.2294	-0.11275	0.223099	-0.505381	0.613291	0.801872	Not Sig
ENSG00000196890	H2BC26	36.3439	0.225908	0.313873	0.719742	0.471684	0.704408	Not Sig
ENSG00000168159	RNF187	313.995	-0.245167	0.131135	-1.86957	0.0615437	0.191609	Not Sig
ENSG00000177674	AGTRAP	67.1576	-0.195582	0.239157	-0.817798	0.413472	0.652898	Not Sig
ENSG00000177000	MTHFR	772.48	0.0849703	0.0983028	0.864373	0.387383	0.629786	Not Sig
ENSG00000215910	C1orf167	8.94099	1.01593	0.689955	1.47246	0.140897	0.338551	Not Sig
ENSG00000137968	SLC44A5	286.692	0.582267	0.132363	4.39902	1.08741e-05	0.000127315	Not Sig
ENSG00000225828	FAM229A	33.3862	-0.879356	0.363401	-2.41979	0.0155294	0.06788	Not Sig
ENSG00000041988	THAP3	86.3284	-0.379725	0.220091	-1.72531	0.0844722	0.239723	Not Sig
ENSG00000155367	PPM1J	18.952	0.0608192	0.439965	0.138236	0.890054	0.952967	Not Sig
ENSG00000160783	PMF1	156.717	0.14303	0.170172	0.840501	0.400627	0.641724	Not Sig
ENSG00000066136	NFYC	854.51	-0.102959	0.0951303	-1.0823	0.279121	0.521135	Not Sig
ENSG00000180488	MIGA1	249.758	0.00538667	0.154606	0.0348412	0.972206	0.988385	Not Sig
ENSG00000142961	MOB3C	116.843	-0.491515	0.187625	-2.61967	0.00880146	0.0432898	Not Sig
ENSG00000116754	SRSF11	3032.01	-0.00416553	0.0740761	-0.0562332	0.955156	0.981376	Not Sig
ENSG00000289483	NA	11.7133	-0.138467	0.549929	-0.25179	0.801203	0.908232	Not Sig
ENSG00000177788	RAB4A-AS1	30.8225	0.995499	0.343974	2.89411	0.00380238	0.0217629	Not Sig
ENSG00000230426	LINC01036	13.8231	-1.36707	0.559112	-2.44508	0.0144822	0.064248	Not Sig
ENSG00000232721	NA	14.4093	0.168506	0.509195	0.330927	0.7407	0.876158	Not Sig
ENSG00000286863	NA	17.5095	1.86007	0.500627	3.71548	0.000202818	0.00177398	Up
ENSG00000224081	NA	59.4648	0.0156318	0.251477	0.0621598	0.950436	0.979504	Not Sig
ENSG00000284700	LOC105378714	8.90696	0.680453	0.653927	1.04056	0.298078	0.542647	Not Sig
ENSG00000203721	LINC00862	42.5124	0.425553	0.291508	1.45983	0.144336	0.344221	Not Sig
ENSG00000289426	NA	1223.28	-4.59473	0.13426	-34.2226	1.11611e-256	1.15975e-252	Down
ENSG00000230615	LOC107984948	12.9792	-0.428483	0.620908	-0.69009	0.490137	0.717848	Not Sig
ENSG00000226026	RWDD3-DT	59.0523	0.293261	0.25197	1.16387	0.244475	0.482588	Not Sig
ENSG00000197989	SNHG12	101.996	0.694719	0.197354	3.52017	0.000431278	0.00340662	Not Sig
ENSG00000236200	NA	38.2988	-0.182287	0.328931	-0.554181	0.579455	0.781114	Not Sig
ENSG00000289212	NA	13.615	-0.26062	0.540054	-0.482581	0.629393	0.811801	Not Sig
ENSG00000288826	NA	10.0913	-0.450186	0.61068	-0.737188	0.461008	0.696371	Not Sig
ENSG00000289419	NA	40.4651	-0.90197	0.32043	-2.81487	0.00487963	0.0267473	Not Sig
ENSG00000289581	NA	58.5756	0.13957	0.256573	0.543977	0.586457	0.784782	Not Sig
ENSG00000289380	NA	14.3159	-0.0889123	0.494545	-0.179786	0.857321	0.936798	Not Sig
ENSG00000252822	NA	11.7179	0.198883	0.547607	0.363186	0.716466	0.863065	Not Sig
ENSG00000077585	GPR137B	98.3758	-0.169126	0.200454	-0.843718	0.398827	0.639984	Not Sig
ENSG00000086619	ERO1B	229.469	-0.333592	0.149046	-2.23818	0.0252093	0.0991858	Not Sig
ENSG00000117791	MTARC2	352.427	-0.694027	0.130832	-5.30472	1.12844e-07	1.99415e-06	Not Sig
ENSG00000186205	MTARC1	120.821	-0.266259	0.189554	-1.40466	0.160122	0.367697	Not Sig
ENSG00000123472	ATPAF1	842.197	-0.0663063	0.0928816	-0.713879	0.475302	0.706979	Not Sig
ENSG00000010803	SCMH1	737.898	0.0898943	0.097133	0.925476	0.354718	0.599135	Not Sig
ENSG00000196369	SRGAP2B	64.795	0.253758	0.243822	1.04075	0.297992	0.542647	Not Sig
ENSG00000031698	SARS1	1011.52	-0.0481973	0.0944718	-0.510177	0.609928	0.799819	Not Sig
ENSG00000143126	CELSR2	281.544	-0.44023	0.143007	-3.07838	0.0020813	0.0131072	Not Sig
ENSG00000134222	PSRC1	12.1539	0.305674	0.53196	0.574619	0.565549	0.772733	Not Sig
ENSG00000134243	SORT1	2252.7	0.945786	0.103108	9.17278	4.60971e-20	3.75682e-18	Not Sig
ENSG00000143106	PSMA5	409.253	-0.115743	0.116117	-0.996785	0.318869	0.565071	Not Sig
ENSG00000200674	RN7SKP160	24.4164	-0.686964	0.412542	-1.6652	0.095873	0.261611	Not Sig
ENSG00000185278	ZBTB37	1006.54	-0.0281031	0.0909296	-0.309065	0.757272	0.885544	Not Sig
ENSG00000252231	RNA5SP67	187.788	0.686987	0.533072	1.28873	0.197491	0.422684	Not Sig
ENSG00000117143	UAP1	195.99	0.0352924	0.15263	0.231228	0.817138	0.916825	Not Sig
ENSG00000163565	IFI16	195.758	-0.0403959	0.15694	-0.257398	0.796872	0.905715	Not Sig
ENSG00000222009	BTBD19	22.0921	0.12345	0.404034	0.305545	0.759951	0.887015	Not Sig
ENSG00000004455	AK2	1063.68	0.301666	0.0880609	3.42566	0.000613314	0.00460973	Not Sig
ENSG00000117335	CD46	1550.94	0.0453998	0.0858223	0.528997	0.596807	0.79121	Not Sig
ENSG00000180667	YOD1	297.746	-0.325065	0.132791	-2.44795	0.0143672	0.0637988	Not Sig
ENSG00000123689	G0S2	417.114	0.344162	0.118623	2.9013	0.00371619	0.0213755	Not Sig
ENSG00000009790	TRAF3IP3	13.7305	-0.119758	0.515761	-0.232197	0.816385	0.916816	Not Sig
ENSG00000117595	IRF6	38.2382	-1.51958	0.355216	-4.27791	1.88656e-05	0.000208435	Down
ENSG00000117597	UTP25	163.36	0.203348	0.160239	1.26903	0.20443	0.431799	Not Sig
ENSG00000177181	RIMKLA	479.664	0.49808	0.122811	4.05567	4.99918e-05	0.000508781	Not Sig
ENSG00000134684	YARS1	761.124	-0.0782415	0.0987123	-0.792622	0.427998	0.666355	Not Sig
ENSG00000132716	DCAF8	725.758	0.270584	0.103793	2.60695	0.00913523	0.0445444	Not Sig
ENSG00000224261	RPSAP18	13.3996	0.273357	0.546366	0.500318	0.616851	0.80319	Not Sig
ENSG00000162735	PEX19	380.876	0.0966767	0.128928	0.749851	0.453344	0.690263	Not Sig
ENSG00000235082	NA	10.2287	0.163518	0.590841	0.276755	0.781969	0.897987	Not Sig
ENSG00000202078	NA	10.5287	0.00446242	0.600222	0.00743461	0.994068	0.99781	Not Sig
ENSG00000122218	COPA	2411.05	0.120169	0.0837276	1.43523	0.151221	0.353786	Not Sig
ENSG00000118200	CAMSAP2	1304.83	0.243638	0.0928172	2.62492	0.00866687	0.0427725	Not Sig
ENSG00000163362	INAVA	13.5568	2.36483	0.585259	4.04065	5.33025e-05	0.000539567	Up
ENSG00000285210	NA	17.076	-0.617126	0.470356	-1.31204	0.189506	0.411778	Not Sig
ENSG00000236863	RPL23AP23	10.259	0.385236	0.589078	0.653965	0.513135	0.732313	Not Sig
ENSG00000152904	GGPS1	136.054	0.25605	0.173871	1.47264	0.140848	0.338473	Not Sig
ENSG00000286172	RNVU1-8	49.1167	0.871846	0.340944	2.55716	0.0105531	0.0498671	Not Sig
ENSG00000131791	PRKAB2	765.152	0.441166	0.0991816	4.44806	8.66491e-06	0.00010376	Not Sig
ENSG00000180867	NA	63.868	-0.337817	0.262794	-1.28548	0.198624	0.424278	Not Sig
ENSG00000274210	RNVU1-27	121.873	0.488558	0.211434	2.31069	0.02085	0.0858573	Not Sig
ENSG00000237938	NA	31.8087	0.241576	0.342213	0.705923	0.480236	0.710744	Not Sig
ENSG00000162461	SLC25A34	12.6812	-0.348096	0.539312	-0.645445	0.518639	0.737183	Not Sig
ENSG00000162458	FBLIM1	957.066	0.514271	0.101706	5.05644	4.27166e-07	6.81824e-06	Not Sig
ENSG00000178715	RPS16P1	11.529	-0.146032	0.57384	-0.254482	0.799123	0.907061	Not Sig
ENSG00000179743	SPEN-AS1	58.0703	-0.0410891	0.255638	-0.160732	0.872305	0.943716	Not Sig
ENSG00000187952	NA	10.8042	-0.354065	0.605463	-0.584785	0.558692	0.7675	Not Sig
ENSG00000142794	NBPF3	145.492	-0.333845	0.181902	-1.8353	0.0664614	0.202658	Not Sig
ENSG00000076864	RAP1GAP	52.8532	-0.142633	0.280033	-0.509345	0.610511	0.799892	Not Sig
ENSG00000090686	USP48	1330.84	-0.0758608	0.0883357	-0.858779	0.390462	0.632667	Not Sig
ENSG00000186409	CCDC30	177.487	-0.657776	0.159203	-4.13168	3.60119e-05	0.00037608	Not Sig
ENSG00000116560	SFPQ	4850.7	0.0810458	0.0735474	1.10195	0.270482	0.512318	Not Sig
ENSG00000116981	NT5C1A	139.288	-1.00747	0.190464	-5.28956	1.22611e-07	2.14487e-06	Down
ENSG00000084072	PPIE	273.232	-0.0679569	0.134509	-0.505223	0.613402	0.801877	Not Sig
ENSG00000116985	BMP8B	14.0106	0.340281	0.497855	0.683494	0.494295	0.720463	Not Sig
ENSG00000043514	TRIT1	309.167	-0.154569	0.129188	-1.19647	0.231514	0.466621	Not Sig
ENSG00000202222	NA	11.0136	-0.554316	0.597829	-0.927216	0.353814	0.598329	Not Sig
ENSG00000116990	MYCL	22.0956	-0.827689	0.433868	-1.9077	0.0564304	0.179812	Not Sig
ENSG00000168389	MFSD2A	19.2218	0.409276	0.430494	0.950711	0.341751	0.587149	Not Sig
ENSG00000162624	LHX8	37.5843	1.22217	0.311551	3.92285	8.75088e-05	0.000840392	Up
ENSG00000162643	DNAI3	24.3514	-0.888415	0.397391	-2.23562	0.0253767	0.0997191	Not Sig
ENSG00000055732	MCOLN3	16.696	-0.571434	0.485811	-1.17625	0.239496	0.47676	Not Sig
ENSG00000280099	NA	60.1669	-0.351039	0.253878	-1.38271	0.166754	0.378327	Not Sig
ENSG00000097096	SYDE2	800.497	-0.279886	0.0947374	-2.95433	0.00313347	0.0185844	Not Sig
ENSG00000117598	PLPPR5	35.2771	0.548229	0.360545	1.52056	0.128371	0.31896	Not Sig
ENSG00000227034	NA	9.02938	-0.0981259	0.653865	-0.150071	0.880709	0.948407	Not Sig
ENSG00000143595	AQP10	21.6528	1.36887	0.425977	3.21348	0.00131139	0.00881411	Up
ENSG00000143515	ATP8B2	568.49	0.10926	0.104423	1.04632	0.295416	0.539673	Not Sig
ENSG00000160753	RUSC1	94.9122	-0.0492404	0.206032	-0.238993	0.811111	0.913929	Not Sig
ENSG00000116584	ARHGEF2	1452.38	-0.0489854	0.0897143	-0.546016	0.585055	0.784022	Not Sig
ENSG00000162738	VANGL2	256.019	-0.404885	0.137917	-2.93572	0.00332778	0.0195378	Not Sig
ENSG00000289121	NA	20.3814	0.309754	0.453651	0.682802	0.494732	0.720701	Not Sig
ENSG00000143258	USP21	130.401	-0.335077	0.181329	-1.8479	0.0646171	0.198535	Not Sig
ENSG00000285636	NA	15.4233	-0.185962	0.525265	-0.354034	0.723313	0.866741	Not Sig
ENSG00000171722	SPATA46	17.4164	-0.252659	0.501221	-0.504086	0.614201	0.802132	Not Sig
ENSG00000239887	C1orf226	116.591	-0.393766	0.192431	-2.04627	0.0407296	0.14205	Not Sig
ENSG00000152332	UHMK1	685.405	0.0899448	0.111201	0.808847	0.418603	0.657905	Not Sig
ENSG00000162733	DDR2	514.385	-1.4971	0.118926	-12.5886	2.44114e-36	6.34148e-34	Down
ENSG00000242193	NA	8.95851	-1.75513	0.714351	-2.45695	0.0140122	0.0625298	Not Sig
ENSG00000224687	RASAL2-AS1	23.3246	-0.329714	0.39699	-0.830535	0.406237	0.646197	Not Sig
ENSG00000075391	RASAL2	2815.19	0.427998	0.0845754	5.06056	4.18038e-07	6.68796e-06	Not Sig
ENSG00000270575	NA	12.7263	-0.67111	0.557932	-1.20285	0.229034	0.463599	Not Sig
ENSG00000213057	C1orf220	17.4703	-0.510116	0.465075	-1.09685	0.272708	0.514601	Not Sig
ENSG00000201347	RNA5SP69	21.9412	0.784375	0.443385	1.76906	0.0768836	0.223906	Not Sig
ENSG00000196660	SLC30A10	11.3716	0.18911	0.550864	0.343296	0.731376	0.87043	Not Sig
ENSG00000154380	ENAH	4567.42	0.920784	0.102794	8.95757	3.31911e-19	2.50828e-17	Not Sig
ENSG00000233954	UQCRHL	90.6552	0.0334448	0.229183	0.145931	0.883976	0.949837	Not Sig
ENSG00000232059	NA	9.7065	-0.249924	0.631542	-0.395737	0.692299	0.849664	Not Sig
ENSG00000203667	COX20	128.851	0.432892	0.179272	2.41472	0.0157472	0.068579	Not Sig
ENSG00000081985	IL12RB2	37.6122	0.157834	0.328571	0.480365	0.630968	0.812625	Not Sig
ENSG00000000971	CFH	26.5226	-2.9971	0.516743	-5.79998	6.6321e-09	1.46315e-07	Down
ENSG00000054523	KIF1B	4682.1	0.379093	0.0854932	4.43419	9.24206e-06	0.000110321	Not Sig
ENSG00000171793	CTPS1	209.7	0.248058	0.151079	1.64191	0.10061	0.270397	Not Sig
ENSG00000135744	AGT	335.57	0.273831	0.123946	2.20927	0.0271561	0.104899	Not Sig
ENSG00000084623	EIF3I	913.782	0.0010155	0.0973642	0.0104299	0.991678	0.996969	Not Sig
ENSG00000143612	C1orf43	838.608	-0.0469209	0.0993062	-0.472487	0.636579	0.816679	Not Sig
ENSG00000143569	UBAP2L	2419.37	0.276445	0.0828769	3.33561	0.000851112	0.00607203	Not Sig
ENSG00000160058	BSDC1	570.398	-0.0355786	0.113061	-0.314684	0.753002	0.883454	Not Sig
ENSG00000229994	RPL5P4	98.2474	-0.0723735	0.217892	-0.332153	0.739774	0.87586	Not Sig
ENSG00000227409	ZMYM4-AS1	14.3041	0.292648	0.489954	0.597296	0.55031	0.760991	Not Sig
ENSG00000142687	KIAA0319L	1722.6	-0.116446	0.0826165	-1.40948	0.158693	0.365303	Not Sig
ENSG00000116586	LAMTOR2	121.921	-0.129224	0.183942	-0.702525	0.482352	0.712404	Not Sig
ENSG00000287828	NA	43.882	0.273747	0.293404	0.933003	0.350818	0.595621	Not Sig
ENSG00000286518	NA	59.2322	0.125312	0.264858	0.473128	0.636122	0.816294	Not Sig
ENSG00000158109	TPRG1L	194.036	-0.0706263	0.152381	-0.463484	0.643017	0.821479	Not Sig
ENSG00000116213	WRAP73	71.712	-0.104269	0.240623	-0.43333	0.664775	0.833747	Not Sig
ENSG00000078900	TP73	11.4761	-0.398452	0.56544	-0.704677	0.481011	0.71152	Not Sig
ENSG00000227372	NA	290.963	-0.204956	0.134608	-1.52262	0.127855	0.318088	Not Sig
ENSG00000162591	MEGF6	382.506	-0.786275	0.129156	-6.0878	1.14471e-09	2.8662e-08	Not Sig
ENSG00000081019	RSBN1	313.313	-0.119545	0.128553	-0.92993	0.352407	0.597199	Not Sig
ENSG00000134262	AP4B1	128.991	-0.0695134	0.177571	-0.391468	0.695451	0.851621	Not Sig
ENSG00000163349	HIPK1	1078.54	-0.0932163	0.0923222	-1.00968	0.312646	0.557766	Not Sig
ENSG00000118655	DCLRE1B	44.6789	-0.296443	0.29786	-0.995245	0.319617	0.565545	Not Sig
ENSG00000162496	DHRS3	1445.77	0.0221566	0.10465	0.211722	0.832324	0.924103	Not Sig
ENSG00000221340	RNU6ATAC18P	11.631	-0.5349	0.569905	-0.938579	0.347947	0.593438	Not Sig
ENSG00000143669	LYST	595.89	-0.291301	0.112046	-2.59984	0.00932682	0.0452707	Not Sig
ENSG00000162601	MYSM1	1698.41	0.0308566	0.0833077	0.370393	0.71109	0.860593	Not Sig
ENSG00000116661	FBXO2	20.6929	1.49038	0.438327	3.40017	0.000673442	0.0050004	Up
ENSG00000132879	FBXO44	113.06	-0.101715	0.211972	-0.479852	0.631333	0.812909	Not Sig
ENSG00000162490	DRAXIN	6.416	-1.1154	0.775124	-1.439	0.150151	0.352155	Not Sig
ENSG00000117133	RPF1	395.055	0.203539	0.118905	1.71178	0.0869365	0.244779	Not Sig
ENSG00000174021	GNG5	394.653	0.28899	0.136201	2.12179	0.0338555	0.123675	Not Sig
ENSG00000285851	NA	24.0246	0.330591	0.389525	0.848703	0.396047	0.637757	Not Sig
ENSG00000117151	CTBS	139.743	0.591461	0.179057	3.3032	0.000955875	0.00671115	Not Sig
ENSG00000117155	SSX2IP	613.671	-0.0485898	0.100526	-0.483354	0.628844	0.811414	Not Sig
ENSG00000116670	MAD2L2	118.889	0.0853841	0.184467	0.46287	0.643458	0.821696	Not Sig
ENSG00000257315	ZBED6	38.1017	-0.0187548	0.332898	-0.0563379	0.955073	0.981376	Not Sig
ENSG00000117394	SLC2A1	558.592	0.254127	0.114009	2.22901	0.0258131	0.100994	Not Sig
ENSG00000289234	ZNF496-DT	225.207	-0.12662	0.15358	-0.82446	0.409678	0.649423	Not Sig
ENSG00000116701	NCF2	13.9432	0.312814	0.534231	0.58554	0.558184	0.767158	Not Sig
ENSG00000088035	ALG6	30.865	-0.664515	0.348826	-1.905	0.0567795	0.180482	Not Sig
ENSG00000235919	ASH1L-AS1	14.9784	-0.490876	0.508194	-0.965923	0.334083	0.579731	Not Sig
ENSG00000125459	MSTO1	39.3792	0.00622168	0.302932	0.0205382	0.983614	0.993076	Not Sig
ENSG00000162909	CAPN2	1094.69	-0.0819743	0.0896848	-0.914026	0.360703	0.604347	Not Sig
ENSG00000278467	NA	8.63911	-0.667891	0.651206	-1.02562	0.30507	0.550248	Not Sig
ENSG00000143514	TP53BP2	1096.11	-0.0223275	0.0882442	-0.253019	0.800253	0.907551	Not Sig
ENSG00000116741	RGS2	198.819	-0.474924	0.16283	-2.91668	0.00353776	0.0205483	Not Sig
ENSG00000143575	HAX1	413.346	0.252236	0.116208	2.17056	0.0299641	0.112708	Not Sig
ENSG00000198715	GLMP	75.7499	-0.212587	0.227698	-0.933636	0.350492	0.595351	Not Sig
ENSG00000143643	TTC13	118.441	-0.217612	0.184794	-1.17759	0.238958	0.476221	Not Sig
ENSG00000173409	ARV1	119.618	0.00931647	0.1832	0.0508542	0.959442	0.9829	Not Sig
ENSG00000160055	TMEM234	134.629	-0.191265	0.176933	-1.081	0.279697	0.521689	Not Sig
ENSG00000116717	GADD45A	443.557	0.959861	0.140181	6.84732	7.52472e-12	2.57626e-10	Not Sig
ENSG00000172380	GNG12	1930.72	0.941289	0.121171	7.76827	7.95669e-15	3.9749e-13	Not Sig
ENSG00000238778	RNU7-80P	13.696	0.434307	0.509856	0.851824	0.394312	0.636301	Not Sig
ENSG00000116729	WLS	1530.33	-0.230078	0.0826099	-2.78512	0.00535086	0.0287789	Not Sig
ENSG00000196482	ESRRG	1018.34	0.048936	0.099058	0.494013	0.621297	0.806068	Not Sig
ENSG00000160716	CHRNB2	27.7593	-0.0190633	0.377116	-0.0505503	0.959684	0.982955	Not Sig
ENSG00000143603	KCNN3	43.4792	-0.47685	0.306076	-1.55795	0.119246	0.303176	Not Sig
ENSG00000270392	NA	23.9012	-0.240217	0.397752	-0.603937	0.545886	0.757508	Not Sig
ENSG00000270231	NBPF8	262.071	-0.157612	0.143812	-1.09596	0.273097	0.514926	Not Sig
ENSG00000231767	RPS27AP5	11.5059	0.283763	0.555599	0.510733	0.609538	0.799559	Not Sig
ENSG00000078808	SDF4	585.786	0.205559	0.107631	1.90986	0.0561518	0.179227	Not Sig
ENSG00000176022	B3GALT6	147.348	0.344507	0.170872	2.01618	0.0437816	0.149773	Not Sig
ENSG00000160087	UBE2J2	312.792	-0.0170565	0.125222	-0.13621	0.891656	0.9537	Not Sig
ENSG00000162572	SCNN1D	39.0817	-0.539159	0.346355	-1.55666	0.11955	0.303766	Not Sig
ENSG00000023902	PLEKHO1	825.177	0.412467	0.108467	3.80269	0.000143133	0.00130293	Not Sig
ENSG00000143401	ANP32E	530.689	0.227401	0.118821	1.91381	0.055645	0.177965	Not Sig
ENSG00000118298	CA14	119.177	-1.54143	0.218074	-7.06839	1.56747e-12	5.76551e-11	Down
ENSG00000117362	APH1A	204.66	-0.0697417	0.151596	-0.46005	0.64548	0.823225	Not Sig
ENSG00000118292	C1orf54	37.2049	-1.46665	0.349317	-4.19862	2.6855e-05	0.000288424	Down
ENSG00000159208	CIART	21.3361	-0.267229	0.41515	-0.643692	0.519775	0.737974	Not Sig
ENSG00000266472	MRPS21	323.365	-0.0658632	0.12753	-0.516451	0.60554	0.79693	Not Sig
ENSG00000117360	PRPF3	523.713	0.0544883	0.110498	0.493116	0.62193	0.806499	Not Sig
ENSG00000131584	ACAP3	354.359	0.0485493	0.127032	0.382181	0.702327	0.855806	Not Sig
ENSG00000127054	INTS11	598.869	-0.0979351	0.104958	-0.933089	0.350774	0.59562	Not Sig
ENSG00000240731	NA	17.0943	0.281628	0.457035	0.616205	0.537759	0.751495	Not Sig
ENSG00000224051	CPTP	108.101	0.314198	0.202117	1.55454	0.120057	0.304611	Not Sig
ENSG00000169962	TAS1R3	18.2488	-0.78639	0.460254	-1.7086	0.0875252	0.245572	Not Sig
ENSG00000107404	DVL1	252.599	0.107426	0.149725	0.717486	0.473074	0.705571	Not Sig
ENSG00000162576	MXRA8	81.0919	0.121005	0.218375	0.554112	0.579502	0.781114	Not Sig
ENSG00000175756	AURKAIP1	257.94	0.0236175	0.142691	0.165515	0.868539	0.942409	Not Sig
ENSG00000243659	NA	7.53962	-1.04395	0.711037	-1.4682	0.142049	0.340414	Not Sig
ENSG00000186501	TMEM222	124.432	0.207888	0.187582	1.10825	0.267752	0.509871	Not Sig
ENSG00000206888	RNU6-48P	84.5901	0.367019	0.233759	1.57007	0.116398	0.29842	Not Sig
ENSG00000241547	NA	8.19356	-0.184151	0.654238	-0.281474	0.778347	0.896201	Not Sig
ENSG00000142765	SYTL1	9.91704	0.121319	0.589645	0.205749	0.836987	0.926953	Not Sig
ENSG00000142733	MAP3K6	103.224	-0.277501	0.208437	-1.33134	0.183077	0.402179	Not Sig
ENSG00000241169	NA	14.5626	-0.27083	0.549558	-0.492815	0.622143	0.806674	Not Sig
ENSG00000136631	VPS45	1000.4	0.154853	0.102109	1.51655	0.129379	0.320708	Not Sig
ENSG00000160712	IL6R	16.1404	0.337856	0.476187	0.709503	0.478013	0.709374	Not Sig
ENSG00000132781	MUTYH	15.4809	-0.0424571	0.480742	-0.088316	0.929626	0.970535	Not Sig
ENSG00000117054	ACADM	942.825	-0.185914	0.0896687	-2.07334	0.0381403	0.135331	Not Sig
ENSG00000179456	ZBTB18	297.581	0.181121	0.126914	1.42711	0.153547	0.357231	Not Sig
ENSG00000231181	RPL9P11	7.38398	-0.425848	0.690772	-0.616481	0.537577	0.751458	Not Sig
ENSG00000188807	TMEM201	105.48	-0.0326121	0.199347	-0.163594	0.87005	0.942723	Not Sig
ENSG00000171603	CLSTN1	1111.27	0.0142057	0.0950356	0.149478	0.881176	0.94852	Not Sig
ENSG00000178585	CTNNBIP1	246.382	0.00716771	0.142703	0.0502282	0.959941	0.983024	Not Sig
ENSG00000285701	NA	21.833	-0.290125	0.425749	-0.681445	0.49559	0.721243	Not Sig
ENSG00000162441	LZIC	635.244	-0.095437	0.101082	-0.944153	0.345092	0.590311	Not Sig
ENSG00000228150	NA	9.91328	-0.0134498	0.599193	-0.0224465	0.982092	0.992134	Not Sig
ENSG00000202415	NA	14.5032	-0.2327	0.542009	-0.429329	0.667684	0.835439	Not Sig
ENSG00000283611	TMEM274P	28.9991	-0.610909	0.384861	-1.58735	0.112433	0.292059	Not Sig
ENSG00000174827	PDZK1	14.0742	0.474885	0.530473	0.89521	0.370675	0.61445	Not Sig
ENSG00000117281	CD160	66.2788	0.47	0.243064	1.93365	0.0531566	0.172475	Not Sig
ENSG00000265491	RNF115	3493.21	0.489682	0.0835375	5.86182	4.57834e-09	1.03421e-07	Not Sig
ENSG00000186141	POLR3C	314.257	0.00438594	0.129272	0.0339279	0.972935	0.988488	Not Sig
ENSG00000171608	PIK3CD	113.028	-0.289046	0.196567	-1.47047	0.141434	0.339597	Not Sig
ENSG00000269713	NBPF9	333.621	-0.0579163	0.133041	-0.435328	0.663325	0.833278	Not Sig
ENSG00000270722	RNVU1-31	229.987	0.436598	0.167623	2.60464	0.00919698	0.0447454	Not Sig
ENSG00000162825	NBPF20	77.9781	0.402816	0.240154	1.67732	0.0934799	0.257073	Not Sig
ENSG00000268043	NBPF12	257.604	-0.2017	0.132956	-1.51705	0.129255	0.320508	Not Sig
ENSG00000049245	VAMP3	522.332	0.0721472	0.108572	0.664512	0.506363	0.727999	Not Sig
ENSG00000049246	PER3	316.573	-0.748909	0.128948	-5.80783	6.32892e-09	1.40221e-07	Not Sig
ENSG00000116288	PARK7	799.756	0.100323	0.094962	1.05645	0.290761	0.534411	Not Sig
ENSG00000116285	ERRFI1	191.416	-0.0846676	0.158044	-0.535723	0.59215	0.788295	Not Sig
ENSG00000162368	CMPK1	627.65	0.0253834	0.108106	0.234801	0.814363	0.915668	Not Sig
ENSG00000119535	CSF3R	8.98894	0.786278	0.63031	1.24745	0.212234	0.441904	Not Sig
ENSG00000175262	C1orf127	7.62988	-1.03134	0.733222	-1.40658	0.159552	0.366793	Not Sig
ENSG00000143226	FCGR2A	252.517	0.41081	0.173583	2.36664	0.0179502	0.0761932	Not Sig
ENSG00000082497	SERTAD4	76.962	-1.39344	0.246855	-5.64477	1.65404e-08	3.41014e-07	Down
ENSG00000132768	DPH2	76.0123	0.288943	0.234069	1.23443	0.217042	0.447962	Not Sig
ENSG00000162434	JAK1	1878.79	0.121509	0.0834105	1.45675	0.145184	0.345252	Not Sig
ENSG00000226891	LINC01359	12.269	0.0908945	0.565924	0.160613	0.872399	0.94374	Not Sig
ENSG00000142867	BCL10	93.9196	0.214756	0.210365	1.02088	0.307313	0.552519	Not Sig
ENSG00000077152	UBE2T	61.5952	0.157384	0.258353	0.609184	0.542403	0.755004	Not Sig
ENSG00000236915	CLCA4-AS1	24.5447	0.914108	0.385843	2.36912	0.0178305	0.0757931	Not Sig
ENSG00000163545	NUAK2	11.1281	0.530316	0.592629	0.894854	0.370865	0.614713	Not Sig
ENSG00000162873	KLHDC8A	12.7782	0.82162	0.542557	1.51435	0.129938	0.321701	Not Sig
ENSG00000235363	NA	9.79789	0.351608	0.63989	0.549482	0.582675	0.782636	Not Sig
ENSG00000162736	NCSTN	569.532	0.0143386	0.108382	0.132296	0.89475	0.954798	Not Sig
ENSG00000237074	NA	9.53883	-0.582409	0.617765	-0.942767	0.3458	0.591037	Not Sig
ENSG00000196352	CD55	188.904	-0.332526	0.1543	-2.15506	0.031157	0.11604	Not Sig
ENSG00000143469	SYT14	17.2472	-2.02347	0.537705	-3.76317	0.000167774	0.00149643	Down
ENSG00000092847	AGO1	767.643	-0.125037	0.0984644	-1.26987	0.204132	0.431345	Not Sig
ENSG00000126070	AGO3	927.456	-0.113493	0.0907796	-1.2502	0.211226	0.440556	Not Sig
ENSG00000207082	RNU6-171P	59.821	-0.246046	0.250102	-0.983783	0.325222	0.570728	Not Sig
ENSG00000269887	NA	69.3036	-0.416017	0.264812	-1.57099	0.116185	0.298278	Not Sig
ENSG00000276359	NA	26.8547	-0.914993	0.40956	-2.23409	0.0254774	0.0999946	Not Sig
ENSG00000233693	PBX1-AS1	64.9338	-0.524736	0.250432	-2.09533	0.0361421	0.129725	Not Sig
ENSG00000271917	NA	37.4618	0.198115	0.364669	0.543272	0.586942	0.785083	Not Sig
ENSG00000143816	WNT9A	126.459	-0.199054	0.178474	-1.11531	0.264717	0.506307	Not Sig
ENSG00000143761	ARF1	1871.73	0.209385	0.0909587	2.30197	0.0213367	0.0874249	Not Sig
ENSG00000185630	PBX1	5109.27	-0.0889107	0.075652	-1.17526	0.239891	0.477234	Not Sig
ENSG00000225159	NPM1P39	10.0242	-0.034846	0.608326	-0.0572818	0.954321	0.981097	Not Sig
ENSG00000142784	WDTC1	603.317	0.0225282	0.104897	0.214765	0.82995	0.922619	Not Sig
ENSG00000158195	WASF2	1230.01	0.120919	0.0918593	1.31635	0.188056	0.40951	Not Sig
ENSG00000286019	NOTCH2NLB	155.359	0.181236	0.169817	1.06724	0.285863	0.528403	Not Sig
ENSG00000286106	NOTCH2NLR	25.399	0.173666	0.379546	0.457563	0.647267	0.824028	Not Sig
ENSG00000264343	NOTCH2NLA	121.415	0.223681	0.197332	1.13353	0.256992	0.497329	Not Sig
ENSG00000270629	NBPF14	213.207	0.1634	0.152086	1.07439	0.282647	0.524921	Not Sig
ENSG00000135801	TAF5L	265.322	0.823315	0.136168	6.04631	1.48203e-09	3.62775e-08	Not Sig
ENSG00000237928	NFIA-AS2	9.40494	-1.86558	0.697691	-2.67394	0.00749659	0.0379154	Down
ENSG00000237853	NFIA-AS1	42.3753	-0.653572	0.320703	-2.03793	0.0415565	0.144106	Not Sig
ENSG00000162599	NFIA	7301.93	-0.518293	0.0789124	-6.56796	5.101e-11	1.54307e-09	Not Sig
ENSG00000272033	NA	49.8255	0.191294	0.280452	0.682092	0.495181	0.721102	Not Sig
ENSG00000143162	CREG1	344.627	-0.133824	0.119277	-1.12196	0.261879	0.503458	Not Sig
ENSG00000241666	NA	54.4687	0.10251	0.282715	0.362591	0.71691	0.8632	Not Sig
ENSG00000198821	CD247	9.88602	-1.39919	0.652597	-2.14404	0.0320295	0.118567	Not Sig
ENSG00000203865	ATP1A1-AS1	314.651	-0.0359287	0.138807	-0.25884	0.795759	0.905466	Not Sig
ENSG00000232860	SMG7-AS1	19.3726	0.272164	0.433411	0.627959	0.530031	0.746354	Not Sig
ENSG00000009724	MASP2	118.649	-0.148466	0.186107	-0.797746	0.425018	0.663317	Not Sig
ENSG00000171735	CAMTA1	299.129	-0.00377698	0.128802	-0.0293239	0.976606	0.98972	Not Sig
ENSG00000162779	AXDND1	10.298	0.308833	0.617299	0.500297	0.616866	0.80319	Not Sig
ENSG00000134255	CEPT1	269.542	-0.0250075	0.135833	-0.184105	0.853931	0.935251	Not Sig
ENSG00000232284	GNG12-AS1	130.011	-0.321263	0.187211	-1.71605	0.0861536	0.243069	Not Sig
ENSG00000225938	NA	71.8419	0.723115	0.234789	3.07984	0.00207109	0.0130627	Not Sig
ENSG00000285728	NA	39.3239	-0.627868	0.318145	-1.97353	0.0484352	0.161492	Not Sig
ENSG00000226251	LINC02608	15.6953	0.761167	0.471925	1.6129	0.106767	0.28197	Not Sig
ENSG00000271576	NA	11.7888	0.127539	0.57969	0.220012	0.825862	0.920567	Not Sig
ENSG00000231563	NA	38.1041	-0.380394	0.313851	-1.21202	0.225504	0.458913	Not Sig
ENSG00000272482	NA	95.9056	-0.134872	0.202038	-0.667557	0.504417	0.726206	Not Sig
ENSG00000228526	MIR34AHG	16.4036	0.272245	0.48693	0.559105	0.57609	0.778788	Not Sig
ENSG00000223382	LINC01778	17.9822	1.9846	0.512427	3.87294	0.000107528	0.00100978	Up
ENSG00000186056	MATN1-AS1	11.151	-0.349887	0.612006	-0.571705	0.567522	0.77381	Not Sig
ENSG00000226476	LINC01748	10.5092	-0.179551	0.590307	-0.304165	0.761002	0.887583	Not Sig
ENSG00000285184	NA	58.0794	0.359404	0.257641	1.39498	0.163023	0.37213	Not Sig
ENSG00000289103	NA	8.23296	-1.61055	0.734665	-2.19223	0.0283629	0.108313	Not Sig
ENSG00000289318	NA	14.8112	0.644186	0.515447	1.24976	0.211387	0.440803	Not Sig
ENSG00000228606	DCAF8-DT	39.7552	0.0724834	0.310722	0.233274	0.815549	0.916445	Not Sig
ENSG00000227733	LOC101927468	12.026	0.423376	0.566451	0.747418	0.454811	0.691838	Not Sig
ENSG00000235501	ALG14-AS1	143.787	0.506648	0.170751	2.96717	0.00300554	0.0179331	Not Sig
ENSG00000177133	PRDM16-DT	285.714	-0.942363	0.144074	-6.54082	6.11835e-11	1.82952e-09	Not Sig
ENSG00000230461	PROX1-AS1	182.657	-0.0457525	0.152066	-0.300873	0.763511	0.888576	Not Sig
ENSG00000286389	LOC105373289	19.7482	-0.0515226	0.427022	-0.120655	0.903964	0.958821	Not Sig
ENSG00000229989	NA	271.895	0.297502	0.138768	2.14388	0.0320426	0.118595	Not Sig
ENSG00000203709	NA	62.3503	0.388115	0.291366	1.33205	0.182843	0.401929	Not Sig
ENSG00000228063	LYPLAL1-DT	8.28344	0.732962	0.699352	1.04806	0.294611	0.538724	Not Sig
ENSG00000224616	NA	161.607	-0.215312	0.162493	-1.32505	0.185155	0.405075	Not Sig
ENSG00000203739	PRDX6-AS1	64.9244	-0.282917	0.24758	-1.14273	0.25315	0.492571	Not Sig
ENSG00000288736	NA	19.0356	0.0830159	0.454613	0.182608	0.855106	0.935869	Not Sig
ENSG00000233593	LINC02609	13.1082	0.58157	0.528914	1.09955	0.271527	0.513364	Not Sig
ENSG00000232480	NA	14.4826	0.361333	0.493651	0.731961	0.464192	0.698996	Not Sig
ENSG00000288927	NA	74.6496	0.442414	0.247655	1.78642	0.074032	0.218417	Not Sig
ENSG00000234807	LOC101926907	10.3064	-0.766999	0.617216	-1.24267	0.213988	0.444487	Not Sig
ENSG00000224259	LINC01133	15.4404	-0.014259	0.476866	-0.0299015	0.976146	0.989695	Not Sig
ENSG00000238260	NA	9.70954	-0.586549	0.627793	-0.934304	0.350147	0.595235	Not Sig
ENSG00000231999	LRRC8C-DT	96.93	-0.64053	0.203948	-3.14065	0.00168573	0.0109615	Not Sig
ENSG00000290094	NA	40.0661	0.000828249	0.302637	0.00273678	0.997816	0.998788	Not Sig
ENSG00000203706	NA	32.6576	-0.958028	0.37939	-2.52518	0.011564	0.0535835	Not Sig
ENSG00000228436	RRAGC-DT	19.1499	-0.465383	0.438293	-1.06181	0.288323	0.53153	Not Sig
ENSG00000197568	ANKRD13C-DT	48.5837	-0.357884	0.289275	-1.23717	0.216023	0.446867	Not Sig
ENSG00000153363	LINC00467	77.8257	0.287085	0.230044	1.24796	0.212046	0.441684	Not Sig
ENSG00000224699	LAMTOR5-AS1	88.8766	-0.232234	0.207476	-1.11933	0.262999	0.504451	Not Sig
ENSG00000227533	SLC2A1-DT	97.9722	0.0844157	0.206932	0.407938	0.683319	0.845164	Not Sig
ENSG00000230623	NA	14.3949	0.6223	0.49045	1.26884	0.2045	0.431858	Not Sig
ENSG00000231789	PIK3CD-AS2	12.1356	-0.556853	0.55389	-1.00535	0.314729	0.560397	Not Sig
ENSG00000286071	LOC105373170	2015.09	0.370888	0.0822022	4.51189	6.42511e-06	7.93384e-05	Not Sig
ENSG00000288880	LOC112268239	29.3505	-0.514818	0.360934	-1.42635	0.153768	0.357593	Not Sig
ENSG00000236423	LINC01134	8.78078	0.254735	0.640231	0.39788	0.690719	0.848978	Not Sig
ENSG00000290124	NA	12.7669	0.570419	0.557363	1.02342	0.306107	0.551316	Not Sig
ENSG00000259943	NA	50.3201	-0.126186	0.272469	-0.46312	0.643278	0.821561	Not Sig
ENSG00000289106	NA	29.2819	0.18122	0.378665	0.478575	0.632241	0.813726	Not Sig
ENSG00000231365	WARS2-AS1	383.913	-0.251939	0.124343	-2.02617	0.0427475	0.147006	Not Sig
ENSG00000237463	LRRC52-AS1	78.9891	0.816774	0.219011	3.72937	0.000191961	0.00168754	Not Sig
ENSG00000236810	ELOA-AS1	62.2605	-0.392173	0.245879	-1.59499	0.110716	0.289093	Not Sig
ENSG00000272145	NA	39.713	0.344716	0.315349	1.09313	0.274338	0.516328	Not Sig
ENSG00000226419	SLC16A1-AS1	796.959	0.470891	0.103189	4.56338	5.03355e-06	6.36298e-05	Not Sig
ENSG00000228192	ZNF691-DT	40.4834	0.0767852	0.314862	0.24387	0.807332	0.912047	Not Sig
ENSG00000233184	DPH5-DT	129.049	0.131846	0.178265	0.739608	0.459538	0.695533	Not Sig
ENSG00000234741	GAS5	10152.3	0.363984	0.120872	3.01132	0.00260114	0.0158991	Not Sig
ENSG00000224093	NA	18.3223	-0.564399	0.449792	-1.2548	0.209551	0.438303	Not Sig
ENSG00000125462	MIR9-1HG	16.1915	0.378721	0.465595	0.813414	0.415981	0.655265	Not Sig
ENSG00000198468	FLVCR1-DT	16.5936	0.170122	0.463642	0.366926	0.713674	0.862013	Not Sig
ENSG00000171819	ANGPTL7	24.9629	0.0196401	0.382552	0.0513397	0.959055	0.982746	Not Sig
ENSG00000120942	UBIAD1	144.589	0.0329106	0.175696	0.187316	0.851413	0.93371	Not Sig
ENSG00000198793	MTOR	1264.73	0.0970827	0.0891694	1.08875	0.276266	0.518034	Not Sig
ENSG00000143373	ZNF687	203.124	-0.00712846	0.158425	-0.0449958	0.964111	0.984642	Not Sig
ENSG00000143393	PI4KB	469.934	-0.0707763	0.111005	-0.637597	0.523736	0.740982	Not Sig
ENSG00000265753	RN7SL444P	15.9603	0.306155	0.479588	0.638371	0.523232	0.740622	Not Sig
ENSG00000143390	RFX5	308.986	-0.205663	0.133664	-1.53866	0.123887	0.311245	Not Sig
ENSG00000143416	SELENBP1	301.172	-1.6604	0.16245	-10.221	1.59758e-24	2.07505e-22	Down
ENSG00000159377	PSMB4	441.029	0.166272	0.112253	1.48122	0.138547	0.334762	Not Sig
ENSG00000238711	RNY4P25	20.7296	0.847757	0.428436	1.97872	0.047847	0.160019	Not Sig
ENSG00000143375	CGN	52.3723	1.94241	0.286421	6.78165	1.18807e-11	3.9568e-10	Up
ENSG00000143367	TUFT1	154.31	1.21164	0.184048	6.58331	4.60092e-11	1.402e-09	Up
ENSG00000143442	POGZ	2049.84	0.0414521	0.0804631	0.515169	0.606435	0.797412	Not Sig
ENSG00000117676	RPS6KA1	63.326	0.736963	0.255426	2.88524	0.0039112	0.0222875	Not Sig
ENSG00000243905	RN7SL679P	28.5699	0.600653	0.376511	1.59531	0.110643	0.288967	Not Sig
ENSG00000252802	NA	70.9128	0.286411	0.247447	1.15746	0.247083	0.485557	Not Sig
ENSG00000117682	DHDDS	329.013	0.0468913	0.124557	0.376464	0.706572	0.85816	Not Sig
ENSG00000120948	TARDBP	1248.93	0.213118	0.0864242	2.46596	0.0136648	0.0614017	Not Sig
ENSG00000235613	NSRP1P1	65.67	0.206496	0.244423	0.84483	0.398206	0.639673	Not Sig
ENSG00000235927	NEXN-AS1	107.16	0.668953	0.209052	3.19994	0.00137457	0.00917091	Not Sig
ENSG00000162614	NEXN	19266	1.17834	0.116357	10.127	4.19502e-24	5.25186e-22	Up
ENSG00000162616	DNAJB4	676.642	0.447915	0.119526	3.74741	0.000178666	0.00158069	Not Sig
ENSG00000273338	NA	10.6892	0.886054	0.568723	1.55797	0.11924	0.303176	Not Sig
ENSG00000285928	NA	37.1524	0.715967	0.340574	2.10224	0.0355327	0.128135	Not Sig
ENSG00000162613	FUBP1	2029.62	0.127009	0.0794984	1.59764	0.110124	0.287874	Not Sig
ENSG00000143624	INTS3	1608.5	-0.114533	0.0856506	-1.33721	0.181155	0.399444	Not Sig
ENSG00000143554	SLC27A3	31.2105	-0.447868	0.344252	-1.30099	0.193262	0.416635	Not Sig
ENSG00000207039	NA	29.219	0.227715	0.370263	0.615008	0.538549	0.752058	Not Sig
ENSG00000143614	GATAD2B	1238.18	0.177402	0.0846082	2.09675	0.0360157	0.129382	Not Sig
ENSG00000223599	NA	44.0715	0.0911873	0.29422	0.309928	0.756615	0.885409	Not Sig
ENSG00000284738	LOC101928059	10.425	-0.67994	0.64204	-1.05903	0.289586	0.533196	Not Sig
ENSG00000289935	NA	7.20775	0.165335	0.74531	0.221833	0.824444	0.920046	Not Sig
ENSG00000171385	KCND3	83.7325	-1.80156	0.243192	-7.40795	1.28265e-13	5.53031e-12	Down
ENSG00000143473	KCNH1	22.0904	-0.594888	0.427059	-1.39299	0.163624	0.373222	Not Sig
ENSG00000078369	GNB1	2503.2	0.40692	0.0870806	4.67292	2.96953e-06	3.93576e-05	Not Sig
ENSG00000168765	GSTM4	235.261	-0.70654	0.1575	-4.48596	7.25866e-06	8.85787e-05	Not Sig
ENSG00000213366	GSTM2	323.327	-1.0517	0.136716	-7.69258	1.44197e-14	6.90486e-13	Down
ENSG00000134202	GSTM3	423.811	-0.0588444	0.115561	-0.509205	0.610609	0.799954	Not Sig
ENSG00000225972	MTND1P23	44.7085	-0.0982297	0.309219	-0.31767	0.750735	0.881719	Not Sig
ENSG00000225630	MTND2P28	2042.8	-0.391271	0.115121	-3.39878	0.000676883	0.00501855	Not Sig
ENSG00000237973	MTCO1P12	754.495	-0.726308	0.109352	-6.6419	3.09666e-11	9.64841e-10	Not Sig
ENSG00000229344	MTCO2P12	84.2463	-0.0264	0.225552	-0.117046	0.906823	0.96031	Not Sig
ENSG00000248527	MTATP6P1	4990.45	-0.137321	0.0998948	-1.37466	0.169238	0.382003	Not Sig
ENSG00000198744	MTCO3P12	92.3177	-0.405918	0.220727	-1.839	0.0659153	0.201567	Not Sig
ENSG00000225880	NA	37.0262	-0.0696199	0.318532	-0.218565	0.826989	0.92118	Not Sig
ENSG00000228794	LINC01128	390.457	-0.273833	0.119952	-2.28285	0.022439	0.0908664	Not Sig
ENSG00000143702	CEP170	2383.89	-0.0230201	0.0908256	-0.253454	0.799918	0.907369	Not Sig
ENSG00000227230	NA	8.37373	-0.598812	0.663458	-0.902562	0.366759	0.610442	Not Sig
ENSG00000135835	KIAA1614	51.0256	-0.221469	0.273725	-0.809091	0.418463	0.657779	Not Sig
ENSG00000169174	PCSK9	40.3424	-0.986285	0.339026	-2.90918	0.00362381	0.0209382	Not Sig
ENSG00000162402	USP24	1889.07	0.230449	0.0795505	2.8969	0.00376875	0.021624	Not Sig
ENSG00000122417	ODF2L	1217.15	0.215965	0.0986954	2.18819	0.0286555	0.109089	Not Sig
ENSG00000183853	KIRREL1	639.607	0.556624	0.115093	4.83631	1.32269e-06	1.91288e-05	Not Sig
ENSG00000226520	NA	17.7812	-0.350324	0.478512	-0.73211	0.464101	0.69896	Not Sig
ENSG00000158473	CD1D	16.0562	0.685675	0.490197	1.39878	0.16188	0.370506	Not Sig
ENSG00000200975	RNU1-7P	10.3994	0.808319	0.603208	1.34003	0.180234	0.398217	Not Sig
ENSG00000232912	NA	26.8395	-0.0541907	0.36606	-0.148038	0.882313	0.949276	Not Sig
ENSG00000221083	LOC124900452	8.50182	0.162264	0.632269	0.256637	0.797459	0.906063	Not Sig
ENSG00000270282	NA	11.8447	0.281373	0.538821	0.522202	0.60153	0.794456	Not Sig
ENSG00000234619	RPL7P11	13.8656	-0.366534	0.517601	-0.70814	0.478859	0.709727	Not Sig
ENSG00000224315	RPL7P7	13.3117	-0.97089	0.536619	-1.80927	0.070409	0.210599	Not Sig
ENSG00000226545	RPL27P3	12.6976	-0.414153	0.55859	-0.741426	0.458435	0.694611	Not Sig
ENSG00000228423	NA	19.179	-0.133937	0.43506	-0.30786	0.758189	0.885904	Not Sig
ENSG00000074800	ENO1	2424.49	1.00458	0.100288	10.017	1.28363e-23	1.52437e-21	Up
ENSG00000142599	RERE	3091.84	0.077392	0.0843771	0.917215	0.35903	0.60284	Not Sig
ENSG00000143622	RIT1	735.054	0.317342	0.0991716	3.19993	0.00137462	0.00917091	Not Sig
ENSG00000153187	HNRNPU	5470.32	0.212567	0.0795202	2.67312	0.00751499	0.0379812	Not Sig
ENSG00000065526	SPEN	1873.51	0.266288	0.07901	3.37031	0.000750838	0.00546164	Not Sig
ENSG00000271806	NA	14.4759	-0.651248	0.519522	-1.25355	0.210005	0.438849	Not Sig
ENSG00000182873	PRKCZ-AS1	32.5052	0.379847	0.351342	1.08113	0.279638	0.521627	Not Sig
ENSG00000162585	FAAP20	341.773	-0.0191693	0.131222	-0.146083	0.883856	0.949837	Not Sig
ENSG00000287356	NA	8.17019	-0.356015	0.659221	-0.540054	0.58916	0.786446	Not Sig
ENSG00000157933	SKI	1214.55	0.0760924	0.104002	0.731647	0.464384	0.699071	Not Sig
ENSG00000162923	WDR26	1710.16	0.0445359	0.0866249	0.514123	0.607166	0.798033	Not Sig
ENSG00000274020	LINC01138	27.2439	-0.14957	0.372607	-0.401416	0.688114	0.847631	Not Sig
ENSG00000207340	RNVU1-1	524.544	0.467405	0.362914	1.28792	0.197772	0.423111	Not Sig
ENSG00000238825	RNVU1-2	54.3499	0.158885	0.292791	0.542655	0.587367	0.785443	Not Sig
ENSG00000225871	NA	15.0138	0.572335	0.486858	1.17557	0.239767	0.477101	Not Sig
ENSG00000229120	NA	7.86097	-0.575556	0.717438	-0.802238	0.422415	0.661101	Not Sig
ENSG00000232626	LOC100420423	34.3695	-0.690696	0.361413	-1.9111	0.0559921	0.178765	Not Sig
ENSG00000236439	NA	12.482	-0.363588	0.58171	-0.625033	0.53195	0.747766	Not Sig
ENSG00000253042	LOC124900426	36.7035	-0.76027	0.337166	-2.25488	0.0241407	0.0961097	Not Sig
ENSG00000143858	SYT2	240.725	-0.848487	0.156687	-5.41517	6.12302e-08	1.14022e-06	Not Sig
ENSG00000226862	NA	13.0517	-0.92468	0.554527	-1.66751	0.0954123	0.260724	Not Sig
ENSG00000117139	KDM5B	2852.59	0.192345	0.0753306	2.55334	0.0106695	0.0502684	Not Sig
ENSG00000228288	PCAT6	16.0004	-0.475046	0.476624	-0.996687	0.318916	0.565071	Not Sig
ENSG00000077157	PPP1R12B	10144.9	-0.737071	0.0811822	-9.07922	1.09356e-19	8.64117e-18	Not Sig
ENSG00000116199	FAM20B	746.058	0.26423	0.0970202	2.72345	0.00646033	0.0336151	Not Sig
ENSG00000186283	TOR3A	95.6637	0.41476	0.205728	2.01606	0.0437941	0.149791	Not Sig
ENSG00000143322	ABL2	610.307	0.205882	0.101953	2.01937	0.0434483	0.148902	Not Sig
ENSG00000231905	NA	18.3052	0.127069	0.464089	0.273804	0.784236	0.899482	Not Sig
ENSG00000225711	NA	25.6806	0.209531	0.414577	0.505409	0.613272	0.801872	Not Sig
ENSG00000077522	ACTN2	53198.1	0.888632	0.116786	7.60907	2.76078e-14	1.29222e-12	Not Sig
ENSG00000169905	TOR1AIP2	1294.22	0.129939	0.087441	1.48602	0.137273	0.332766	Not Sig
ENSG00000272906	NA	7.31307	-0.632793	0.727226	-0.870146	0.384221	0.627199	Not Sig
ENSG00000143337	TOR1AIP1	618.773	0.0239703	0.103005	0.23271	0.815986	0.916716	Not Sig
ENSG00000264916	RN7SL230P	40.9778	1.09425	0.347126	3.15232	0.00161977	0.0106022	Up
ENSG00000116260	QSOX1	441.612	0.107319	0.117171	0.915917	0.35971	0.603398	Not Sig
ENSG00000121454	LHX4	85.3385	-0.303336	0.226933	-1.33668	0.181328	0.399741	Not Sig
ENSG00000198626	RYR2	33212.9	-0.238684	0.075926	-3.14363	0.00166864	0.0108741	Not Sig
ENSG00000289628	NA	299.033	-0.184321	0.131011	-1.40691	0.159453	0.366607	Not Sig
ENSG00000097033	SH3GLB1	3723.81	0.532196	0.0987378	5.39	7.04591e-08	1.30158e-06	Not Sig
ENSG00000290385	NA	57.0776	0.0859517	0.254452	0.337792	0.73552	0.873212	Not Sig
ENSG00000227671	NA	63.8351	0.359762	0.242953	1.48079	0.138663	0.334963	Not Sig
ENSG00000290683	NA	12.6918	-0.209087	0.532415	-0.392714	0.694531	0.851105	Not Sig
ENSG00000290705	NA	13.382	-0.299007	0.525254	-0.569261	0.569179	0.774811	Not Sig
ENSG00000290791	NA	21.2911	-0.468779	0.415281	-1.12882	0.258973	0.50009	Not Sig
ENSG00000290792	NA	85.7988	0.0646455	0.217742	0.29689	0.76655	0.889969	Not Sig
ENSG00000290842	CROCCP3	102.103	-0.624502	0.199602	-3.12873	0.00175563	0.0113485	Not Sig
ENSG00000290854	NA	34.7789	-0.392838	0.324264	-1.21147	0.225714	0.459172	Not Sig
ENSG00000290867	LINC01145	15.1324	0.117742	0.482356	0.244097	0.807156	0.911999	Not Sig
ENSG00000290989	NA	58.1249	-0.641008	0.270979	-2.36553	0.0180045	0.0763766	Not Sig
ENSG00000275131	NA	1283.42	0.283429	0.104026	2.72461	0.00643772	0.0335562	Not Sig
ENSG00000290999	NA	158.633	0.430973	0.160307	2.68843	0.00717897	0.0366029	Not Sig
ENSG00000291068	NA	90.0583	-0.218224	0.210498	-1.03671	0.299872	0.54456	Not Sig
ENSG00000215908	NA	10.4174	-0.533496	0.610834	-0.87339	0.382451	0.625883	Not Sig
ENSG00000291129	PPIEL	43.2775	-0.238249	0.295725	-0.805644	0.420448	0.659503	Not Sig
ENSG00000291156	LOC100288175	10.2798	-0.107135	0.582789	-0.183831	0.854146	0.935437	Not Sig
ENSG00000291158	LINC00869	33.0714	-0.0777474	0.348588	-0.223035	0.823508	0.919374	Not Sig
ENSG00000231827	NA	14.1947	0.185509	0.503653	0.368327	0.71263	0.861447	Not Sig
ENSG00000291215	NA	45.3218	0.049574	0.300206	0.165133	0.868839	0.942558	Not Sig
ENSG00000291234	NA	14.2101	0.390153	0.502287	0.776754	0.437304	0.674889	Not Sig
ENSG00000143549	TPM3	950.046	0.534836	0.104959	5.09567	3.47514e-07	5.64222e-06	Not Sig
ENSG00000169504	CLIC4	9937.98	0.0646045	0.0762319	0.847473	0.396732	0.638198	Not Sig
ENSG00000133226	SRRM1	2557.29	0.105208	0.0788501	1.33427	0.182114	0.401042	Not Sig
ENSG00000285053	NA	46.9031	-0.02081	0.280276	-0.0742483	0.940813	0.975063	Not Sig
ENSG00000058668	ATP2B4	18551.5	0.949101	0.125586	7.55739	4.11231e-14	1.87829e-12	Not Sig
ENSG00000125944	HNRNPR	1812.09	0.279271	0.0827467	3.37501	0.000738138	0.00538057	Not Sig
ENSG00000249087	ZNF436-AS1	73.0762	-0.520944	0.234426	-2.22221	0.0262689	0.102367	Not Sig
ENSG00000230424	EMC1-AS1	26.2176	-0.424263	0.41912	-1.01227	0.311408	0.556576	Not Sig
ENSG00000077549	CAPZB	2589.35	0.228405	0.0944918	2.41719	0.0156407	0.0682308	Not Sig
ENSG00000173436	MICOS10	119.262	0.0393478	0.184759	0.212969	0.831352	0.923418	Not Sig
ENSG00000158747	NBL1	55.2587	-2.07829	0.30785	-6.75099	1.46839e-11	4.79814e-10	Down
ENSG00000226396	NA	16.1144	-0.791613	0.491101	-1.61192	0.10698	0.282273	Not Sig
ENSG00000070831	CDC42	440.325	0.180524	0.116116	1.55469	0.120021	0.304589	Not Sig
ENSG00000291072	CROCCP2	46.2714	-0.162079	0.287422	-0.563906	0.572818	0.776567	Not Sig
ENSG00000238142	LOC105376805	118.727	0.760489	0.205494	3.70079	0.000214927	0.0018615	Not Sig
ENSG00000202300	RNU6-487P	604.618	0.535999	0.277982	1.92818	0.0538331	0.173882	Not Sig
ENSG00000122176	FMOD	27.4003	3.61772	0.479085	7.55132	4.30869e-14	1.95509e-12	Up
ENSG00000211451	NA	10.1139	-0.0329058	0.607416	-0.0541734	0.956797	0.982079	Not Sig
ENSG00000233396	NA	29.7222	-0.76448	0.365353	-2.09244	0.0363989	0.130399	Not Sig
ENSG00000273768	LOC124904613	286.436	0.207126	0.15318	1.35218	0.176319	0.392739	Not Sig
ENSG00000287978	NA	13.6104	1.39326	0.520404	2.67728	0.00742232	0.0376221	Up
ENSG00000274408	RNA5SP536	33.5571	0.824579	0.399182	2.06567	0.0388594	0.137296	Not Sig
ENSG00000237188	NA	8.02612	-1.38181	0.71288	-1.93835	0.0525806	0.171097	Not Sig
ENSG00000131781	FMO5	54.9232	-0.590124	0.306901	-1.92285	0.0544993	0.17519	Not Sig
ENSG00000226015	CCT8P1	21.6305	-0.0171589	0.403231	-0.0425535	0.966057	0.985535	Not Sig
ENSG00000131778	CHD1L	33.6845	0.132731	0.328271	0.404334	0.685967	0.846369	Not Sig
ENSG00000269113	TRABD2B	16.6692	-0.946301	0.502459	-1.88334	0.0596545	0.187131	Not Sig
ENSG00000117834	SLC5A9	21.968	-0.406135	0.405437	-1.00172	0.316479	0.562401	Not Sig
ENSG00000132122	SPATA6	163.811	-0.410762	0.162517	-2.52751	0.0114875	0.0533361	Not Sig
ENSG00000224986	PPP1R8P1	14.2247	-0.780449	0.550041	-1.41889	0.15593	0.360662	Not Sig
ENSG00000060718	COL11A1	757.736	-3.77428	0.1548	-24.3816	2.67847e-131	7.95199e-128	Down
ENSG00000135837	CEP350	2484.16	-0.00260775	0.0760768	-0.0342779	0.972656	0.988385	Not Sig
ENSG00000085832	EPS15	3367.63	0.273544	0.0913837	2.99336	0.00275922	0.0166644	Not Sig
ENSG00000134686	PHC2	913.237	0.273868	0.102937	2.66054	0.00780161	0.0391437	Not Sig
ENSG00000159023	EPB41	931.572	-0.0565714	0.0968361	-0.584198	0.559087	0.767789	Not Sig
ENSG00000159388	BTG2	462.144	0.74662	0.109878	6.79501	1.08308e-11	3.61873e-10	Not Sig
ENSG00000069424	KCNAB2	30.4328	-0.114071	0.379435	-0.300635	0.763693	0.888583	Not Sig
ENSG00000116254	CHD5	7.98511	-0.281107	0.670209	-0.419433	0.6749	0.839845	Not Sig
ENSG00000116251	RPL22	439.56	-0.56237	0.114809	-4.89831	9.66634e-07	1.4349e-05	Not Sig
ENSG00000158286	RNF207	3568.23	-0.0724644	0.083662	-0.866156	0.386405	0.628996	Not Sig
ENSG00000116237	ICMT	700.852	-0.0496278	0.102651	-0.48346	0.628769	0.811368	Not Sig
ENSG00000158292	GPR153	53.9271	-0.0985881	0.273578	-0.360365	0.718574	0.864006	Not Sig
ENSG00000117569	PTBP2	1096.73	-0.0508352	0.0869973	-0.584332	0.558997	0.767753	Not Sig
ENSG00000169972	PUSL1	53.3058	0.276147	0.281882	0.979655	0.327257	0.572602	Not Sig
ENSG00000224870	MRPL20-AS1	61.838	0.275806	0.243991	1.1304	0.258309	0.499209	Not Sig
ENSG00000205116	TMEM88B	46.3494	0.0575931	0.293164	0.196453	0.844255	0.930588	Not Sig
ENSG00000291232	PDE4DIPP6	26.8265	-0.390191	0.370835	-1.0522	0.29271	0.536344	Not Sig
ENSG00000178104	PDE4DIP	7341.9	0.444336	0.0975742	4.55382	5.26793e-06	6.63503e-05	Not Sig
ENSG00000291233	NA	132.272	0.315896	0.178514	1.76959	0.0767955	0.223869	Not Sig
ENSG00000117152	RGS4	15.471	-0.450372	0.510298	-0.882566	0.377471	0.621233	Not Sig
ENSG00000117724	CENPF	178.39	-0.0841156	0.159859	-0.526185	0.598759	0.792485	Not Sig
ENSG00000231064	THBS3-AS1	12.1133	-0.531151	0.550734	-0.964441	0.334825	0.580345	Not Sig
ENSG00000291137	GBA1LP	12.1339	-0.797934	0.569137	-1.40201	0.160914	0.368903	Not Sig
ENSG00000160767	ENTREP3	113.71	0.0599141	0.201735	0.296994	0.766471	0.889927	Not Sig
ENSG00000157216	SSBP3	597.57	-0.0732432	0.107035	-0.684291	0.493791	0.72019	Not Sig
ENSG00000143552	NUP210L	19.0259	0.0651414	0.454951	0.143184	0.886145	0.951086	Not Sig
ENSG00000169641	LUZP1	1526	0.255963	0.0871285	2.93777	0.00330584	0.0194348	Not Sig
ENSG00000289014	NA	23.9015	0.0981243	0.38771	0.253087	0.800201	0.907541	Not Sig
ENSG00000067208	EVI5	1081.15	0.0605115	0.0918465	0.658833	0.510003	0.729753	Not Sig
ENSG00000143774	GUK1	795.462	0.260808	0.111105	2.34741	0.0189046	0.0794385	Not Sig
ENSG00000169991	IFFO2	59.8222	0.0500729	0.254445	0.196793	0.84399	0.930441	Not Sig
ENSG00000097021	ACOT7	129.54	0.51366	0.187864	2.73421	0.00625294	0.0327492	Not Sig
ENSG00000198216	CACNA1E	10.2334	-0.898326	0.604892	-1.4851	0.137517	0.333125	Not Sig
ENSG00000206764	RNU6-152P	11.0439	0.80706	0.60586	1.33209	0.182831	0.401929	Not Sig
ENSG00000162437	RAVER2	643.702	-0.427888	0.101288	-4.22447	2.39501e-05	0.000258612	Not Sig
ENSG00000122432	SPATA1	49.0218	0.404453	0.276181	1.46445	0.143072	0.341959	Not Sig
ENSG00000171853	TRAPPC12	673.677	-0.322656	0.10129	-3.18546	0.00144526	0.00959597	Not Sig
ENSG00000182551	ADI1	646.909	-0.534556	0.104844	-5.09857	3.42235e-07	5.57392e-06	Not Sig
ENSG00000225234	NA	14.2297	0.284099	0.500432	0.567707	0.570234	0.775411	Not Sig
ENSG00000223884	LOC101929452	20.766	-1.34057	0.451836	-2.96693	0.00300786	0.0179367	Down
ENSG00000171865	RNASEH1	252.155	0.2354	0.138907	1.69465	0.0901409	0.250342	Not Sig
ENSG00000287126	LOC124907726	10.9899	-0.423402	0.577724	-0.732879	0.463632	0.698734	Not Sig
ENSG00000151353	TMEM18	267.306	-0.065905	0.136787	-0.481809	0.629942	0.812074	Not Sig
ENSG00000171863	RPS7	2517.38	-0.0204194	0.0794873	-0.256889	0.797265	0.905892	Not Sig
ENSG00000163029	SMC6	753.593	-0.0788829	0.0976779	-0.807581	0.419332	0.65854	Not Sig
ENSG00000162981	LRATD1	12.9357	0.196474	0.532088	0.369251	0.71194	0.861208	Not Sig
ENSG00000151693	ASAP2	521.925	0.52438	0.116677	4.49429	6.98009e-06	8.53797e-05	Not Sig
ENSG00000227210	WDR35-DT	9.20628	-0.667674	0.635398	-1.0508	0.293352	0.537066	Not Sig
ENSG00000228784	LINC00954	24.4865	-0.274464	0.415776	-0.660125	0.509173	0.729429	Not Sig
ENSG00000084674	APOB	327.343	6.42519	0.288672	22.2578	9.48911e-110	1.79275e-106	Up
ENSG00000084754	HADHA	2837.83	-0.0945288	0.0739519	-1.27825	0.201163	0.427679	Not Sig
ENSG00000176887	SOX11	694.53	-0.0538708	0.108576	-0.49616	0.619782	0.805019	Not Sig
ENSG00000277893	SRD5A2	11.5289	0.424359	0.585869	0.724323	0.468867	0.702726	Not Sig
ENSG00000143867	OSR1	773.6	-0.0831892	0.126482	-0.657718	0.51072	0.730373	Not Sig
ENSG00000183891	TTC32	62.9362	-0.183728	0.244484	-0.751496	0.452354	0.689564	Not Sig
ENSG00000157851	DPYSL5	734.005	-0.597468	0.11945	-5.00182	5.67914e-07	8.88065e-06	Not Sig
ENSG00000084710	EFR3B	148.215	0.542304	0.182776	2.96704	0.00300677	0.0179353	Not Sig
ENSG00000196208	GREB1	317.514	0.313471	0.132126	2.37252	0.0176671	0.075268	Not Sig
ENSG00000178295	GEN1	114.772	0.19171	0.192572	0.995525	0.319481	0.565545	Not Sig
ENSG00000163032	VSNL1	35.4963	-0.512218	0.322441	-1.58856	0.11216	0.291682	Not Sig
ENSG00000138061	CYP1B1	136.827	-2.68561	0.219476	-12.2364	1.98533e-34	4.53397e-32	Down
ENSG00000118961	LDAH	146.127	-0.262401	0.169709	-1.54618	0.12206	0.307809	Not Sig
ENSG00000287284	NA	64.0323	-0.224897	0.245584	-0.915763	0.359791	0.603486	Not Sig
ENSG00000132031	MATN3	56.1147	-0.0407594	0.256937	-0.158636	0.873956	0.944687	Not Sig
ENSG00000118960	HS1BP3	186.432	-0.185524	0.152525	-1.21635	0.22385	0.456564	Not Sig
ENSG00000119778	ATAD2B	866.883	-0.00810209	0.0925493	-0.0875435	0.93024	0.970868	Not Sig
ENSG00000068784	SRBD1	339.885	-0.022319	0.134829	-0.165535	0.868523	0.942409	Not Sig
ENSG00000214691	LINC01913	43.0182	0.587209	0.379997	1.5453	0.122273	0.308131	Not Sig
ENSG00000049323	LTBP1	9201.68	1.12071	0.123881	9.04667	1.47395e-19	1.1404e-17	Up
ENSG00000214711	CAPN14	35.4784	-0.850108	0.334826	-2.53896	0.0111184	0.0519476	Not Sig
ENSG00000143869	GDF7	36.5946	-0.775016	0.324757	-2.38645	0.0170119	0.0731816	Not Sig
ENSG00000158125	XDH	91.9349	-0.0640684	0.214163	-0.299157	0.76482	0.888993	Not Sig
ENSG00000171132	PRKCE	509.696	0.376705	0.110054	3.42292	0.000619518	0.00464627	Not Sig
ENSG00000138039	LHCGR	21.3968	-0.390569	0.414572	-0.942101	0.346141	0.591279	Not Sig
ENSG00000237803	PIRAT1	14.7217	1.044	0.537955	1.94068	0.0522969	0.170583	Not Sig
ENSG00000235848	NA	10.38	0.129522	0.58409	0.22175	0.824508	0.920046	Not Sig
ENSG00000115808	STRN	3954.67	0.424594	0.086088	4.93209	8.13528e-07	1.22424e-05	Not Sig
ENSG00000242412	NA	9.82462	0.381821	0.614315	0.62154	0.534244	0.749379	Not Sig
ENSG00000233953	NA	15.9094	-0.614562	0.48652	-1.26318	0.206524	0.434456	Not Sig
ENSG00000230749	MEIS1-AS2	36.5776	-0.56787	0.334744	-1.69643	0.0898043	0.249716	Not Sig
ENSG00000115380	EFEMP1	98.9246	1.07631	0.21664	4.96819	6.75805e-07	1.03574e-05	Up
ENSG00000013016	EHD3	1574.17	-0.67307	0.100366	-6.70618	1.9978e-11	6.45696e-10	Not Sig
ENSG00000115421	PAPOLG	333.251	-0.0920112	0.124009	-0.741973	0.458104	0.694383	Not Sig
ENSG00000224464	PGAM1P6	9.21475	0.309174	0.618688	0.499726	0.617268	0.803352	Not Sig
ENSG00000228481	NA	18.4531	0.568626	0.45066	1.26176	0.207034	0.435017	Not Sig
ENSG00000138029	HADHB	1738.05	-0.276505	0.0993081	-2.78432	0.00536404	0.0288348	Not Sig
ENSG00000171055	FEZ2	692.178	-0.0635945	0.103049	-0.617128	0.53715	0.751064	Not Sig
ENSG00000286480	NA	12.2011	0.564238	0.556063	1.0147	0.310248	0.555729	Not Sig
ENSG00000285577	NA	126.162	1.09657	0.212871	5.15132	2.58663e-07	4.27648e-06	Up
ENSG00000196975	ANXA4	287.838	0.426128	0.128743	3.30992	0.000933237	0.00657665	Not Sig
ENSG00000143951	WDPCP	580.225	0.238125	0.102974	2.31249	0.0207508	0.0855811	Not Sig
ENSG00000115944	COX7A2L	413.871	-0.212928	0.119152	-1.78702	0.073934	0.218221	Not Sig
ENSG00000144040	SFXN5	143.667	-0.42174	0.192836	-2.18704	0.0287393	0.109296	Not Sig
ENSG00000075292	ZNF638	3849.31	0.0329819	0.0819491	0.402468	0.687339	0.847079	Not Sig
ENSG00000119787	ATL2	559.434	0.168758	0.108913	1.54947	0.121269	0.306632	Not Sig
ENSG00000275052	PPP4R3B	732.828	0.0170144	0.0963276	0.17663	0.859799	0.938217	Not Sig
ENSG00000204792	LINC01291	78.5158	-0.457572	0.226907	-2.01656	0.0437414	0.14966	Not Sig
ENSG00000115464	USP34	3780.21	-0.032651	0.0749267	-0.435773	0.663001	0.833141	Not Sig
ENSG00000237162	RPS20P9	13.7504	0.126173	0.514919	0.245035	0.80643	0.911572	Not Sig
ENSG00000143971	ETAA1	422.044	0.135359	0.121316	1.11576	0.264524	0.506307	Not Sig
ENSG00000213626	LBH	4147.16	-0.406537	0.0908801	-4.47334	7.7008e-06	9.30995e-05	Not Sig
ENSG00000243667	DNAAF10	63.6605	-0.0940982	0.245157	-0.383828	0.701106	0.855156	Not Sig
ENSG00000235586	NA	12.9997	-0.01009	0.519204	-0.0194336	0.984495	0.993647	Not Sig
ENSG00000186854	TRABD2A	10.104	0.605943	0.602925	1.00501	0.314894	0.560552	Not Sig
ENSG00000213553	RPLP0P6	72.2117	0.116456	0.247146	0.471204	0.637495	0.817393	Not Sig
ENSG00000115363	EVA1A	14.6596	0.454623	0.488373	0.930894	0.351909	0.596814	Not Sig
ENSG00000143889	HNRNPLL	487.546	-0.0494979	0.11207	-0.441671	0.658727	0.830382	Not Sig
ENSG00000115946	PNO1	146.851	0.650599	0.170003	3.82699	0.000129721	0.00119127	Not Sig
ENSG00000286524	NA	10.5855	-1.07024	0.627785	-1.70478	0.088235	0.246816	Not Sig
ENSG00000138035	PNPT1	338.255	0.296058	0.122462	2.41755	0.0156254	0.0682055	Not Sig
ENSG00000170577	SIX2	9.72744	-2.9281	0.833648	-3.51239	0.000444096	0.00349062	Down
ENSG00000213699	SLC35F6	208.519	0.305152	0.158013	1.93118	0.0534606	0.173137	Not Sig
ENSG00000115350	POLE4	171.166	-0.328498	0.164929	-1.99175	0.0463983	0.156204	Not Sig
ENSG00000273064	NA	10.1626	-0.991294	0.625163	-1.58566	0.112817	0.292709	Not Sig
ENSG00000152147	GEMIN6	110.643	0.104503	0.190068	0.549819	0.582443	0.782636	Not Sig
ENSG00000271452	NA	9.62137	-0.0853595	0.604076	-0.141306	0.887628	0.951891	Not Sig
ENSG00000115239	ASB3	336.747	-0.112665	0.124596	-0.904248	0.365864	0.609379	Not Sig
ENSG00000116016	EPAS1	140.854	0.856582	0.171071	5.00716	5.52388e-07	8.66394e-06	Not Sig
ENSG00000143919	CAMKMT	47.4642	0.420319	0.280716	1.49731	0.134312	0.328077	Not Sig
ENSG00000135631	RAB11FIP5	409.789	0.85496	0.147469	5.79755	6.72924e-09	1.47986e-07	Not Sig
ENSG00000075340	ADD2	386.024	1.38708	0.124397	11.1505	7.12381e-29	1.16572e-26	Up
ENSG00000176407	KCMF1	569.037	0.0848456	0.102811	0.82526	0.409224	0.649031	Not Sig
ENSG00000119866	BCL11A	1463.9	0.0102719	0.087159	0.117853	0.906184	0.959902	Not Sig
ENSG00000034510	TMSB10	3554.41	-0.119065	0.080989	-1.47014	0.141523	0.33974	Not Sig
ENSG00000229604	MTATP8P2	23.3566	0.303345	0.418623	0.724625	0.468682	0.702726	Not Sig
ENSG00000230836	NA	27.7147	-0.750933	0.40282	-1.86419	0.0622946	0.193283	Not Sig
ENSG00000286932	NA	6.72363	-0.770702	0.744448	-1.03527	0.300545	0.5454	Not Sig
ENSG00000233251	LOC100129434	18.0317	0.52267	0.4424	1.18144	0.237427	0.474169	Not Sig
ENSG00000115364	MRPL19	605.684	-0.0791392	0.106455	-0.743406	0.457236	0.693952	Not Sig
ENSG00000124374	PAIP2B	780.26	-0.412962	0.100653	-4.10284	4.08102e-05	0.000421949	Not Sig
ENSG00000163586	FABP1	30.1695	1.39203	0.365503	3.80852	0.000139799	0.00127496	Up
ENSG00000281195	NA	194.464	-0.027069	0.153105	-0.1768	0.859665	0.93813	Not Sig
ENSG00000121152	NCAPH	11.6062	0.676938	0.545934	1.23996	0.214989	0.445676	Not Sig
ENSG00000162878	PKDCC	303.585	-0.508724	0.135986	-3.74101	0.000183283	0.00161809	Not Sig
ENSG00000224875	NA	11.9709	-0.864017	0.559536	-1.54417	0.122548	0.308702	Not Sig
ENSG00000270462	NA	11.8877	-0.271124	0.551212	-0.491869	0.622812	0.807189	Not Sig
ENSG00000152284	TCF7L1	257.753	-0.665146	0.139748	-4.7596	1.93974e-06	2.71459e-05	Not Sig
ENSG00000159399	HK2	253.567	1.28081	0.155791	8.22135	2.01218e-16	1.17464e-14	Up
ENSG00000233891	NA	2167.47	0.186679	0.254213	0.734339	0.462742	0.697827	Not Sig
ENSG00000055813	CCDC85A	45.9844	-0.0498601	0.287714	-0.173297	0.862418	0.939792	Not Sig
ENSG00000158089	GALNT14	21.5244	-0.603041	0.414817	-1.45375	0.146015	0.346482	Not Sig
ENSG00000158435	CNOT11	2143.84	0.572206	0.10304	5.55325	2.80414e-08	5.52899e-07	Not Sig
ENSG00000115353	TACR1	34.5228	-0.534743	0.328527	-1.6277	0.103589	0.275787	Not Sig
ENSG00000138032	PPM1B	199.06	0.251023	0.151761	1.65407	0.0981132	0.265575	Not Sig
ENSG00000135972	MRPS9	661.028	-0.129001	0.102003	-1.26468	0.205987	0.433765	Not Sig
ENSG00000119801	YPEL5	1146.58	0.0317851	0.0858562	0.370213	0.711224	0.860593	Not Sig
ENSG00000233716	NA	18.7515	-0.497086	0.446895	-1.11231	0.266005	0.507913	Not Sig
ENSG00000115616	SLC9A2	22.4248	-1.74888	0.463901	-3.76993	0.000163292	0.00146336	Down
ENSG00000071082	RPL31	4077.85	-0.354543	0.0749847	-4.7282	2.26519e-06	3.10522e-05	Not Sig
ENSG00000075568	TMEM131	1140.88	0.278077	0.0884153	3.14512	0.00166018	0.0108292	Not Sig
ENSG00000135974	C2orf49	229.745	-0.203064	0.154234	-1.3166	0.187972	0.409395	Not Sig
ENSG00000163162	RNF149	387.41	0.259923	0.118718	2.18942	0.0285665	0.10891	Not Sig
ENSG00000204745	LOC102724642	11.2185	-0.345445	0.561691	-0.615009	0.538549	0.752058	Not Sig
ENSG00000005436	GCFC2	351.077	-0.122184	0.122776	-0.995185	0.319646	0.565545	Not Sig
ENSG00000232046	LINC01798	33.2834	-1.02856	0.348337	-2.95278	0.00314925	0.0186407	Down
ENSG00000115423	DNAH6	108.491	-0.402846	0.192006	-2.09809	0.0358968	0.129134	Not Sig
ENSG00000068697	LAPTM4A	1120.98	-0.29407	0.0936155	-3.14125	0.00168228	0.0109493	Not Sig
ENSG00000237916	RPL37P12	17.2361	-0.314119	0.46567	-0.674551	0.499961	0.723443	Not Sig
ENSG00000143995	MEIS1	1157.28	-0.285954	0.0935674	-3.05613	0.00224212	0.0139717	Not Sig
ENSG00000172086	KRCC1	436.879	0.0606928	0.118232	0.513336	0.607716	0.798437	Not Sig
ENSG00000184731	FAM110C	20.1623	-1.13812	0.451553	-2.52047	0.01172	0.0541374	Not Sig
ENSG00000173960	UBXN2A	511.778	0.100307	0.113936	0.880383	0.378652	0.622448	Not Sig
ENSG00000231134	TCF7L1-IT1	16.2693	-1.39181	0.509222	-2.73321	0.00627206	0.0328328	Down
ENSG00000171094	ALK	13.4987	-0.760343	0.544494	-1.39642	0.162588	0.371489	Not Sig
ENSG00000168658	VWA3B	11.275	1.36952	0.568856	2.4075	0.0160622	0.069746	Not Sig
ENSG00000115875	SRSF7	1136.05	0.529371	0.0901637	5.87122	4.32588e-09	9.82519e-08	Not Sig
ENSG00000135638	EMX1	8.69395	-0.112954	0.701081	-0.161114	0.872004	0.943559	Not Sig
ENSG00000230696	NA	16.2126	-0.0685983	0.474543	-0.144556	0.885061	0.950462	Not Sig
ENSG00000162869	PPP1R21	455.973	0.0153002	0.11435	0.133802	0.893559	0.954586	Not Sig
ENSG00000135951	TSGA10	88.0523	-0.497935	0.216622	-2.29864	0.0215255	0.088025	Not Sig
ENSG00000230140	NA	13.0829	0.0253592	0.52962	0.0478818	0.96181	0.983923	Not Sig
ENSG00000231851	MRPS9-AS1	11.4024	-0.1663	0.552879	-0.300789	0.763575	0.888583	Not Sig
ENSG00000287625	NA	32.9943	0.219411	0.328186	0.668556	0.503778	0.72584	Not Sig
ENSG00000135953	MFSD9	108.917	-0.266582	0.194368	-1.37153	0.17021	0.383322	Not Sig
ENSG00000150938	CRIM1	844.591	0.185459	0.0939492	1.97404	0.0483773	0.161325	Not Sig
ENSG00000163541	SUCLG1	922.887	-0.0539823	0.0952801	-0.566564	0.57101	0.775561	Not Sig
ENSG00000143924	EML4	901.779	-0.0042384	0.0931025	-0.045524	0.96369	0.984486	Not Sig
ENSG00000287763	NA	11.2032	0.828258	0.578164	1.43257	0.151982	0.354727	Not Sig
ENSG00000172985	SH3RF3	47.6745	-0.0629169	0.279504	-0.225102	0.8219	0.91875	Not Sig
ENSG00000144021	CIAO1	738.999	0.0112712	0.0968917	0.116327	0.907393	0.960546	Not Sig
ENSG00000170417	TMEM182	32.3541	-0.068088	0.345468	-0.197089	0.843758	0.930335	Not Sig
ENSG00000272711	HK2-DT	8.54785	0.541994	0.667987	0.811384	0.417145	0.656552	Not Sig
ENSG00000143891	GALM	192.147	-0.129715	0.160533	-0.808023	0.419078	0.658247	Not Sig
ENSG00000150551	LYPD1	50.0843	-1.06764	0.301467	-3.54148	0.000397886	0.00317423	Down
ENSG00000271532	BBIP1P1	9.69498	0.42914	0.61546	0.697267	0.485636	0.715159	Not Sig
ENSG00000115091	ACTR3	1505.49	0.509268	0.0907013	5.61479	1.96805e-08	4.0256e-07	Not Sig
ENSG00000088205	DDX18	600.252	0.102756	0.104529	0.983036	0.32559	0.571101	Not Sig
ENSG00000283031	NA	22.3743	0.427212	0.401549	1.06391	0.28737	0.530242	Not Sig
ENSG00000115593	SMYD1	22219.7	0.36993	0.0893768	4.139	3.48831e-05	0.000365809	Not Sig
ENSG00000270571	LOC105374811	13.3251	-0.436493	0.527157	-0.828014	0.407662	0.64766	Not Sig
ENSG00000144227	NXPH2	244.884	-0.251962	0.138167	-1.8236	0.0682125	0.206285	Not Sig
ENSG00000240857	RDH14	269.267	-0.0754833	0.138263	-0.545942	0.585106	0.78404	Not Sig
ENSG00000163064	EN1	12.8169	-0.143036	0.544635	-0.262627	0.792838	0.904084	Not Sig
ENSG00000186132	C2orf76	25.4996	-0.0422749	0.373304	-0.113245	0.909836	0.961619	Not Sig
ENSG00000240356	NA	38.4403	-0.0244858	0.317541	-0.0771109	0.938535	0.974319	Not Sig
ENSG00000116096	SPR	40.2388	0.545237	0.315442	1.72849	0.083901	0.23869	Not Sig
ENSG00000091436	MAP3K20	6310.05	0.494052	0.0920476	5.36735	7.99022e-08	1.46045e-06	Not Sig
ENSG00000136720	HS6ST1	143.151	0.0847786	0.17408	0.487011	0.626251	0.809425	Not Sig
ENSG00000223430	NA	8.23068	0.404032	0.684693	0.590093	0.555129	0.76474	Not Sig
ENSG00000226479	TMEM185B	286.091	0.198722	0.132222	1.50294	0.132855	0.326044	Not Sig
ENSG00000279957	NA	11.0924	0.247972	0.558635	0.443889	0.657123	0.829391	Not Sig
ENSG00000235128	NA	12.0606	1.01531	0.544959	1.86309	0.0624495	0.19359	Not Sig
ENSG00000198142	SOWAHC	138.118	-0.417202	0.180829	-2.30716	0.0210457	0.0865398	Not Sig
ENSG00000279267	NA	10.2648	-0.19989	0.600047	-0.333123	0.739041	0.875342	Not Sig
ENSG00000071051	NCK2	378.679	-0.159315	0.128655	-1.23831	0.215601	0.446711	Not Sig
ENSG00000238133	MAP3K20-AS1	68.7572	0.159953	0.235434	0.679396	0.496887	0.721979	Not Sig
ENSG00000071073	MGAT4A	108.073	-0.128844	0.19442	-0.662712	0.507515	0.728698	Not Sig
ENSG00000170485	NPAS2	256.074	0.155383	0.13505	1.15056	0.249915	0.488777	Not Sig
ENSG00000115641	FHL2	2935.51	-0.720002	0.0973302	-7.39751	1.38759e-13	5.94575e-12	Not Sig
ENSG00000088179	PTPN4	730.601	-0.149363	0.100799	-1.48178	0.138399	0.334559	Not Sig
ENSG00000144028	SNRNP200	3533.19	0.0176598	0.0758977	0.232679	0.816011	0.916716	Not Sig
ENSG00000136718	IMP4	180.686	0.429301	0.155058	2.76865	0.00562893	0.029995	Not Sig
ENSG00000223947	NA	9.43709	0.00428586	0.605867	0.00707393	0.994356	0.997812	Not Sig
ENSG00000168702	LRP1B	79.1144	-2.37424	0.269646	-8.80505	1.30792e-18	9.47081e-17	Down
ENSG00000236255	NA	30.9436	-0.297733	0.38268	-0.77802	0.436557	0.674362	Not Sig
ENSG00000162989	KCNJ3	178.096	0.0548226	0.198247	0.276536	0.782136	0.89808	Not Sig
ENSG00000235522	NA	19.3055	-0.338378	0.431952	-0.78337	0.43341	0.671572	Not Sig
ENSG00000144120	TMEM177	58.8164	-0.329012	0.267411	-1.23036	0.218562	0.449807	Not Sig
ENSG00000144278	GALNT13	60.9598	1.24614	0.263622	4.72701	2.27849e-06	3.12075e-05	Up
ENSG00000236780	LINC01829	12.9995	-0.0856616	0.5218	-0.164166	0.869601	0.942623	Not Sig
ENSG00000285793	ANAPC1P2	15.591	-1.21559	0.505163	-2.40633	0.0161139	0.0699266	Not Sig
ENSG00000228016	RAPGEF4-AS1	27.6288	-1.5558	0.420901	-3.69637	0.000218705	0.00189066	Down
ENSG00000128708	HAT1	575.292	0.196816	0.107623	1.82877	0.0674348	0.204648	Not Sig
ENSG00000072135	PTPN18	159.288	-0.132598	0.161763	-0.819708	0.412383	0.651925	Not Sig
ENSG00000115896	PLCL1	793.014	0.189122	0.128826	1.46804	0.142093	0.34044	Not Sig
ENSG00000231043	LOC644456	18.1954	-0.243618	0.448189	-0.54356	0.586744	0.784869	Not Sig
ENSG00000135966	TGFBRAP1	258.747	0.0274885	0.135997	0.202125	0.839819	0.928555	Not Sig
ENSG00000081320	STK17B	261.361	0.142739	0.146265	0.975897	0.329115	0.574245	Not Sig
ENSG00000152127	MGAT5	2903.89	-0.017964	0.0799473	-0.224698	0.822214	0.91875	Not Sig
ENSG00000116120	FARSB	333.632	0.284121	0.131075	2.16763	0.0301871	0.113342	Not Sig
ENSG00000238273	NA	262.377	-0.904981	0.147439	-6.13801	8.35634e-10	2.1256e-08	Not Sig
ENSG00000150540	HNMT	245.962	0.0488598	0.134974	0.361995	0.717356	0.86329	Not Sig
ENSG00000187957	DNER	9.01051	-2.80906	0.827259	-3.39563	0.00068471	0.00506213	Down
ENSG00000076003	MCM6	327.037	0.186677	0.125027	1.49309	0.135413	0.329796	Not Sig
ENSG00000232034	NA	21.5154	0.23231	0.410793	0.565515	0.571723	0.776104	Not Sig
ENSG00000198612	COPS8	341.501	-0.0443391	0.121616	-0.364584	0.715422	0.862883	Not Sig
ENSG00000228568	RPS15AP13	10.4788	0.784	0.587608	1.33422	0.18213	0.401042	Not Sig
ENSG00000163075	CFAP221	220.054	-0.477612	0.145251	-3.28818	0.00100839	0.00703234	Not Sig
ENSG00000091428	RAPGEF4	297.738	-0.891241	0.160307	-5.55959	2.70411e-08	5.3674e-07	Not Sig
ENSG00000186522	SEPTIN10	1766.96	-0.0891474	0.0830254	-1.07374	0.282941	0.525336	Not Sig
ENSG00000172878	METAP1D	108.064	-0.246753	0.200225	-1.23238	0.217808	0.448853	Not Sig
ENSG00000235651	G3BP1P1	11.9002	-0.157958	0.560744	-0.281694	0.778179	0.896201	Not Sig
ENSG00000182263	FIGN	1235.74	-0.192883	0.0950501	-2.02928	0.0424302	0.146354	Not Sig
ENSG00000234060	NA	24.4353	-0.510482	0.396496	-1.28749	0.197925	0.423223	Not Sig
ENSG00000230569	NA	11.5384	-0.205841	0.553885	-0.371632	0.710167	0.860164	Not Sig
ENSG00000224231	NA	10.4334	0.69641	0.581475	1.19766	0.231049	0.465909	Not Sig
ENSG00000272211	NA	11.1489	0.00171368	0.558956	0.00306585	0.997554	0.998659	Not Sig
ENSG00000287149	NA	92.0406	-0.032304	0.234046	-0.138024	0.890221	0.952999	Not Sig
ENSG00000287900	NA	18.04	-0.152204	0.462355	-0.329194	0.742009	0.877008	Not Sig
ENSG00000172965	MIR4435-2HG	328.041	0.41365	0.123366	3.35305	0.000799276	0.00576956	Not Sig
ENSG00000114948	ADAM23	1425.7	-0.395852	0.0838946	-4.71844	2.37656e-06	3.23442e-05	Not Sig
ENSG00000144228	SPOPL	403.885	-0.0517926	0.13348	-0.388017	0.698003	0.853288	Not Sig
ENSG00000136542	GALNT5	20.2905	0.0983006	0.419001	0.234607	0.814514	0.915726	Not Sig
ENSG00000152128	TMEM163	112.554	0.842353	0.194742	4.32549	1.52193e-05	0.000172835	Not Sig
ENSG00000233045	NA	10.0034	0.503709	0.616149	0.817512	0.413636	0.653	Not Sig
ENSG00000163510	CWC22	495.803	0.0792791	0.119043	0.665972	0.505429	0.7272	Not Sig
ENSG00000138411	HECW2	2781.81	0.864217	0.109739	7.87519	3.40225e-15	1.77207e-13	Not Sig
ENSG00000198369	SPRED2	122.793	0.541694	0.19435	2.78721	0.0053164	0.0286826	Not Sig
ENSG00000162944	RFTN2	50.0422	-2.85404	0.370271	-7.70799	1.27814e-14	6.14871e-13	Down
ENSG00000144320	LNPK	1147.19	0.430546	0.0972242	4.42838	9.49427e-06	0.000113007	Not Sig
ENSG00000234645	NA	13.7819	-0.00316241	0.559319	-0.00565403	0.995489	0.998089	Not Sig
ENSG00000178662	CSRNP3	305.66	-0.739145	0.137984	-5.35675	8.47317e-08	1.54059e-06	Not Sig
ENSG00000229127	NA	77.8253	-0.262197	0.231149	-1.13432	0.256661	0.496873	Not Sig
ENSG00000144331	ZNF385B	20.3937	-0.0266608	0.425781	-0.0626163	0.950072	0.979334	Not Sig
ENSG00000144118	RALB	346.587	0.140367	0.119383	1.17577	0.239689	0.477054	Not Sig
ENSG00000188042	ARL4C	27.3819	-0.020836	0.382774	-0.0544342	0.956589	0.981963	Not Sig
ENSG00000241772	NA	27.482	-0.201233	0.367665	-0.547326	0.584155	0.783264	Not Sig
ENSG00000135632	SMYD5	176.866	0.308787	0.160435	1.92469	0.0542684	0.174782	Not Sig
ENSG00000286797	NA	116.576	-0.0509738	0.187996	-0.271143	0.786281	0.9006	Not Sig
ENSG00000138400	MDH1B	11.6412	-0.529385	0.596665	-0.88724	0.37495	0.618636	Not Sig
ENSG00000138376	BARD1	451.516	0.218484	0.11151	1.95931	0.0500762	0.165529	Not Sig
ENSG00000260059	NA	26.0118	-0.294259	0.374649	-0.785427	0.432204	0.670407	Not Sig
ENSG00000228446	NA	32.7779	0.00206035	0.342678	0.00601251	0.995203	0.998089	Not Sig
ENSG00000115844	DLX2	11.126	0.550401	0.571075	0.963798	0.335147	0.580709	Not Sig
ENSG00000231063	RPL6P6	19.6577	-0.581934	0.443543	-1.31201	0.189516	0.411778	Not Sig
ENSG00000232915	NA	22.3832	-0.252793	0.449208	-0.562752	0.573604	0.77681	Not Sig
ENSG00000225216	NA	10.7075	0.0242694	0.570896	0.042511	0.966091	0.985535	Not Sig
ENSG00000231541	NA	10.0529	-0.73086	0.636363	-1.14849	0.250765	0.489562	Not Sig
ENSG00000170035	UBE2E3	505.243	-0.146566	0.117053	-1.25213	0.210521	0.439634	Not Sig
ENSG00000228577	NA	25.1803	-0.624466	0.402138	-1.55286	0.120456	0.305244	Not Sig
ENSG00000233654	NEMP2-DT	54.3525	-0.524556	0.267857	-1.95835	0.0501895	0.165746	Not Sig
ENSG00000229267	SNHG31	6.72942	-1.41842	0.801729	-1.7692	0.0768606	0.223878	Not Sig
ENSG00000115425	PECR	24.5493	-0.689671	0.40348	-1.7093	0.0873945	0.245483	Not Sig
ENSG00000272800	NA	9.20085	-0.0677323	0.619234	-0.109381	0.9129	0.962481	Not Sig
ENSG00000225406	NA	20.8035	0.468954	0.40962	1.14485	0.252271	0.491764	Not Sig
ENSG00000228043	NA	28.9569	-0.45532	0.38849	-1.17203	0.241187	0.478734	Not Sig
ENSG00000163012	ZSWIM2	8.75666	0.520165	0.778345	0.668296	0.503945	0.725979	Not Sig
ENSG00000233729	NCKAP5-AS1	13.3303	0.248523	0.526391	0.472127	0.636836	0.816959	Not Sig
ENSG00000115361	ACADL	26.8131	-0.562001	0.372972	-1.50682	0.131857	0.32452	Not Sig
ENSG00000260142	NA	10.711	1.32689	0.583421	2.27433	0.0229463	0.0924703	Not Sig
ENSG00000286965	NA	14.0438	0.602944	0.503097	1.19846	0.230736	0.465595	Not Sig
ENSG00000138434	ITPRID2	1124.87	0.0857488	0.0862498	0.994191	0.32013	0.56592	Not Sig
ENSG00000237260	PPIAP67	14.4833	-0.570509	0.510247	-1.1181	0.263523	0.505075	Not Sig
ENSG00000118997	DNAH7	127.056	-0.806624	0.188056	-4.28927	1.79259e-05	0.000198686	Not Sig
ENSG00000175497	DPP10	33.4109	1.11377	0.352069	3.16349	0.00155891	0.0102588	Up
ENSG00000115020	PIKFYVE	1198.27	-0.160371	0.085742	-1.87039	0.0614303	0.191401	Not Sig
ENSG00000115109	EPB41L5	1111.25	0.0510226	0.100128	0.509572	0.610351	0.799819	Not Sig
ENSG00000237772	LINC02631	8.58871	0.381683	0.647411	0.589552	0.555491	0.764872	Not Sig
ENSG00000203435	NA	9.0495	-0.449903	0.629022	-0.715243	0.474459	0.706634	Not Sig
ENSG00000136732	GYPC	264.296	0.901545	0.139088	6.48184	9.06128e-11	2.64854e-09	Not Sig
ENSG00000287151	LINC03124	18.9406	0.167019	0.458517	0.364259	0.715664	0.862911	Not Sig
ENSG00000115221	ITGB6	11.8205	4.21382	0.803964	5.2413	1.59448e-07	2.73404e-06	Up
ENSG00000226383	LINC01876	138.34	-0.144999	0.177413	-0.8173	0.413757	0.653	Not Sig
ENSG00000168530	MYL1	5.59769	-2.40692	0.991013	-2.42875	0.0151509	0.0665962	Not Sig
ENSG00000279512	NA	14.3394	-0.0505389	0.503193	-0.100436	0.919998	0.965842	Not Sig
ENSG00000153107	ANAPC1	270.394	-0.0516744	0.135439	-0.381531	0.702809	0.855995	Not Sig
ENSG00000115539	PDCL3	238.384	0.331345	0.142097	2.33182	0.0197102	0.0821701	Not Sig
ENSG00000163082	SGPP2	150.919	-0.65276	0.187504	-3.48132	0.000498957	0.00383907	Not Sig
ENSG00000233608	TWIST2	5.95791	-0.926915	0.811424	-1.14233	0.253317	0.492687	Not Sig
ENSG00000231013	SCTR-AS1	12.6586	0.474387	0.528231	0.898068	0.36915	0.612943	Not Sig
ENSG00000196872	CRACDL	9.98233	0.42386	0.667195	0.635287	0.525241	0.742152	Not Sig
ENSG00000115183	TANC1	6510.22	0.417809	0.0787309	5.3068	1.11566e-07	1.97492e-06	Not Sig
ENSG00000115107	STEAP3	16.3556	0.281441	0.484876	0.58044	0.561618	0.769536	Not Sig
ENSG00000144339	TMEFF2	6.84155	-1.04539	0.75159	-1.3909	0.164256	0.374253	Not Sig
ENSG00000286868	NA	29.1415	1.00646	0.35536	2.83223	0.00462239	0.0255485	Up
ENSG00000153246	PLA2R1	147.453	-2.99635	0.22815	-13.1332	2.12379e-39	6.68735e-37	Down
ENSG00000237758	NA	11.5776	0.0449553	0.548793	0.0819167	0.934713	0.972775	Not Sig
ENSG00000272902	TBC1D8-AS1	18.7932	-0.454021	0.449254	-1.01061	0.312202	0.5573	Not Sig
ENSG00000144452	ABCA12	10.7099	-0.104389	0.571732	-0.182583	0.855125	0.935869	Not Sig
ENSG00000114933	INO80D	962.561	0.160398	0.0914026	1.75485	0.0792841	0.229012	Not Sig
ENSG00000118246	FASTKD2	518.353	0.0749138	0.105155	0.712411	0.476211	0.707709	Not Sig
ENSG00000079246	XRCC5	2300.43	0.160496	0.0779626	2.05862	0.0395303	0.138817	Not Sig
ENSG00000229321	NA	11.9773	-0.466019	0.575383	-0.809928	0.417981	0.65742	Not Sig
ENSG00000232970	NA	8.27492	-0.405896	0.657091	-0.617717	0.536762	0.750951	Not Sig
ENSG00000198914	POU3F3	18.4924	-0.827468	0.515385	-1.60553	0.108376	0.28481	Not Sig
ENSG00000236478	NA	22.4257	-0.0209693	0.423496	-0.0495148	0.960509	0.983273	Not Sig
ENSG00000136560	TANK	300.501	-0.00348494	0.134246	-0.0259592	0.97929	0.990828	Not Sig
ENSG00000169629	RGPD8	18.6713	0.373634	0.431384	0.866128	0.38642	0.628996	Not Sig
ENSG00000213189	NA	24.3893	0.141367	0.383749	0.368383	0.712587	0.861447	Not Sig
ENSG00000064989	CALCRL	205.729	-3.94337	0.233233	-16.9074	3.96533e-64	3.43365e-61	Down
ENSG00000065413	ANKRD44	87.7499	-0.378875	0.21119	-1.794	0.0728133	0.215895	Not Sig
ENSG00000279348	NA	83.8284	-0.289885	0.220353	-1.31555	0.188326	0.40995	Not Sig
ENSG00000124835	LOC93463	7.44154	-0.801905	0.70789	-1.13281	0.257294	0.497774	Not Sig
ENSG00000231739	NA	7.36348	-3.941	1.17211	-3.3623	0.000772965	0.00559713	Down
ENSG00000187699	C2orf88	55.7539	-0.872187	0.290997	-2.99723	0.00272441	0.0164973	Not Sig
ENSG00000115233	PSMD14	428.617	0.35724	0.113081	3.15914	0.00158234	0.01039	Not Sig
ENSG00000130147	SH3BP4	1153.9	0.343126	0.0912988	3.75828	0.000171085	0.00152204	Not Sig
ENSG00000237750	KCNH7-AS1	179.143	-0.0490318	0.16533	-0.29657	0.766795	0.890154	Not Sig
ENSG00000135916	ITM2C	625.944	-0.511632	0.113171	-4.52089	6.15797e-06	7.64943e-05	Not Sig
ENSG00000198586	TLK1	1005.99	0.067176	0.0942659	0.712623	0.476079	0.707687	Not Sig
ENSG00000260804	LINC01963	68.8309	-0.166724	0.249691	-0.667721	0.504312	0.726164	Not Sig
ENSG00000182329	KIAA2012	9.48388	-0.280663	0.628506	-0.446556	0.655195	0.828543	Not Sig
ENSG00000122085	MTERF4	308.181	-0.130073	0.128391	-1.0131	0.311012	0.556283	Not Sig
ENSG00000227252	COPS8-DT	26.6153	0.0474144	0.366752	0.129282	0.897134	0.955714	Not Sig
ENSG00000196950	SLC39A10	585.252	0.564246	0.106203	5.3129	1.07896e-07	1.91322e-06	Not Sig
ENSG00000226878	NA	14.3856	-0.2152	0.508801	-0.422955	0.672328	0.838295	Not Sig
ENSG00000003436	TFPI	109.059	-0.312782	0.193122	-1.61961	0.105316	0.279097	Not Sig
ENSG00000226121	NA	16.1407	-0.0165699	0.485709	-0.0341149	0.972786	0.988385	Not Sig
ENSG00000183840	GPR39	71.9079	-0.883811	0.250101	-3.53382	0.000409604	0.00325313	Not Sig
ENSG00000176720	BOK	263.399	1.47095	0.184147	7.98791	1.3724e-15	7.35083e-14	Up
ENSG00000136710	CCDC115	89.5381	-0.224776	0.212677	-1.05689	0.290563	0.534142	Not Sig
ENSG00000232320	NA	43.9585	0.52086	0.290395	1.79363	0.0728728	0.215979	Not Sig
ENSG00000115840	SLC25A12	1316.31	-0.358113	0.0899129	-3.98289	6.80831e-05	0.00067634	Not Sig
ENSG00000079156	OSBPL6	41.0733	-0.0670577	0.297809	-0.22517	0.821847	0.91875	Not Sig
ENSG00000204253	NA	16.9066	0.441437	0.474561	0.9302	0.352268	0.597175	Not Sig
ENSG00000136731	UGGT1	1402.16	-0.0983443	0.0828018	-1.18771	0.234948	0.471084	Not Sig
ENSG00000135617	PRADC1	70.4707	0.0850909	0.247772	0.343425	0.731279	0.87043	Not Sig
ENSG00000242575	TUBAP13	12.4967	-0.0663547	0.558705	-0.118765	0.905461	0.959427	Not Sig
ENSG00000144476	ACKR3	42.693	0.616086	0.303006	2.03325	0.0420274	0.145351	Not Sig
ENSG00000168393	DTYMK	100.325	0.225769	0.203707	1.1083	0.267733	0.509871	Not Sig
ENSG00000241399	CD302	58.2246	-0.588194	0.285012	-2.06375	0.039041	0.137679	Not Sig
ENSG00000144445	KANSL1L	516.835	-0.362137	0.111182	-3.25714	0.00112539	0.00773411	Not Sig
ENSG00000221823	PPP3R1	471.111	-0.236319	0.111056	-2.12793	0.0333427	0.122382	Not Sig
ENSG00000177855	NA	15.1867	0.18856	0.502267	0.375418	0.70735	0.858603	Not Sig
ENSG00000184898	RBM43	28.9665	-1.46587	0.3965	-3.69703	0.000218137	0.00188731	Down
ENSG00000067066	SP100	54.977	-0.181833	0.266156	-0.683181	0.494493	0.720504	Not Sig
ENSG00000121988	ZRANB3	170.009	-0.0888315	0.159993	-0.555222	0.578743	0.780873	Not Sig
ENSG00000153820	SPHKAP	2724.8	-0.912381	0.096249	-9.47938	2.55809e-21	2.32149e-19	Not Sig
ENSG00000118242	MREG	14.1291	-0.607871	0.520946	-1.16686	0.243266	0.481024	Not Sig
ENSG00000186889	TMEM17	29.5485	-0.0318355	0.348633	-0.0913153	0.927242	0.969276	Not Sig
ENSG00000236283	NA	12.852	-1.33815	0.583554	-2.2931	0.0218425	0.0891457	Not Sig
ENSG00000225205	NA	17.7957	0.0450697	0.457856	0.0984363	0.921586	0.966565	Not Sig
ENSG00000196141	SPATS2L	697.229	0.0369358	0.113224	0.326219	0.744259	0.878293	Not Sig
ENSG00000178385	PLEKHM3	437.809	-0.295451	0.121031	-2.44111	0.014642	0.0648392	Not Sig
ENSG00000132321	IQCA1	79.729	-0.727802	0.235359	-3.09231	0.00198606	0.0126094	Not Sig
ENSG00000286358	NA	35.6582	0.240669	0.325377	0.739662	0.459505	0.695533	Not Sig
ENSG00000177519	RPRM	9.94582	0.0811726	0.609996	0.133071	0.894137	0.954586	Not Sig
ENSG00000115084	SLC35F5	999.575	0.123464	0.0924358	1.33567	0.181658	0.400389	Not Sig
ENSG00000170340	B3GNT2	340.63	1.42214	0.350256	4.06029	4.90108e-05	0.000499322	Up
ENSG00000286145	NA	42.311	0.00675616	0.298654	0.022622	0.981952	0.992134	Not Sig
ENSG00000223642	NA	28.1068	-0.602353	0.372813	-1.6157	0.10616	0.280755	Not Sig
ENSG00000115685	PPP1R7	391.536	0.173656	0.115349	1.50549	0.132199	0.325058	Not Sig
ENSG00000235066	NA	23.5871	-0.2002	0.392298	-0.510325	0.609824	0.799819	Not Sig
ENSG00000287299	NA	75.1904	-0.453234	0.229021	-1.979	0.0478159	0.159954	Not Sig
ENSG00000125633	CCDC93	1028.15	-0.350905	0.0941541	-3.72692	0.000193834	0.0017012	Not Sig
ENSG00000128654	MTX2	407.059	-0.00767562	0.126123	-0.0608584	0.951472	0.980139	Not Sig
ENSG00000115368	WDR75	334.911	-0.0719002	0.126513	-0.568323	0.569816	0.775095	Not Sig
ENSG00000270893	NA	8.38755	-0.73945	0.667451	-1.10787	0.267917	0.509946	Not Sig
ENSG00000006607	FARP2	564.116	-0.0163604	0.111017	-0.147369	0.882841	0.94955	Not Sig
ENSG00000228073	NA	8.85865	-1.21222	0.70204	-1.72671	0.0842197	0.239367	Not Sig
ENSG00000162804	SNED1	132.598	-2.01516	0.208017	-9.68745	3.40951e-22	3.50774e-20	Down
ENSG00000180902	D2HGDH	66.3443	-0.226297	0.261535	-0.865263	0.386895	0.62934	Not Sig
ENSG00000171227	TMEM37	14.353	0.176737	0.513846	0.34395	0.730884	0.870244	Not Sig
ENSG00000229727	LOC100506274	10.4605	-0.257889	0.623295	-0.413751	0.679057	0.842315	Not Sig
ENSG00000136536	MARCHF7	2406.88	0.136378	0.0798013	1.70897	0.0874568	0.245544	Not Sig
ENSG00000213236	NA	16.7437	0.752485	0.486543	1.5466	0.121961	0.307745	Not Sig
ENSG00000204262	COL5A2	3246.27	-0.464779	0.0997157	-4.66104	3.1461e-06	4.14238e-05	Not Sig
ENSG00000286588	NA	41.6445	0.0516016	0.300887	0.171498	0.863832	0.940237	Not Sig
ENSG00000115694	STK25	858.857	0.0513679	0.0956141	0.537242	0.5911	0.787471	Not Sig
ENSG00000168397	ATG4B	436.33	0.000492868	0.117983	0.00417743	0.996667	0.998405	Not Sig
ENSG00000128641	MYO1B	477.901	0.166706	0.113632	1.46707	0.142357	0.340838	Not Sig
ENSG00000168385	SEPTIN2	2817.42	0.0797614	0.074631	1.06874	0.285185	0.527382	Not Sig
ENSG00000207218	NA	10.0692	0.735099	0.593922	1.2377	0.215826	0.446867	Not Sig
ENSG00000252756	RNU6-577P	10.0905	-0.0808515	0.587427	-0.137637	0.890528	0.953229	Not Sig
ENSG00000239396	RN7SL414P	26.8171	0.176253	0.379355	0.464613	0.642209	0.821063	Not Sig
ENSG00000212204	RNA5SP91	9.26302	1.10368	0.694031	1.59024	0.11178	0.291103	Not Sig
ENSG00000252246	RNA5SP92	42.0744	1.15314	0.335152	3.44065	0.000580316	0.00439829	Up
ENSG00000252804	NA	183.295	0.564937	0.21005	2.68954	0.00715514	0.0365262	Not Sig
ENSG00000200488	NA	45.4575	0.456001	0.308199	1.47957	0.138989	0.335479	Not Sig
ENSG00000200890	NA	102.614	0.527074	0.487662	1.08082	0.279778	0.521746	Not Sig
ENSG00000265003	MIR4780	23.3876	0.263642	0.422466	0.624055	0.532592	0.748314	Not Sig
ENSG00000252845	RNA5SP101	17.6296	0.410065	0.492622	0.832413	0.405176	0.645486	Not Sig
ENSG00000212283	SNORD89	735.044	0.377374	0.126452	2.98433	0.00284197	0.0170847	Not Sig
ENSG00000212182	LOC124906194	29.438	0.114912	0.391614	0.293433	0.769191	0.891266	Not Sig
ENSG00000263813	MIR3679	9.44201	-0.436218	0.631201	-0.691092	0.489508	0.717501	Not Sig
ENSG00000200718	RN7SKP103	6.95815	-1.32205	0.787533	-1.67872	0.0932067	0.256593	Not Sig
ENSG00000223290	RNA5SP107	18.9836	0.958643	0.458535	2.09066	0.0365582	0.130857	Not Sig
ENSG00000199866	NA	55.9798	0.844128	0.301315	2.80147	0.00508696	0.0276892	Not Sig
ENSG00000201875	RN7SKP178	18.9665	0.313885	0.483878	0.648686	0.516542	0.735309	Not Sig
ENSG00000207386	NA	47.3976	1.00099	0.311893	3.2094	0.00133014	0.00892455	Up
ENSG00000200281	RNU6-624P	6.91742	-0.860372	0.732332	-1.17484	0.24006	0.477363	Not Sig
ENSG00000207186	RNA5SP122	34.4257	0.558225	0.369771	1.50965	0.131132	0.323273	Not Sig
ENSG00000162976	SLC66A3	53.2004	-0.130737	0.290733	-0.449681	0.65294	0.8271	Not Sig
ENSG00000169016	E2F6	138.499	0.369753	0.18122	2.04035	0.0413152	0.143623	Not Sig
ENSG00000235548	NA	24.2151	0.532463	0.388628	1.37011	0.170653	0.38378	Not Sig
ENSG00000115159	GPD2	222.64	0.253583	0.140106	1.80994	0.0703047	0.210408	Not Sig
ENSG00000284052	NA	125.697	-0.394779	0.185409	-2.12924	0.0332345	0.122136	Not Sig
ENSG00000138386	NAB1	1473.21	-0.122025	0.0919794	-1.32666	0.184621	0.404384	Not Sig
ENSG00000235852	NA	30.1271	-0.281227	0.352664	-0.797437	0.425197	0.663497	Not Sig
ENSG00000138378	STAT4	396.947	1.2488	0.147518	8.46544	2.55183e-17	1.62675e-15	Up
ENSG00000288064	NA	16.0071	1.04074	0.477172	2.18105	0.0291794	0.110638	Not Sig
ENSG00000236549	NA	24.397	-0.00883165	0.388096	-0.0227564	0.981845	0.992134	Not Sig
ENSG00000250565	ATP6V1E2	69.8149	0.109299	0.232468	0.470168	0.638235	0.817894	Not Sig
ENSG00000119729	RHOQ	3378.39	-0.129637	0.0822855	-1.57546	0.115151	0.296502	Not Sig
ENSG00000250116	RHOQ-AS1	210.123	-0.292345	0.147179	-1.98632	0.0469979	0.157763	Not Sig
ENSG00000151665	PIGF	81.6151	-0.0302371	0.2217	-0.136388	0.891515	0.953696	Not Sig
ENSG00000119878	CRIPT	284.422	-0.173514	0.138184	-1.25568	0.209232	0.437892	Not Sig
ENSG00000271639	PPFIA1P1	11.2456	-1.10387	0.60191	-1.83394	0.0666632	0.202919	Not Sig
ENSG00000123485	HJURP	14.5493	-0.286916	0.507565	-0.565281	0.571883	0.776104	Not Sig
ENSG00000152102	FAM168B	1153.71	0.276404	0.0865147	3.19488	0.00139889	0.00931187	Not Sig
ENSG00000008869	HEATR5B	824.237	0.0786756	0.102264	0.769337	0.441693	0.679041	Not Sig
ENSG00000218739	CEBPZOS	364.781	-0.104032	0.119395	-0.871325	0.383577	0.626794	Not Sig
ENSG00000115816	CEBPZ	402.655	0.136953	0.118688	1.15389	0.248545	0.487105	Not Sig
ENSG00000272054	NA	25.664	-0.410717	0.385248	-1.06611	0.286373	0.528873	Not Sig
ENSG00000003509	NDUFAF7	276.161	0.257601	0.135826	1.89656	0.0578867	0.183189	Not Sig
ENSG00000115825	PRKD3	761.089	-0.00861743	0.0956262	-0.0901158	0.928195	0.969724	Not Sig
ENSG00000115828	QPCT	21.5899	3.14953	0.498723	6.31519	2.69826e-10	7.34931e-09	Up
ENSG00000163171	CDC42EP3	6426.3	1.20788	0.0986564	12.2433	1.82404e-34	4.2119e-32	Up
ENSG00000256458	NA	12.4854	-0.498198	0.548378	-0.908494	0.363617	0.607353	Not Sig
ENSG00000173166	RAPH1	374.308	0.55214	0.131713	4.19198	2.76534e-05	0.000296081	Not Sig
ENSG00000234632	NECAP1P2	7.91024	-0.416565	0.682784	-0.610098	0.541797	0.754717	Not Sig
ENSG00000237737	DCTN1-AS1	64.2637	0.110595	0.241614	0.457734	0.647143	0.824028	Not Sig
ENSG00000005448	WDR54	85.6367	-0.0288037	0.236616	-0.121732	0.903112	0.958527	Not Sig
ENSG00000239779	WBP1	45.1968	-0.0997436	0.287073	-0.347451	0.728253	0.868868	Not Sig
ENSG00000135637	CCDC142	134.704	-0.0460026	0.17752	-0.259141	0.795527	0.90538	Not Sig
ENSG00000115282	TTC31	172.946	0.0462076	0.161685	0.285788	0.77504	0.894281	Not Sig
ENSG00000115289	PCGF1	43.5224	0.170825	0.298038	0.573167	0.566531	0.773463	Not Sig
ENSG00000115307	AUP1	382.518	-0.148642	0.115672	-1.28503	0.198781	0.424439	Not Sig
ENSG00000138363	ATIC	345.15	-0.0680947	0.120081	-0.567075	0.570663	0.775472	Not Sig
ENSG00000081479	LRP2	32.9488	-0.768253	0.342577	-2.24257	0.0249248	0.0985027	Not Sig
ENSG00000170396	ZNF804A	87.5294	-1.22421	0.245558	-4.98542	6.18259e-07	9.5529e-06	Down
ENSG00000214199	NA	34.9308	-0.334387	0.360852	-0.926661	0.354103	0.598728	Not Sig
ENSG00000168542	COL3A1	15803.3	-1.66015	0.104215	-15.9301	3.91951e-57	2.71518e-54	Down
ENSG00000132300	PTCD3	1141.77	-0.146377	0.0882113	-1.65939	0.0970364	0.263782	Not Sig
ENSG00000208772	SNORD94	538.022	0.156238	0.1196	1.30634	0.191437	0.414249	Not Sig
ENSG00000132313	MRPL35	330.778	-0.00141754	0.131743	-0.0107599	0.991415	0.996962	Not Sig
ENSG00000115548	KDM3A	1446.72	0.146812	0.0847747	1.73179	0.0833103	0.237399	Not Sig
ENSG00000132330	SCLY	64.4296	-0.388494	0.270975	-1.43369	0.15166	0.354254	Not Sig
ENSG00000144488	ESPNL	27.9002	-0.2882	0.369321	-0.78035	0.435185	0.673219	Not Sig
ENSG00000168427	KLHL30	509.126	0.0621599	0.109356	0.568419	0.56975	0.775095	Not Sig
ENSG00000132323	ILKAP	387.01	-0.0683734	0.129079	-0.529704	0.596317	0.790853	Not Sig
ENSG00000144485	HES6	36.5482	-0.19774	0.317561	-0.622685	0.533492	0.74907	Not Sig
ENSG00000204104	TRAF3IP1	306.946	-0.12709	0.125299	-1.0143	0.310439	0.55591	Not Sig
ENSG00000279484	NA	31.4515	-0.365701	0.340946	-1.07261	0.283447	0.525842	Not Sig
ENSG00000156973	PDE6D	133.711	0.217243	0.175157	1.24028	0.214873	0.445488	Not Sig
ENSG00000261096	NA	16.3854	-0.136947	0.470006	-0.291372	0.770767	0.891819	Not Sig
ENSG00000144535	DIS3L2	553.059	-0.0927151	0.102398	-0.905443	0.365231	0.608731	Not Sig
ENSG00000171551	ECEL1	84.8211	0.172377	0.211085	0.816624	0.414143	0.653361	Not Sig
ENSG00000196811	CHRNG	10.4822	-1.21198	0.653204	-1.85544	0.0635339	0.196068	Not Sig
ENSG00000143952	VPS54	756.762	-0.048308	0.0989453	-0.488229	0.625388	0.809064	Not Sig
ENSG00000197329	PELI1	199.687	0.754123	0.150563	5.00869	5.48011e-07	8.60179e-06	Not Sig
ENSG00000224414	LOC100533848	10.296	0.805845	0.588082	1.37029	0.170595	0.383716	Not Sig
ENSG00000231035	RPL7L1P9	12.131	0.459385	0.541191	0.848842	0.395969	0.637757	Not Sig
ENSG00000275458	MIR6809	17.1024	0.867941	0.464962	1.86669	0.0619444	0.192598	Not Sig
ENSG00000231672	DIRC3	27.2751	0.427342	0.361114	1.1834	0.236651	0.473302	Not Sig
ENSG00000232742	NA	50.8954	-0.0717518	0.271916	-0.263875	0.791876	0.90376	Not Sig
ENSG00000173272	MZT2A	148.858	-0.392025	0.169825	-2.3084	0.0209767	0.0862729	Not Sig
ENSG00000075886	TUBA3D	14.8772	-1.03334	0.518589	-1.9926	0.046305	0.155991	Not Sig
ENSG00000136002	ARHGEF4	73.5692	-0.154672	0.231355	-0.668545	0.503785	0.72584	Not Sig
ENSG00000153165	RGPD3	10.2405	0.606427	0.611281	0.992059	0.321169	0.566727	Not Sig
ENSG00000115841	RMDN2	120.933	0.192328	0.190326	1.01052	0.312248	0.5573	Not Sig
ENSG00000138078	PREPL	752.227	0.2323	0.101515	2.28834	0.022118	0.0899521	Not Sig
ENSG00000144199	FAHD2B	98.6423	-0.0173685	0.205204	-0.0846402	0.932547	0.971633	Not Sig
ENSG00000152256	PDK1	1286.95	-0.713401	0.0978109	-7.29367	3.01616e-13	1.22665e-11	Not Sig
ENSG00000080293	SCTR	8.3825	-0.720136	0.664479	-1.08376	0.278471	0.520477	Not Sig
ENSG00000138449	SLC40A1	476.696	-0.839433	0.12615	-6.65424	2.84772e-11	8.96687e-10	Not Sig
ENSG00000115687	PASK	34.048	-0.517627	0.357803	-1.44668	0.147986	0.349206	Not Sig
ENSG00000144036	EXOC6B	3569.83	0.672907	0.0870028	7.73432	1.03957e-14	5.08339e-13	Not Sig
ENSG00000135956	TMEM127	606.327	0.356507	0.106823	3.33735	0.00084582	0.00604049	Not Sig
ENSG00000168395	ING5	376.86	-0.245878	0.118348	-2.07758	0.037748	0.134283	Not Sig
ENSG00000196862	RGPD4	15.0172	0.233436	0.481789	0.484519	0.628018	0.810902	Not Sig
ENSG00000204128	C2orf72	16.4488	1.20187	0.465119	2.584	0.00976615	0.0469598	Up
ENSG00000135914	HTR2B	23.8059	0.0916761	0.408681	0.224322	0.822507	0.91875	Not Sig
ENSG00000237039	NA	26.5097	-0.035236	0.406777	-0.0866225	0.930972	0.971355	Not Sig
ENSG00000156966	B3GNT7	16.8991	0.305223	0.472938	0.645376	0.518683	0.737196	Not Sig
ENSG00000202400	SNORD82	324.884	0.458211	0.180038	2.54508	0.0109253	0.0511949	Not Sig
ENSG00000283491	NA	12.6832	-0.376477	0.566538	-0.664522	0.506356	0.727999	Not Sig
ENSG00000142327	RNPEPL1	296.462	0.0567559	0.138142	0.410853	0.68118	0.843784	Not Sig
ENSG00000260942	CAPN10-DT	38.7589	0.0734479	0.322622	0.227659	0.819911	0.917922	Not Sig
ENSG00000142330	CAPN10	269.521	0.0141824	0.136669	0.103772	0.917351	0.964699	Not Sig
ENSG00000115649	CNPPD1	272.188	0.446176	0.12977	3.43821	0.000585567	0.00443648	Not Sig
ENSG00000144567	RETREG2	339.427	0.0960655	0.120965	0.794161	0.427102	0.665369	Not Sig
ENSG00000158552	ZFAND2B	106.184	0.196107	0.199075	0.98509	0.32458	0.570145	Not Sig
ENSG00000115657	ABCB6	19.1717	-0.968739	0.480661	-2.01543	0.0438596	0.149916	Not Sig
ENSG00000198925	ATG9A	393.093	0.182988	0.132004	1.38623	0.165677	0.376542	Not Sig
ENSG00000163516	ANKZF1	674.283	-0.191598	0.0981214	-1.95267	0.0508592	0.167246	Not Sig
ENSG00000163521	GLB1L	25.7615	-0.0985092	0.388028	-0.253872	0.799595	0.907271	Not Sig
ENSG00000115661	STK16	120.601	0.213019	0.182659	1.16621	0.243529	0.48136	Not Sig
ENSG00000115652	UXS1	325.469	-0.0500865	0.140143	-0.357396	0.720795	0.865486	Not Sig
ENSG00000152076	CCDC74B	16.0912	-1.06039	0.510809	-2.0759	0.0379028	0.134603	Not Sig
ENSG00000152082	MZT2B	71.9261	0.114471	0.234315	0.488533	0.625172	0.80893	Not Sig
ENSG00000230756	NA	10.4394	-0.401454	0.585445	-0.685724	0.492887	0.7197	Not Sig
ENSG00000188542	DUSP28	76.7305	-0.218692	0.228701	-0.956239	0.338951	0.584378	Not Sig
ENSG00000273165	NA	9.05338	0.353524	0.634825	0.556884	0.577607	0.780068	Not Sig
ENSG00000162961	DPY30	216.18	0.0821252	0.15149	0.542117	0.587738	0.785484	Not Sig
ENSG00000152683	SLC30A6	314.704	0.0164633	0.126746	0.129892	0.896652	0.955544	Not Sig
ENSG00000229816	NA	64.6918	-0.011266	0.244819	-0.0460179	0.963296	0.984325	Not Sig
ENSG00000153832	FBXO36	21.2079	-0.335511	0.414536	-0.809365	0.418305	0.657663	Not Sig
ENSG00000163053	SLC16A14	11.6737	-2.07604	0.655664	-3.16632	0.00154382	0.010166	Down
ENSG00000252346	RNA5SP121	37.366	0.635391	0.417153	1.52316	0.127718	0.317903	Not Sig
ENSG00000074047	GLI2	158.362	0.390737	0.171665	2.27617	0.0228361	0.0921694	Not Sig
ENSG00000283118	NA	9.72519	-1.0672	0.634394	-1.68223	0.0925235	0.255143	Not Sig
ENSG00000279166	NA	54.2773	-0.683999	0.26824	-2.54995	0.0107739	0.050634	Not Sig
ENSG00000134324	LPIN1	798.267	0.122036	0.0986464	1.2371	0.21605	0.446867	Not Sig
ENSG00000286207	NA	42.6333	0.269165	0.299331	0.89922	0.368535	0.612223	Not Sig
ENSG00000162994	CLHC1	386.843	-0.273678	0.121133	-2.25932	0.0238634	0.0953162	Not Sig
ENSG00000203327	NA	34.5775	-0.348555	0.33586	-1.0378	0.299364	0.54397	Not Sig
ENSG00000227799	NA	39.783	-0.217647	0.310792	-0.7003	0.48374	0.713588	Not Sig
ENSG00000085760	MTIF2	406.819	-0.0510012	0.119961	-0.425147	0.67073	0.837184	Not Sig
ENSG00000162997	NA	19.7243	-0.0526672	0.423589	-0.124336	0.901049	0.957405	Not Sig
ENSG00000240401	NA	26.415	0.140444	0.381884	0.367765	0.713048	0.861826	Not Sig
ENSG00000279485	NA	17.0778	0.460757	0.460025	1.00159	0.31654	0.562401	Not Sig
ENSG00000229920	RPS4XP5	14.1376	0.928294	0.504125	1.8414	0.0655637	0.200817	Not Sig
ENSG00000229221	NA	16.6019	0.77325	0.4922	1.57101	0.116181	0.298278	Not Sig
ENSG00000014641	MDH1	5316.2	0.230875	0.0928096	2.48762	0.0128601	0.0584044	Not Sig
ENSG00000230002	ALMS1-IT1	23.7784	0.19787	0.391504	0.505408	0.613272	0.801872	Not Sig
ENSG00000144034	TPRKB	119.592	-0.0535983	0.192658	-0.278204	0.780855	0.897523	Not Sig
ENSG00000273245	NA	9.57592	-0.435258	0.619158	-0.702983	0.482067	0.712134	Not Sig
ENSG00000234945	GTF3C2-AS1	17.9223	-0.106789	0.466848	-0.228744	0.819068	0.917453	Not Sig
ENSG00000234072	NA	50.5685	-0.294614	0.27533	-1.07004	0.284601	0.526799	Not Sig
ENSG00000115234	SNX17	611.158	-0.0843632	0.106595	-0.791433	0.428691	0.667095	Not Sig
ENSG00000163795	ZNF513	90.1091	0.0197485	0.215449	0.0916621	0.926967	0.969146	Not Sig
ENSG00000115241	PPM1G	819.87	0.0628335	0.0938837	0.66927	0.503323	0.725657	Not Sig
ENSG00000213453	NA	12.9308	0.123301	0.517241	0.238383	0.811584	0.914165	Not Sig
ENSG00000115216	NRBP1	1420.35	-0.0107993	0.087456	-0.123483	0.901725	0.957619	Not Sig
ENSG00000157992	KRTCAP3	8.4937	-1.06224	0.699487	-1.5186	0.128862	0.319763	Not Sig
ENSG00000115226	FNDC4	44.6613	-0.127925	0.302312	-0.423154	0.672183	0.838295	Not Sig
ENSG00000138002	IFT172	701.882	-0.585892	0.111363	-5.2611	1.43195e-07	2.47166e-06	Not Sig
ENSG00000264229	RNU4ATAC	571.747	-0.247882	0.151202	-1.63942	0.101127	0.271111	Not Sig
ENSG00000230993	NA	6.40046	-0.492813	0.74953	-0.657496	0.510862	0.730426	Not Sig
ENSG00000155438	NIFK	238.743	0.143559	0.137736	1.04228	0.297284	0.541753	Not Sig
ENSG00000211460	TSN	467.886	-0.0160918	0.114603	-0.140414	0.888333	0.952247	Not Sig
ENSG00000121989	ACVR2A	317.726	-0.0742067	0.125185	-0.592778	0.55333	0.763414	Not Sig
ENSG00000115947	ORC4	500.989	-0.064396	0.112671	-0.57154	0.567634	0.77381	Not Sig
ENSG00000204406	MBD5	916.478	-0.0308322	0.0891431	-0.345874	0.729438	0.869717	Not Sig
ENSG00000281469	NA	10.1079	-0.8726	0.622288	-1.40225	0.160842	0.36888	Not Sig
ENSG00000224007	NA	12.99	-0.390937	0.526941	-0.741899	0.458148	0.694383	Not Sig
ENSG00000144061	NPHP1	281.756	-0.83969	0.134912	-6.22399	4.84659e-10	1.28176e-08	Not Sig
ENSG00000286307	NA	15.0106	0.316486	0.481567	0.657201	0.511052	0.730598	Not Sig
ENSG00000287405	NA	37.3316	0.261844	0.316691	0.826813	0.408343	0.648146	Not Sig
ENSG00000172954	LCLAT1	566.778	0.12749	0.109635	1.16286	0.244886	0.483023	Not Sig
ENSG00000163072	NOSTRIN	56.5875	-0.656324	0.26276	-2.49781	0.0124962	0.0570761	Not Sig
ENSG00000196151	WDSUB1	136.76	-0.285796	0.178294	-1.60295	0.108946	0.285909	Not Sig
ENSG00000115504	EHBP1	1011.36	-0.205612	0.0885198	-2.32278	0.0201908	0.0837871	Not Sig
ENSG00000028116	VRK2	208.492	0.22863	0.147088	1.55438	0.120095	0.304627	Not Sig
ENSG00000243244	STON1	240.779	-0.142917	0.144071	-0.991991	0.321202	0.566727	Not Sig
ENSG00000172292	CERS6	1108.27	0.190409	0.101408	1.87765	0.0604285	0.188988	Not Sig
ENSG00000184182	UBE2F	144.547	0.0191805	0.174145	0.110141	0.912298	0.962209	Not Sig
ENSG00000077380	DYNC1I2	1856.92	0.155993	0.081122	1.92295	0.0544869	0.17519	Not Sig
ENSG00000057935	MTA3	423.31	-0.173224	0.118748	-1.45875	0.144633	0.344727	Not Sig
ENSG00000138413	IDH1	527.443	-0.489313	0.109978	-4.44918	8.6197e-06	0.000103307	Not Sig
ENSG00000032389	EIPR1	94.3286	0.0277476	0.213254	0.130116	0.896475	0.955544	Not Sig
ENSG00000071909	MYO3B	8.09129	-0.500995	0.677176	-0.73983	0.459403	0.695533	Not Sig
ENSG00000221944	TIGD1	86.5653	-0.236923	0.211169	-1.12196	0.261879	0.503458	Not Sig
ENSG00000163001	CFAP36	327.593	-0.295046	0.126339	-2.33535	0.0195251	0.0815618	Not Sig
ENSG00000251775	NA	13.3217	0.570585	0.520351	1.09654	0.272843	0.514725	Not Sig
ENSG00000144395	CCDC150	111.461	0.299288	0.193021	1.55055	0.12101	0.3062	Not Sig
ENSG00000119041	GTF3C3	597.553	-0.112263	0.113099	-0.992606	0.320902	0.566646	Not Sig
ENSG00000197121	PGAP1	359.22	0.00929778	0.119384	0.0778813	0.937923	0.974206	Not Sig
ENSG00000115594	IL1R1	158.044	-0.516986	0.167245	-3.09118	0.00199362	0.0126431	Not Sig
ENSG00000115598	IL1RL2	17.8757	0.790172	0.457259	1.72806	0.083977	0.238841	Not Sig
ENSG00000241962	NA	8.18075	-0.362296	0.656081	-0.552212	0.580803	0.781842	Not Sig
ENSG00000144182	LIPT1	20.8911	0.092517	0.416882	0.221926	0.824371	0.920041	Not Sig
ENSG00000158411	MITD1	165.77	-0.0904426	0.159307	-0.567725	0.570222	0.775411	Not Sig
ENSG00000185414	MRPL30	243.518	-0.0832768	0.154367	-0.539473	0.589561	0.786561	Not Sig
ENSG00000144214	LYG1	17.7108	-0.492285	0.45996	-1.07028	0.284494	0.526689	Not Sig
ENSG00000115514	TXNDC9	280.201	0.236348	0.141453	1.67085	0.0947504	0.259394	Not Sig
ENSG00000178074	C2orf69	91.788	-0.271036	0.213196	-1.2713	0.203621	0.430696	Not Sig
ENSG00000162971	TYW5	211.374	-0.0165524	0.146308	-0.113134	0.909924	0.961619	Not Sig
ENSG00000235072	NA	14.9053	-0.232783	0.512271	-0.454415	0.64953	0.825548	Not Sig
ENSG00000115524	SF3B1	4854.08	-0.0104334	0.0711889	-0.146559	0.88348	0.949837	Not Sig
ENSG00000115541	HSPE1	99.05	-0.338898	0.208302	-1.62695	0.103747	0.276133	Not Sig
ENSG00000115540	MOB4	294.479	0.174238	0.129227	1.34831	0.17756	0.394423	Not Sig
ENSG00000154479	CFAP210	18.0345	-1.29427	0.518681	-2.49532	0.0125845	0.0573968	Not Sig
ENSG00000144362	PHOSPHO2	35.6978	-0.0174415	0.355055	-0.0491233	0.960821	0.983392	Not Sig
ENSG00000213160	KLHL23	792.731	0.36191	0.105569	3.42819	0.000607611	0.00457514	Not Sig
ENSG00000231550	NA	20.0408	0.841395	0.430919	1.95256	0.0508718	0.167249	Not Sig
ENSG00000138385	SSB	1235.87	0.161978	0.0849682	1.90633	0.0566071	0.180182	Not Sig
ENSG00000138382	METTL5	335.565	0.195064	0.123227	1.58296	0.113431	0.293931	Not Sig
ENSG00000227176	NA	27.1485	-0.746355	0.374463	-1.99314	0.0462466	0.155871	Not Sig
ENSG00000144381	HSPD1	1928.15	-0.0312991	0.0839312	-0.372913	0.709213	0.859659	Not Sig
ENSG00000144357	UBR3	2904.65	-0.212323	0.0767728	-2.7656	0.00568175	0.0302068	Not Sig
ENSG00000225808	NA	12.1137	-0.0303168	0.583094	-0.051993	0.958534	0.982505	Not Sig
ENSG00000271996	NA	12.8734	-0.89223	0.558052	-1.59883	0.109858	0.287594	Not Sig
ENSG00000196659	IFT70B	31.9306	0.0370385	0.333131	0.111183	0.911471	0.961972	Not Sig
ENSG00000197557	IFT70A	80.5777	-0.294513	0.219383	-1.34246	0.179447	0.397041	Not Sig
ENSG00000197635	DPP4	29.5172	2.44072	0.390661	6.24768	4.166e-10	1.11569e-08	Up
ENSG00000239202	RN7SL499P	40.0322	0.539922	0.334551	1.61387	0.106556	0.281628	Not Sig
ENSG00000079785	DDX1	1551.13	-0.00713067	0.0881821	-0.080863	0.935551	0.973104	Not Sig
ENSG00000115053	NCL	6956.05	0.141244	0.0716214	1.97209	0.0485997	0.16182	Not Sig
ENSG00000172428	COPS9	136.019	0.149993	0.1744	0.860053	0.38976	0.631972	Not Sig
ENSG00000130414	NDUFA10	1911.08	-0.0641171	0.0834207	-0.7686	0.442131	0.679161	Not Sig
ENSG00000180228	PRKRA	532.898	-0.222382	0.107818	-2.06258	0.0391526	0.13791	Not Sig
ENSG00000204311	PJVK	46.0432	-0.291632	0.294606	-0.989905	0.322221	0.567442	Not Sig
ENSG00000238082	NA	14.3489	0.387163	0.497706	0.777894	0.436631	0.674362	Not Sig
ENSG00000116095	PLEKHA3	338.01	0.140039	0.123062	1.13795	0.25514	0.495173	Not Sig
ENSG00000270956	NA	43.343	0.505903	0.310887	1.62729	0.103676	0.275982	Not Sig
ENSG00000270277	NA	77.3175	0.448955	0.227673	1.97193	0.0486179	0.16182	Not Sig
ENSG00000279598	NA	313.139	0.0905817	0.133529	0.678367	0.497539	0.722506	Not Sig
ENSG00000270574	NA	131.347	0.203274	0.180392	1.12684	0.259808	0.501271	Not Sig
ENSG00000271141	NA	15.1313	0.536547	0.486408	1.10308	0.269992	0.511764	Not Sig
ENSG00000271401	NA	365.591	0.607827	0.128489	4.73057	2.23887e-06	3.07523e-05	Not Sig
ENSG00000267784	NA	986.89	0.875427	0.112888	7.75484	8.84548e-15	4.38727e-13	Not Sig
ENSG00000143977	SNRPG	196.993	0.35274	0.151025	2.33564	0.0195102	0.081516	Not Sig
ENSG00000173692	PSMD1	1602.7	0.256822	0.0918925	2.79481	0.00519305	0.028156	Not Sig
ENSG00000163093	BBS5	47.3801	-0.145317	0.285109	-0.50969	0.610269	0.799819	Not Sig
ENSG00000239474	KLHL41	407.646	-0.70648	0.122549	-5.76489	8.17102e-09	1.77255e-07	Not Sig
ENSG00000138399	FASTKD1	469.268	0.00818283	0.115453	0.0708757	0.943497	0.97656	Not Sig
ENSG00000138398	PPIG	1617.97	0.0198121	0.0860474	0.230246	0.817901	0.917039	Not Sig
ENSG00000115750	TAF1B	167.831	-0.0760355	0.160727	-0.473072	0.636162	0.816295	Not Sig
ENSG00000269973	NA	25.3607	-0.0372161	0.380487	-0.0978118	0.922082	0.966593	Not Sig
ENSG00000134317	GRHL1	18.4344	1.33742	0.447319	2.98985	0.00279113	0.016818	Up
ENSG00000260077	NA	15.7424	0.345574	0.511061	0.676188	0.498921	0.722906	Not Sig
ENSG00000172059	KLF11	76.4654	0.954622	0.253952	3.75907	0.000170548	0.00151922	Not Sig
ENSG00000171848	RRM2	26.9077	0.486092	0.36919	1.31664	0.187958	0.409395	Not Sig
ENSG00000115756	HPCAL1	39.7613	-0.620638	0.319862	-1.94033	0.0523396	0.170676	Not Sig
ENSG00000206633	SNORA80B	53.3668	-0.166152	0.265175	-0.626574	0.530939	0.746951	Not Sig
ENSG00000072195	SPEG	6048.21	0.431955	0.111342	3.87953	0.000104657	0.00098594	Not Sig
ENSG00000227432	NA	15.6058	0.843447	0.486338	1.73428	0.0828681	0.236464	Not Sig
ENSG00000124006	OBSL1	2560.28	-0.239252	0.104859	-2.28166	0.0225093	0.091098	Not Sig
ENSG00000269068	NA	8.45085	-0.812992	0.713027	-1.1402	0.254203	0.493863	Not Sig
ENSG00000123999	INHA	13.6137	-0.337435	0.530181	-0.636453	0.524481	0.741733	Not Sig
ENSG00000144589	STK11IP	133.529	0.202281	0.176877	1.14363	0.252779	0.492376	Not Sig
ENSG00000114923	SLC4A3	1996.9	-0.104862	0.120721	-0.868635	0.385047	0.627857	Not Sig
ENSG00000267919	NA	20.06	-0.965842	0.447913	-2.15631	0.0310592	0.115821	Not Sig
ENSG00000285857	NA	25.2783	-0.370197	0.383663	-0.964902	0.334594	0.580186	Not Sig
ENSG00000206973	RNU6-1145P	95.3222	0.528074	0.235542	2.24195	0.0249645	0.0985586	Not Sig
ENSG00000115884	SDC1	29.1684	-0.530639	0.359278	-1.47696	0.139687	0.336592	Not Sig
ENSG00000212171	RNA5SP86	23.7746	0.0767828	0.399404	0.192244	0.847551	0.932194	Not Sig
ENSG00000143878	RHOB	304.708	0.345309	0.124686	2.76942	0.00561556	0.0299406	Not Sig
ENSG00000200829	NA	9.5094	1.4697	0.651581	2.2556	0.0240959	0.0960049	Not Sig
ENSG00000138430	OLA1	1085.28	-0.0264413	0.0905288	-0.292076	0.770228	0.891687	Not Sig
ENSG00000138433	CIR1	543.858	-0.102551	0.106129	-0.966289	0.3339	0.579563	Not Sig
ENSG00000144306	SCRN3	354.67	-0.0143002	0.119511	-0.119655	0.904756	0.959205	Not Sig
ENSG00000206965	RNU6-5P	196.245	0.405616	0.210753	1.92461	0.0542787	0.174782	Not Sig
ENSG00000237126	NA	15.03	0.202622	0.482992	0.419513	0.674841	0.839845	Not Sig
ENSG00000204120	GIGYF2	2034.36	0.0146095	0.077865	0.187625	0.85117	0.93371	Not Sig
ENSG00000213055	EEF1B2P7	11.0186	-0.130981	0.599018	-0.218659	0.826916	0.92118	Not Sig
ENSG00000115474	KCNJ13	42.6969	0.0051075	0.305668	0.0167093	0.986669	0.994977	Not Sig
ENSG00000066248	NGEF	9.94858	-0.945898	0.644422	-1.46782	0.142152	0.340542	Not Sig
ENSG00000236449	NA	16.1703	-0.0191046	0.495244	-0.0385762	0.969228	0.987232	Not Sig
ENSG00000235655	NA	25.0752	-0.114388	0.40522	-0.282287	0.777724	0.896083	Not Sig
ENSG00000162980	ARL5A	466.876	-0.126712	0.107819	-1.17523	0.239903	0.477234	Not Sig
ENSG00000288066	NA	75.149	-0.303346	0.244788	-1.23922	0.215263	0.446066	Not Sig
ENSG00000163214	DHX57	445.383	-0.0378321	0.112667	-0.335786	0.737032	0.874108	Not Sig
ENSG00000223922	ASS1P2	8.37098	-1.09002	0.705998	-1.54394	0.122602	0.308762	Not Sig
ENSG00000225900	NA	15.8327	-0.189518	0.48829	-0.388125	0.697923	0.853241	Not Sig
ENSG00000257800	NA	75.1775	1.38149	0.250733	5.5098	3.59244e-08	6.91278e-07	Up
ENSG00000163170	BOLA3	62.9448	0.574807	0.248044	2.31736	0.0204843	0.0847341	Not Sig
ENSG00000114978	MOB1A	800.344	-0.0802072	0.0942148	-0.851323	0.39459	0.636564	Not Sig
ENSG00000065911	MTHFD2	391.316	0.368663	0.135442	2.72192	0.00649029	0.0337203	Not Sig
ENSG00000135913	USP37	418.595	0.0581194	0.114212	0.508872	0.610842	0.800157	Not Sig
ENSG00000144580	CNOT9	309.138	0.235076	0.128125	1.83474	0.0665439	0.202763	Not Sig
ENSG00000115556	PLCD4	16.7792	-0.677253	0.485209	-1.3958	0.162776	0.371743	Not Sig
ENSG00000074582	BCS1L	120.743	0.100047	0.181986	0.54975	0.582491	0.782636	Not Sig
ENSG00000163481	RNF25	132.285	0.297509	0.181352	1.64051	0.100899	0.270951	Not Sig
ENSG00000163482	STK36	347.947	-0.80162	0.130495	-6.14294	8.10095e-10	2.06569e-08	Not Sig
ENSG00000135912	TTLL4	186.329	0.091681	0.155851	0.588259	0.556359	0.765653	Not Sig
ENSG00000135929	CYP27A1	8.33205	-0.230236	0.64968	-0.354384	0.723051	0.866578	Not Sig
ENSG00000169599	NFU1	405.701	0.0707137	0.114291	0.618713	0.536105	0.75069	Not Sig
ENSG00000207016	SNORA36C	19.2338	0.393604	0.443199	0.888098	0.374488	0.618244	Not Sig
ENSG00000232228	NA	11.3025	0.23467	0.569592	0.411997	0.680341	0.843406	Not Sig
ENSG00000229948	NA	10.8585	-0.143391	0.582523	-0.246155	0.805562	0.910937	Not Sig
ENSG00000115568	ZNF142	355.957	0.0196776	0.126364	0.155722	0.876252	0.945794	Not Sig
ENSG00000188760	TMEM198	37.7617	0.196573	0.317634	0.618866	0.536005	0.75069	Not Sig
ENSG00000163040	CCDC74A	17.9313	-1.41595	0.508186	-2.78628	0.00533169	0.0287353	Down
ENSG00000204634	TBC1D8	1510.99	0.431819	0.100526	4.2956	1.7422e-05	0.000194032	Not Sig
ENSG00000163013	FBXO41	42.9521	0.475481	0.291965	1.62855	0.103408	0.275516	Not Sig
ENSG00000154518	ATP5MC3	1111.07	-0.00406954	0.0959466	-0.0424146	0.966168	0.985565	Not Sig
ENSG00000187514	PTMA	1594.76	-0.191406	0.0865149	-2.21241	0.0269384	0.104439	Not Sig
ENSG00000118257	NRP2	467.004	0.148968	0.122418	1.21689	0.223647	0.456325	Not Sig
ENSG00000123992	DNPEP	318.076	-0.127241	0.125675	-1.01246	0.311318	0.556576	Not Sig
ENSG00000185404	SP140L	17.8936	-0.699402	0.474539	-1.47386	0.14052	0.337918	Not Sig
ENSG00000273045	C2orf15	11.2888	-0.97142	0.58936	-1.64826	0.0992988	0.267766	Not Sig
ENSG00000163328	GPR155	173.171	-0.273316	0.160239	-1.70568	0.0880676	0.246578	Not Sig
ENSG00000197223	C1D	120.515	0.00502655	0.184186	0.0272907	0.978228	0.99061	Not Sig
ENSG00000115414	FN1	10274.5	-1.74104	0.10195	-17.0774	2.18748e-65	2.06638e-62	Down
ENSG00000169679	BUB1	112.156	0.301336	0.19169	1.57199	0.115952	0.298159	Not Sig
ENSG00000204581	ACOXL-AS1	15.1917	-1.02294	0.524239	-1.95128	0.0510235	0.167595	Not Sig
ENSG00000153094	BCL2L11	224.13	-0.697267	0.148058	-4.70941	2.48436e-06	3.36132e-05	Not Sig
ENSG00000227992	NA	11.7477	0.133045	0.584873	0.227477	0.820053	0.917937	Not Sig
ENSG00000271590	NA	24.2443	0.0679374	0.390862	0.173814	0.862012	0.939696	Not Sig
ENSG00000118965	WDR35	350.338	-0.466545	0.120895	-3.85909	0.000113808	0.00106395	Not Sig
ENSG00000115155	OTOF	12.7366	0.635591	0.587177	1.08245	0.279052	0.521135	Not Sig
ENSG00000286347	NA	16.8815	-0.371419	0.463814	-0.800793	0.423251	0.661653	Not Sig
ENSG00000169604	ANTXR1	2357.55	0.0615698	0.0763673	0.806232	0.420109	0.659144	Not Sig
ENSG00000162951	LRRTM1	14.832	-0.635101	0.501642	-1.26605	0.205497	0.4331	Not Sig
ENSG00000066032	CTNNA2	10.4509	0.0068213	0.594085	0.011482	0.990839	0.996731	Not Sig
ENSG00000115271	GCA	159.325	0.0682078	0.160662	0.424541	0.671171	0.837483	Not Sig
ENSG00000055332	EIF2AK2	1157.61	-0.31844	0.0882876	-3.60685	0.000309932	0.0025641	Not Sig
ENSG00000077232	DNAJC10	1476.04	0.100559	0.0821447	1.22416	0.22089	0.452894	Not Sig
ENSG00000207178	RNU6-1122P	11.9571	0.370983	0.55517	0.668234	0.503984	0.725986	Not Sig
ENSG00000134321	RSAD2	8.28332	-0.862844	0.671592	-1.28477	0.198871	0.424501	Not Sig
ENSG00000151692	RNF144A	364.859	-0.986251	0.156184	-6.31468	2.70725e-10	7.36414e-09	Not Sig
ENSG00000162929	SANBR	256.309	-0.31625	0.134182	-2.35687	0.0184296	0.0778306	Not Sig
ENSG00000212978	C2orf74-DT	50.4459	-0.330953	0.291251	-1.13632	0.255824	0.495949	Not Sig
ENSG00000271889	C2orf74-AS1	14.1983	-0.71296	0.520116	-1.37077	0.170446	0.383572	Not Sig
ENSG00000173209	NA	630.163	-0.421985	0.101905	-4.14096	3.45861e-05	0.000363197	Not Sig
ENSG00000273302	NA	49.9072	-0.443618	0.275219	-1.61187	0.10699	0.282273	Not Sig
ENSG00000271146	BNIP3P45	12.9753	0.524769	0.515374	1.01823	0.308568	0.554143	Not Sig
ENSG00000123609	NMI	12.0886	-0.882319	0.559718	-1.57636	0.114942	0.296184	Not Sig
ENSG00000242113	RN7SL124P	12.9917	0.336565	0.550132	0.611789	0.540677	0.753641	Not Sig
ENSG00000080345	RIF1	1563.79	0.00604167	0.0827294	0.0730294	0.941783	0.975582	Not Sig
ENSG00000197872	CYRIA	10.4726	-0.917173	0.633103	-1.4487	0.147423	0.348548	Not Sig
ENSG00000196843	ARID5A	367.036	2.81761	0.391662	7.19399	6.29248e-13	2.44888e-11	Up
ENSG00000114982	KANSL3	1333.63	0.215165	0.0848149	2.53688	0.0111846	0.05221	Not Sig
ENSG00000249715	FER1L5	68.6838	-0.978752	0.269984	-3.62522	0.000288714	0.00241228	Not Sig
ENSG00000114988	LMAN2L	360.876	0.0682648	0.121783	0.560544	0.575108	0.777932	Not Sig
ENSG00000158158	CNNM4	213.134	0.671072	0.156113	4.29864	1.71849e-05	0.000192113	Not Sig
ENSG00000168763	CNNM3	259.703	-0.117976	0.137343	-0.858985	0.390349	0.632582	Not Sig
ENSG00000163126	ANKRD23	11.3614	-0.61942	0.564562	-1.09717	0.272567	0.514393	Not Sig
ENSG00000213337	ANKRD39	77.3247	-0.129736	0.235004	-0.552059	0.580908	0.781842	Not Sig
ENSG00000168758	SEMA4C	441.315	0.244135	0.122819	1.98777	0.0468374	0.157351	Not Sig
ENSG00000286864	NA	299.547	0.893927	0.13538	6.60311	4.0261e-11	1.23773e-09	Not Sig
ENSG00000132329	RAMP1	178.588	0.103383	0.15641	0.660972	0.50863	0.729102	Not Sig
ENSG00000224121	NA	13.2435	0.345668	0.508262	0.680098	0.496443	0.721726	Not Sig
ENSG00000123983	ACSL3	1664.36	0.399333	0.105965	3.76852	0.000164218	0.00146976	Not Sig
ENSG00000115318	LOXL3	38.4843	0.229266	0.320992	0.714244	0.475077	0.70694	Not Sig
ENSG00000204843	DCTN1	3894.04	0.150793	0.0776329	1.94239	0.0520901	0.170099	Not Sig
ENSG00000082898	XPO1	1639.76	0.193637	0.0879434	2.20184	0.0276768	0.106416	Not Sig
ENSG00000115339	GALNT3	12.047	1.57544	0.553502	2.84631	0.00442292	0.0246295	Up
ENSG00000123607	TTC21B	764.953	-0.400068	0.104962	-3.81156	0.000138093	0.00126203	Not Sig
ENSG00000155749	FLACC1	48.1956	0.317103	0.272207	1.16494	0.244045	0.482243	Not Sig
ENSG00000115993	TRAK2	1719.39	0.141689	0.0880938	1.60839	0.107751	0.283884	Not Sig
ENSG00000082146	STRADB	293.675	-0.0938051	0.129961	-0.721795	0.470421	0.703583	Not Sig
ENSG00000213090	SCYL2P1	51.4212	0.0889346	0.271943	0.327034	0.743642	0.87784	Not Sig
ENSG00000155754	C2CD6	17.8216	-0.325039	0.464925	-0.699121	0.484476	0.71407	Not Sig
ENSG00000082126	MPP4	7.46757	0.246457	0.705122	0.349524	0.726696	0.868092	Not Sig
ENSG00000230799	RPS2P16	22.2393	0.063581	0.418372	0.151972	0.879209	0.947605	Not Sig
ENSG00000202137	NA	27.3705	0.815918	0.367936	2.21755	0.0265853	0.103406	Not Sig
ENSG00000003393	ALS2	2372.78	0.240498	0.0981627	2.44999	0.014286	0.0635608	Not Sig
ENSG00000018510	AGPS	893.726	0.328325	0.097956	3.35177	0.000802981	0.00578987	Not Sig
ENSG00000138092	CENPO	63.6548	0.0384472	0.242854	0.158314	0.874209	0.944863	Not Sig
ENSG00000271936	NA	6.04139	-1.50603	0.838787	-1.79549	0.0725762	0.215345	Not Sig
ENSG00000115137	DNAJC27	111.745	-0.109577	0.189867	-0.577123	0.563857	0.771636	Not Sig
ENSG00000207069	NA	7.85975	0.577075	0.726099	0.79476	0.426753	0.665026	Not Sig
ENSG00000138031	ADCY3	71.8919	-0.266075	0.241864	-1.1001	0.271288	0.513003	Not Sig
ENSG00000136709	WDR33	982.067	0.0682779	0.0885267	0.771269	0.440547	0.67773	Not Sig
ENSG00000201470	RNY4P7	14.9622	-0.06772	0.517522	-0.130854	0.89589	0.955486	Not Sig
ENSG00000144231	POLR2D	422.822	0.0803492	0.117282	0.685094	0.493285	0.719818	Not Sig
ENSG00000272667	NA	13.3184	-0.558605	0.534503	-1.04509	0.295981	0.540184	Not Sig
ENSG00000286873	NA	18.9304	-0.365715	0.438018	-0.834931	0.403756	0.644428	Not Sig
ENSG00000136715	SAP130	408.499	0.0446504	0.118875	0.375609	0.707208	0.858481	Not Sig
ENSG00000125637	PSD4	31.3366	0.114556	0.344545	0.332485	0.739523	0.875663	Not Sig
ENSG00000189223	PAX8-AS1	9.5985	0.725222	0.661274	1.0967	0.272771	0.514638	Not Sig
ENSG00000143947	RPS27A	3751.79	-0.0884038	0.0733108	-1.20588	0.227865	0.46227	Not Sig
ENSG00000198203	SULT1C2	30.5745	1.44814	0.352271	4.11086	3.94196e-05	0.0004092	Up
ENSG00000198075	SULT1C4	78.2064	-1.3523	0.238647	-5.66653	1.45715e-08	3.02825e-07	Down
ENSG00000135945	REV1	687.913	-0.108647	0.0976037	-1.11314	0.265648	0.507436	Not Sig
ENSG00000273306	NA	16.88	0.261846	0.457895	0.571847	0.567426	0.77381	Not Sig
ENSG00000196604	POTEF	9.80329	5.30454	1.15009	4.61227	3.98302e-06	5.10958e-05	Up
ENSG00000177483	RBM44	16.9084	0.829018	0.482031	1.71985	0.0854605	0.241742	Not Sig
ENSG00000173559	NABP1	45.1263	-0.225641	0.289643	-0.779032	0.435961	0.673867	Not Sig
ENSG00000168497	CAVIN2	76.7339	-1.45057	0.256013	-5.666	1.46167e-08	3.03462e-07	Down
ENSG00000286244	LOC112268419	15.6728	0.033149	0.488742	0.0678252	0.945925	0.97768	Not Sig
ENSG00000163017	ACTG2	89.1709	0.807172	0.252706	3.19411	0.00140261	0.00933369	Not Sig
ENSG00000114956	DGUOK	114.117	0.378346	0.188893	2.00296	0.0451812	0.153349	Not Sig
ENSG00000187605	TET3	768.438	-0.113651	0.106215	-1.07001	0.284616	0.526799	Not Sig
ENSG00000198380	GFPT1	1523.16	0.301061	0.097536	3.08667	0.00202414	0.0128093	Not Sig
ENSG00000135999	EPC2	711.225	0.0932931	0.100507	0.928227	0.35329	0.597912	Not Sig
ENSG00000168280	KIF5C	103.993	0.350465	0.202482	1.73084	0.0834801	0.237753	Not Sig
ENSG00000150556	LYPD6B	23.5356	0.524031	0.391711	1.3378	0.180962	0.399189	Not Sig
ENSG00000187123	LYPD6	223.598	-0.15295	0.149602	-1.02238	0.306601	0.551858	Not Sig
ENSG00000168288	MMADHC	479.548	0.0821219	0.117193	0.700738	0.483467	0.71329	Not Sig
ENSG00000175701	MTLN	69.6384	0.210574	0.266459	0.790266	0.429372	0.667755	Not Sig
ENSG00000144115	THNSL2	207.721	-0.269334	0.1519	-1.77311	0.0762112	0.222906	Not Sig
ENSG00000176204	LRRTM4	70.9245	-0.655343	0.242226	-2.70551	0.00682005	0.0351355	Not Sig
ENSG00000115963	RND3	1123.72	0.729677	0.119742	6.09376	1.10291e-09	2.7682e-08	Not Sig
ENSG00000155760	FZD7	105.332	-1.06651	0.208444	-5.11651	3.1124e-07	5.09708e-06	Down
ENSG00000115970	THADA	457.495	-0.269761	0.113439	-2.37802	0.0174057	0.0745057	Not Sig
ENSG00000115604	IL18R1	9.10471	-0.0364881	0.627627	-0.0581366	0.95364	0.981067	Not Sig
ENSG00000184924	PTRHD1	49.9362	-0.164493	0.275435	-0.597212	0.550366	0.760991	Not Sig
ENSG00000162959	MEMO1	165.042	0.441224	0.181394	2.43241	0.0149989	0.0660563	Not Sig
ENSG00000084090	STARD7	2032.16	0.359857	0.0858701	4.19072	2.78074e-05	0.000297423	Not Sig
ENSG00000003137	CYP26B1	119.36	0.742876	0.196609	3.77844	0.000157812	0.00141915	Not Sig
ENSG00000134326	CMPK2	6.47704	-0.479456	0.740011	-0.647904	0.517047	0.735827	Not Sig
ENSG00000207116	RNU6-31P	255.428	0.20389	0.182865	1.11497	0.264862	0.506481	Not Sig
ENSG00000252759	NA	12.6249	-0.284861	0.545238	-0.522452	0.601355	0.794325	Not Sig
ENSG00000115942	ORC2	372.838	-0.23477	0.117325	-2.00102	0.0453898	0.153856	Not Sig
ENSG00000225695	NA	13.2982	-0.161515	0.516784	-0.312539	0.754631	0.884083	Not Sig
ENSG00000226312	CFLAR-AS1	122.77	-0.503718	0.188499	-2.67225	0.00753437	0.0380601	Not Sig
ENSG00000235579	NA	7.81377	-0.417429	0.682163	-0.611919	0.540591	0.753641	Not Sig
ENSG00000119013	NDUFB3	260.324	0.0838632	0.133362	0.628838	0.529455	0.745774	Not Sig
ENSG00000152527	PLEKHH2	117.74	-2.14308	0.21648	-9.89965	4.17753e-23	4.74413e-21	Down
ENSG00000138036	DYNC2LI1	201.038	-0.403129	0.156922	-2.56898	0.0101999	0.0485847	Not Sig
ENSG00000138075	ABCG5	23.1436	0.918262	0.556235	1.65085	0.0987687	0.266721	Not Sig
ENSG00000233579	KRT8P15	22.7074	0.0881134	0.441713	0.199481	0.841887	0.929258	Not Sig
ENSG00000138380	CARF	186.474	-0.11792	0.159333	-0.740082	0.45925	0.695458	Not Sig
ENSG00000232994	NA	11.6573	-0.47596	0.578686	-0.822483	0.410802	0.650361	Not Sig
ENSG00000228513	LOC100419679	9.14529	-0.325483	0.623803	-0.521772	0.601829	0.794663	Not Sig
ENSG00000138095	LRPPRC	2103.5	-0.0867144	0.0815632	-1.06316	0.287711	0.530674	Not Sig
ENSG00000068654	POLR1A	1009.35	0.29407	0.0992305	2.96351	0.00304155	0.018122	Not Sig
ENSG00000115232	ITGA4	157.65	-0.579896	0.172639	-3.359	0.00078224	0.00566232	Not Sig
ENSG00000214336	FOXI3	10.1621	1.73611	0.676927	2.56469	0.0103268	0.0490429	Up
ENSG00000153574	RPIA	75.008	0.220369	0.227982	0.966606	0.333741	0.579384	Not Sig
ENSG00000087338	GMCL1	167.563	-0.443534	0.169874	-2.61096	0.00902872	0.0442118	Not Sig
ENSG00000124380	SNRNP27	384.305	0.138012	0.121333	1.13746	0.255346	0.495434	Not Sig
ENSG00000059728	MXD1	110.853	-0.0748146	0.188666	-0.396544	0.691704	0.849356	Not Sig
ENSG00000169564	PCBP1	303.989	0.116892	0.132895	0.879586	0.379084	0.622786	Not Sig
ENSG00000115998	C2orf42	99.3257	0.0551563	0.202376	0.272544	0.785204	0.900221	Not Sig
ENSG00000115827	DCAF17	201.39	-0.0369504	0.151852	-0.243332	0.807748	0.912217	Not Sig
ENSG00000233762	RPS15P4	35.5446	-0.128532	0.329804	-0.389721	0.696743	0.8526	Not Sig
ENSG00000071967	CYBRD1	151.258	-1.91462	0.197706	-9.68417	3.5204e-22	3.60399e-20	Down
ENSG00000237651	C2orf74	29.1555	-0.634146	0.363909	-1.7426	0.081404	0.233311	Not Sig
ENSG00000124356	STAMBP	529.904	0.121283	0.106306	1.14088	0.253919	0.493496	Not Sig
ENSG00000234584	NA	17.445	0.395066	0.446315	0.885173	0.376063	0.61975	Not Sig
ENSG00000115170	ACVR1	519.173	0.473602	0.112317	4.21664	2.4797e-05	0.000267149	Not Sig
ENSG00000128713	HOXD11	29.0265	0.868332	0.41366	2.09915	0.0358041	0.128867	Not Sig
ENSG00000128709	HOXD9	8.52692	-0.44641	0.673476	-0.662845	0.50743	0.728649	Not Sig
ENSG00000175879	HOXD8	20.6631	-0.90393	0.431838	-2.09322	0.0363299	0.130174	Not Sig
ENSG00000224189	HAGLR	10.9461	-1.29393	0.609364	-2.12341	0.0337198	0.123309	Not Sig
ENSG00000218175	NA	88.4597	0.0416998	0.231583	0.180064	0.857102	0.936651	Not Sig
ENSG00000158417	EIF5B	3070.25	0.822095	0.0999786	8.22271	1.98952e-16	1.16715e-14	Not Sig
ENSG00000144218	AFF3	809.517	-0.330213	0.0945042	-3.49416	0.000475552	0.00369041	Not Sig
ENSG00000170500	LONRF2	465.864	-0.553261	0.123281	-4.48782	7.19567e-06	8.79132e-05	Not Sig
ENSG00000115526	CHST10	168.897	0.105331	0.157258	0.669797	0.502987	0.72536	Not Sig
ENSG00000223923	TNS1-AS1	73.9588	-0.180393	0.227648	-0.79242	0.428116	0.666399	Not Sig
ENSG00000127824	TUBA4A	25.9855	1.59445	0.392207	4.06533	4.79654e-05	0.000489596	Up
ENSG00000135924	DNAJB2	819.836	0.637493	0.124523	5.11949	3.06362e-07	5.02909e-06	Not Sig
ENSG00000138381	ASNSD1	126.172	-0.0118571	0.188494	-0.0629044	0.949843	0.979245	Not Sig
ENSG00000128694	OSGEPL1	99.2	-0.397561	0.207132	-1.91936	0.0549388	0.176194	Not Sig
ENSG00000128699	ORMDL1	214.745	-0.213082	0.155575	-1.36964	0.170798	0.38394	Not Sig
ENSG00000151687	ANKAR	115.75	-0.173845	0.186911	-0.930094	0.352322	0.597175	Not Sig
ENSG00000144224	UBXN4	1508.1	0.0717485	0.0861883	0.832462	0.405148	0.645486	Not Sig
ENSG00000048991	R3HDM1	762.91	-0.0021912	0.0941456	-0.0232746	0.981431	0.991884	Not Sig
ENSG00000169047	IRS1	408.805	-0.900931	0.130436	-6.90706	4.94784e-12	1.72817e-10	Not Sig
ENSG00000144468	RHBDD1	138.564	0.0483902	0.178428	0.271203	0.786235	0.9006	Not Sig
ENSG00000169031	COL4A3	26.1893	-0.00916584	0.368731	-0.0248578	0.980168	0.991427	Not Sig
ENSG00000236432	MFF-DT	27.787	0.163916	0.361255	0.453742	0.650015	0.82576	Not Sig
ENSG00000173744	AGFG1	1049.42	0.408951	0.095942	4.26248	2.02172e-05	0.000222421	Not Sig
ENSG00000143970	ASXL2	1265.6	0.150569	0.0844816	1.78226	0.0747063	0.220001	Not Sig
ENSG00000187536	NA	30.9157	0.182865	0.353766	0.51691	0.605219	0.79693	Not Sig
ENSG00000084731	KIF3C	188.119	-0.0609927	0.162771	-0.374715	0.707872	0.858886	Not Sig
ENSG00000084733	RAB10	1112.29	0.228984	0.089413	2.56097	0.010438	0.0494353	Not Sig
ENSG00000199872	RNU6-942P	8.14088	0.00632834	0.714329	0.00885913	0.992932	0.997621	Not Sig
ENSG00000157833	GAREM2	18.8235	-0.499094	0.447849	-1.11443	0.265097	0.506679	Not Sig
ENSG00000135931	ARMC9	354.889	-0.604082	0.143513	-4.20926	2.56209e-05	0.000275739	Not Sig
ENSG00000081052	COL4A4	28.8379	0.0693462	0.366163	0.189386	0.84979	0.933089	Not Sig
ENSG00000204099	NEU4	23.6461	0.561276	0.431767	1.29995	0.193618	0.417122	Not Sig
ENSG00000237940	NA	10.5825	-0.533151	0.639931	-0.833138	0.404767	0.645253	Not Sig
ENSG00000163359	COL6A3	2502.92	-1.24624	0.110674	-11.2605	2.05655e-29	3.50321e-27	Down
ENSG00000175084	DES	1199.08	-0.486834	0.284193	-1.71304	0.0867051	0.24426	Not Sig
ENSG00000136531	SCN2A	16.9942	0.119968	0.492602	0.24354	0.807587	0.912184	Not Sig
ENSG00000184261	KCNK12	15.4652	-1.10006	0.519352	-2.11813	0.0341641	0.124452	Not Sig
ENSG00000138081	FBXO11	1135.86	-0.062653	0.0863984	-0.725164	0.468352	0.702511	Not Sig
ENSG00000231731	NA	79.7225	-0.188236	0.234987	-0.80105	0.423103	0.661594	Not Sig
ENSG00000172071	EIF2AK3	432.903	0.862955	0.129721	6.65237	2.88417e-11	9.05421e-10	Not Sig
ENSG00000144591	GMPPA	120.623	0.211741	0.217478	0.973618	0.330246	0.575507	Not Sig
ENSG00000172845	SP3	1156.58	-0.0350548	0.088015	-0.398283	0.690422	0.848783	Not Sig
ENSG00000115677	HDLBP	7739.89	-0.0471675	0.0684379	-0.6892	0.490697	0.718304	Not Sig
ENSG00000030419	IKZF2	204.844	-0.154591	0.155875	-0.991764	0.321313	0.566727	Not Sig
ENSG00000071575	TRIB2	568.727	-0.526615	0.108495	-4.85384	1.21095e-06	1.76203e-05	Not Sig
ENSG00000155052	CNTNAP5	17.1458	1.29414	0.481838	2.68584	0.00723478	0.0368513	Up
ENSG00000144426	NBEAL1	1050.19	-0.188316	0.0878568	-2.14344	0.0320775	0.118682	Not Sig
ENSG00000123600	METTL8	160.822	-0.0588591	0.160627	-0.366432	0.714042	0.862014	Not Sig
ENSG00000150722	PPP1R1C	76.815	-0.189564	0.228535	-0.829474	0.406836	0.646842	Not Sig
ENSG00000169967	MAP3K2	750.157	-0.044027	0.097234	-0.452794	0.650697	0.826172	Not Sig
ENSG00000144134	RABL2A	88.6049	-0.457836	0.216977	-2.11007	0.0348524	0.126251	Not Sig
ENSG00000084676	NCOA1	1438.72	-0.0588877	0.084956	-0.693156	0.488212	0.716808	Not Sig
ENSG00000155744	HYCC2	316.478	-0.132357	0.124122	-1.06634	0.286269	0.528727	Not Sig
ENSG00000072163	LIMS2	2234.01	-0.0141911	0.0962735	-0.147404	0.882813	0.94955	Not Sig
ENSG00000144230	GPR17	471.529	-0.0140366	0.114799	-0.122272	0.902684	0.958246	Not Sig
ENSG00000116127	ALMS1	1627.35	-0.0703834	0.0833339	-0.844595	0.398337	0.639691	Not Sig
ENSG00000068024	HDAC4	400.226	0.213373	0.125473	1.70056	0.0890263	0.248275	Not Sig
ENSG00000115738	ID2	79.9456	-1.31582	0.236787	-5.55698	2.74484e-08	5.42236e-07	Down
ENSG00000143797	MBOAT2	725.579	0.135791	0.107552	1.26256	0.206747	0.434748	Not Sig
ENSG00000152049	KCNE4	11.7582	0.0203448	0.554891	0.0366645	0.970752	0.987963	Not Sig
ENSG00000134313	KIDINS220	8037.34	0.285093	0.0842096	3.38552	0.000710447	0.00521898	Not Sig
ENSG00000119820	YIPF4	941.172	0.160641	0.106057	1.51466	0.129858	0.321581	Not Sig
ENSG00000272754	NA	14.1668	0.115438	0.511343	0.225754	0.821393	0.918641	Not Sig
ENSG00000276334	NA	46.1973	-0.185201	0.301078	-0.615128	0.53847	0.752049	Not Sig
ENSG00000276517	NA	62.371	0.116707	0.244378	0.477566	0.632959	0.813944	Not Sig
ENSG00000279544	NA	46.0358	-0.342464	0.292284	-1.17168	0.241326	0.478827	Not Sig
ENSG00000018699	TTC27	372.585	0.220937	0.141514	1.56124	0.118468	0.302124	Not Sig
ENSG00000230876	LINC00486	19.1205	0.813032	0.472863	1.71938	0.0855451	0.24191	Not Sig
ENSG00000085978	ATG16L1	338.221	0.142262	0.12086	1.17708	0.239165	0.476542	Not Sig
ENSG00000252010	SCARNA5	1087.14	0.191674	0.0898425	2.13344	0.0328886	0.121122	Not Sig
ENSG00000251791	SCARNA6	381.662	0.084989	0.121949	0.696923	0.485851	0.715284	Not Sig
ENSG00000077044	DGKD	1145.14	0.351076	0.0960891	3.65366	0.000258533	0.00219389	Not Sig
ENSG00000183091	NEB	140.134	-0.479481	0.173035	-2.77101	0.00558831	0.0298321	Not Sig
ENSG00000115275	MOGS	189.332	0.0767405	0.157476	0.487315	0.626035	0.809347	Not Sig
ENSG00000138442	WDR12	184.463	-0.0676745	0.160471	-0.421724	0.673226	0.838791	Not Sig
ENSG00000116030	SUMO1	578.693	0.0858036	0.107097	0.801178	0.423029	0.661594	Not Sig
ENSG00000055044	NOP58	439.077	0.368296	0.117296	3.13989	0.0016901	0.0109796	Not Sig
ENSG00000212534	SNORD70	114.568	0.530425	0.198599	2.67084	0.00756615	0.0381667	Not Sig
ENSG00000271852	SNORD11B	57.1826	-0.00397258	0.266836	-0.0148877	0.988122	0.995354	Not Sig
ENSG00000238317	SNORD11	148.502	-0.119413	0.210553	-0.567142	0.570618	0.775472	Not Sig
ENSG00000264275	RN7SL753P	25.8505	1.07018	0.409119	2.61582	0.00890145	0.0436709	Up
ENSG00000204217	BMPR2	4292	0.0283794	0.0720785	0.393729	0.693781	0.85071	Not Sig
ENSG00000270915	NA	9.25067	-0.645612	0.649943	-0.993336	0.320546	0.566428	Not Sig
ENSG00000236047	RPL13AP12	39.904	-0.040972	0.307554	-0.133219	0.89402	0.954586	Not Sig
ENSG00000138439	FAM117B	207.585	-0.596511	0.149801	-3.98203	6.83283e-05	0.000678451	Not Sig
ENSG00000238018	NA	120.583	-0.469082	0.18803	-2.49473	0.0126054	0.0574613	Not Sig
ENSG00000243943	ZNF512	260.319	-0.128392	0.1407	-0.912526	0.361492	0.605019	Not Sig
ENSG00000176714	CCDC121	50.7983	-0.662528	0.279106	-2.37375	0.0176086	0.0750958	Not Sig
ENSG00000198522	GPN1	192.748	0.234247	0.150277	1.55877	0.119051	0.30294	Not Sig
ENSG00000119760	SUPT7L	610.459	-0.0852272	0.103133	-0.826379	0.408589	0.64829	Not Sig
ENSG00000237753	NA	11.4871	-0.410717	0.556319	-0.738275	0.460347	0.695929	Not Sig
ENSG00000011566	MAP4K3	1117.4	0.0340502	0.0914218	0.372452	0.709557	0.859831	Not Sig
ENSG00000252473	NA	15.1048	0.394847	0.490458	0.805057	0.420787	0.659885	Not Sig
ENSG00000273035	NA	14.6195	0.405185	0.486817	0.832316	0.40523	0.645495	Not Sig
ENSG00000132305	IMMT	1227.23	0.128632	0.089411	1.43866	0.150247	0.35226	Not Sig
ENSG00000013441	CLK1	990.288	-0.42399	0.097976	-4.32749	1.50819e-05	0.00017148	Not Sig
ENSG00000135932	CAB39	614.027	0.263654	0.100153	2.63251	0.0084757	0.0419886	Not Sig
ENSG00000163092	XIRP2	333.195	2.55059	0.50661	5.03462	4.78793e-07	7.56674e-06	Up
ENSG00000115966	ATF2	649.76	0.0143683	0.0993235	0.144661	0.884978	0.950462	Not Sig
ENSG00000196290	NIF3L1	108.878	-0.140587	0.190354	-0.738555	0.460177	0.695835	Not Sig
ENSG00000119004	CYP20A1	440.002	-0.22582	0.111571	-2.02401	0.0429696	0.147578	Not Sig
ENSG00000176771	NCKAP5	242.215	0.0946046	0.142448	0.664136	0.506603	0.728093	Not Sig
ENSG00000176946	THAP4	412.284	-0.359128	0.117641	-3.05275	0.00226753	0.0141132	Not Sig
ENSG00000188219	POTEE	12.0525	2.09202	0.599765	3.48807	0.000486521	0.00376991	Up
ENSG00000064933	PMS1	261.3	-0.329768	0.136683	-2.41266	0.0158367	0.0689255	Not Sig
ENSG00000135976	ANKRD36	833.201	-0.973662	0.101483	-9.59432	8.44713e-22	8.16503e-20	Not Sig
ENSG00000003402	CFLAR	1808.01	-0.531938	0.087935	-6.04922	1.45546e-09	3.57111e-08	Not Sig
ENSG00000153250	RBMS1	1637.12	0.0310774	0.0868931	0.357651	0.720604	0.86544	Not Sig
ENSG00000123636	BAZ2B	2500.14	-0.262168	0.0818695	-3.20226	0.00136353	0.00911443	Not Sig
ENSG00000125629	INSIG2	177.352	0.0375443	0.157053	0.239055	0.811063	0.913925	Not Sig
ENSG00000144229	THSD7B	9.06777	-1.07358	0.66028	-1.62595	0.103961	0.276459	Not Sig
ENSG00000184611	KCNH7	503.854	0.33753	0.123709	2.72842	0.00636389	0.0332632	Not Sig
ENSG00000138018	SELENOI	345.078	0.228913	0.126471	1.81001	0.0702946	0.210408	Not Sig
ENSG00000136682	ZNG1B	293.687	-0.0889527	0.136044	-0.653852	0.513207	0.732313	Not Sig
ENSG00000155368	DBI	778.295	0.448549	0.121411	3.69446	0.000220353	0.00190094	Not Sig
ENSG00000144451	SPAG16	337.53	-0.173781	0.12458	-1.39493	0.163037	0.37213	Not Sig
ENSG00000135624	CCT7	1915.42	0.206951	0.0857279	2.41405	0.0157765	0.0686775	Not Sig
ENSG00000115468	EFHD1	102.432	-0.784154	0.223542	-3.50786	0.000451734	0.00354261	Not Sig
ENSG00000196834	POTEI	9.04211	-1.24286	0.686802	-1.80963	0.0703529	0.210479	Not Sig
ENSG00000170802	FOXN2	158.103	-0.146059	0.173225	-0.843177	0.39913	0.640252	Not Sig
ENSG00000171303	KCNK3	46.5624	2.37417	0.346986	6.84227	7.79467e-12	2.65555e-10	Up
ENSG00000179915	NRXN1	93.5498	1.24133	0.210979	5.88366	4.01283e-09	9.16424e-08	Up
ENSG00000115355	CCDC88A	1994.81	0.186762	0.0860367	2.17072	0.029952	0.112683	Not Sig
ENSG00000078098	FAP	121.667	-2.94803	0.244766	-12.0443	2.07882e-33	4.45381e-31	Down
ENSG00000036257	CUL3	1111.75	0.127888	0.0892104	1.43356	0.151698	0.354264	Not Sig
ENSG00000186487	MYT1L	14.4608	-1.25346	0.526662	-2.38	0.0173127	0.0742606	Not Sig
ENSG00000115904	SOS1	1801.15	-0.17108	0.0838955	-2.03921	0.0414295	0.143822	Not Sig
ENSG00000155657	TTN	1.30709e+06	0.280239	0.076294	3.67315	0.000239582	0.0020456	Not Sig
ENSG00000169994	MYO7B	121.829	0.315606	0.181625	1.73768	0.0822674	0.235281	Not Sig
ENSG00000188010	MORN2	79.4256	-0.496942	0.225465	-2.20407	0.0275192	0.105986	Not Sig
ENSG00000173567	ADGRF3	15.0174	0.390879	0.48671	0.803105	0.421914	0.660954	Not Sig
ENSG00000115520	COQ10B	181.525	0.371525	0.169393	2.19327	0.0282881	0.108074	Not Sig
ENSG00000163492	CCDC141	3183.37	-0.242562	0.0928287	-2.61301	0.00897484	0.043979	Not Sig
ENSG00000119772	DNMT3A	1784.35	-0.316595	0.0864613	-3.6617	0.000250552	0.00213138	Not Sig
ENSG00000115648	MLPH	15.7154	0.0670775	0.488038	0.137443	0.89068	0.953236	Not Sig
ENSG00000222449	NA	48.8851	0.699293	0.334553	2.09023	0.0365974	0.130953	Not Sig
ENSG00000124839	RAB17	39.3015	2.32021	0.335064	6.92466	4.37009e-12	1.5367e-10	Up
ENSG00000234949	RAB17-DT	10.3621	1.80107	0.609008	2.95738	0.00310261	0.0184329	Up
ENSG00000084764	MAPRE3	272.469	-0.110542	0.132349	-0.835233	0.403587	0.644381	Not Sig
ENSG00000205500	MAPRE3-AS1	22.8971	-0.176828	0.402387	-0.439448	0.660337	0.831352	Not Sig
ENSG00000119777	TMEM214	393.349	0.0735145	0.118277	0.621544	0.534241	0.749379	Not Sig
ENSG00000084693	AGBL5	489.094	-0.200062	0.11569	-1.72929	0.0837565	0.238377	Not Sig
ENSG00000272056	NA	15.4992	0.543518	0.494837	1.09838	0.272039	0.513776	Not Sig
ENSG00000229122	NA	20.623	-0.30413	0.423319	-0.718443	0.472484	0.705096	Not Sig
ENSG00000272148	NA	12.653	0.200929	0.550179	0.365207	0.714957	0.862599	Not Sig
ENSG00000228474	OST4	661.48	0.269787	0.106633	2.53005	0.0114045	0.0530337	Not Sig
ENSG00000138080	EMILIN1	162.665	0.42987	0.186603	2.30366	0.0212418	0.0871392	Not Sig
ENSG00000138028	CGREF1	10.429	-0.369096	0.600566	-0.61458	0.538832	0.752251	Not Sig
ENSG00000143994	ABHD1	22.2257	-0.675741	0.412387	-1.63861	0.101295	0.27128	Not Sig
ENSG00000138073	PREB	302.083	-0.0116643	0.13271	-0.0878931	0.929962	0.970691	Not Sig
ENSG00000138074	SLC5A6	118.996	0.312604	0.193971	1.6116	0.107049	0.282321	Not Sig
ENSG00000084774	CAD	389.738	-0.341654	0.124042	-2.75434	0.00588114	0.0310997	Not Sig
ENSG00000115194	SLC30A3	287.302	-0.0018229	0.136338	-0.0133704	0.989332	0.995849	Not Sig
ENSG00000163793	DNAJC5G	114.671	-0.322313	0.18682	-1.72526	0.0844805	0.239723	Not Sig
ENSG00000138100	TRIM54	679.515	0.218435	0.105678	2.06699	0.0387348	0.136949	Not Sig
ENSG00000163794	UCN	12.0577	-0.00773174	0.547507	-0.0141217	0.988733	0.9955	Not Sig
ENSG00000115204	MPV17	188.817	-0.14944	0.157861	-0.946655	0.343815	0.589243	Not Sig
ENSG00000236107	SCN1A-AS1	15.9969	-0.0326647	0.485259	-0.0673138	0.946332	0.977955	Not Sig
ENSG00000169432	SCN9A	71.3838	-0.74633	0.244477	-3.05276	0.00226747	0.0141132	Not Sig
ENSG00000138085	ATRAID	252.991	-0.0503125	0.147488	-0.341131	0.733005	0.871421	Not Sig
ENSG00000155755	TMEM237	439.307	0.517392	0.126446	4.09179	4.28057e-05	0.000441483	Not Sig
ENSG00000177917	ARL6IP6	256.771	-0.102167	0.141778	-0.720616	0.471146	0.70416	Not Sig
ENSG00000230606	NA	41.062	-1.9404	0.348279	-5.57139	2.52708e-08	5.05464e-07	Down
ENSG00000235833	NA	12.5319	-1.16781	0.592812	-1.96996	0.0488431	0.162374	Not Sig
ENSG00000135940	COX5B	904.87	-0.0946852	0.0994694	-0.951903	0.341146	0.586605	Not Sig
ENSG00000115073	ACTR1B	345.909	0.0353383	0.124049	0.284874	0.775741	0.894694	Not Sig
ENSG00000228486	C2orf92	73.6877	0.196193	0.236865	0.828292	0.407505	0.647559	Not Sig
ENSG00000196912	ANKRD36B	372.674	-1.67324	0.139506	-11.9941	3.81555e-33	8.09131e-31	Down
ENSG00000232931	NA	513.527	-0.597903	0.106471	-5.61564	1.95835e-08	4.0097e-07	Not Sig
ENSG00000169554	ZEB2	932.213	-0.277845	0.0923447	-3.00878	0.00262299	0.0159997	Not Sig
ENSG00000174501	ANKRD36C	895.754	-0.487655	0.0944496	-5.16312	2.42865e-07	4.04424e-06	Not Sig
ENSG00000153086	ACMSD	26.2914	-0.302241	0.386053	-0.7829	0.433686	0.671799	Not Sig
ENSG00000115839	RAB3GAP1	1603.41	0.374514	0.0989717	3.78405	0.000154295	0.00139173	Not Sig
ENSG00000208308	SNORA40B	178.852	0.0158894	0.170542	0.0931698	0.925769	0.968357	Not Sig
ENSG00000179270	PCARE	15.7669	-0.0689133	0.482414	-0.142851	0.886408	0.951269	Not Sig
ENSG00000144161	ZC3H8	141.718	-0.0552023	0.17703	-0.311824	0.755174	0.88442	Not Sig
ENSG00000286545	NA	29.6524	-0.0306369	0.357168	-0.0857775	0.931643	0.971419	Not Sig
ENSG00000188177	ZC3H6	688.775	-0.304587	0.103193	-2.95164	0.00316088	0.018683	Not Sig
ENSG00000136546	SCN7A	39.081	1.49911	0.322757	4.64472	3.40544e-06	4.44268e-05	Up
ENSG00000116117	PARD3B	507.394	-0.283232	0.114026	-2.48392	0.0129946	0.0588992	Not Sig
ENSG00000023228	NDUFS1	2334.8	0.0823243	0.083018	0.991644	0.321371	0.566727	Not Sig
ENSG00000114942	EEF1B2	1822.93	-0.182154	0.0807787	-2.25498	0.0241348	0.0961097	Not Sig
ENSG00000183671	CMKLR2	16.8591	0.123673	0.473375	0.261259	0.793893	0.904533	Not Sig
ENSG00000204186	ZDBF2	874.84	-0.224971	0.0915102	-2.45842	0.0139549	0.0623543	Not Sig
ENSG00000082153	BZW1	648.382	0.26249	0.103571	2.5344	0.011264	0.0524978	Not Sig
ENSG00000115295	CLIP4	420.397	0.210543	0.112932	1.86433	0.0622751	0.193251	Not Sig
ENSG00000163466	ARPC2	1633.05	0.431404	0.0852159	5.06248	4.13842e-07	6.63105e-06	Not Sig
ENSG00000261338	NA	22.9642	0.312184	0.395952	0.78844	0.43044	0.668672	Not Sig
ENSG00000179921	GPBAR1	16.711	0.649159	0.525732	1.23477	0.216915	0.447838	Not Sig
ENSG00000127837	AAMP	725.515	0.102394	0.104692	0.978053	0.328048	0.573333	Not Sig
ENSG00000135926	TMBIM1	169.093	0.432746	0.165471	2.61523	0.00891681	0.0437359	Not Sig
ENSG00000018280	SLC11A1	7.9238	0.0624211	0.744078	0.0838905	0.933143	0.972157	Not Sig
ENSG00000144579	CTDSP1	387.154	-0.0618588	0.121347	-0.509769	0.610213	0.799819	Not Sig
ENSG00000127831	VIL1	47.7435	3.03178	0.333324	9.09558	9.40806e-20	7.49112e-18	Up
ENSG00000127838	PNKD	257.788	-0.0331878	0.143843	-0.230722	0.817531	0.916863	Not Sig
ENSG00000172318	B3GALT1	35.1873	-0.172158	0.3288	-0.523596	0.600559	0.793629	Not Sig
ENSG00000152291	TGOLN2	1134.5	0.232255	0.0885192	2.62378	0.00869606	0.042886	Not Sig
ENSG00000042445	RETSAT	95.4752	-0.219117	0.204857	-1.06961	0.284796	0.526958	Not Sig
ENSG00000115459	ELMOD3	154.327	-0.2003	0.171672	-1.16676	0.243307	0.481058	Not Sig
ENSG00000168906	MAT2A	1727.47	0.433022	0.0871798	4.967	6.79967e-07	1.04058e-05	Not Sig
ENSG00000168899	VAMP5	13.033	-0.297646	0.525145	-0.566788	0.570858	0.775549	Not Sig
ENSG00000168894	RNF181	138.78	0.207365	0.17034	1.21736	0.223467	0.456018	Not Sig
ENSG00000168890	TMEM150A	60.991	0.110264	0.260758	0.422862	0.672396	0.838295	Not Sig
ENSG00000168883	USP39	385.068	0.0604179	0.114769	0.526429	0.59859	0.79235	Not Sig
ENSG00000168887	C2orf68	497.617	-0.241811	0.106992	-2.2601	0.0238153	0.0951605	Not Sig
ENSG00000244384	RN7SL359P	14.9303	0.819523	0.499793	1.63973	0.101062	0.271111	Not Sig
ENSG00000135930	EIF4E2	979.603	-0.0146599	0.0941044	-0.155784	0.876204	0.945794	Not Sig
ENSG00000143942	CHAC2	30.2509	0.331254	0.355004	0.933099	0.350769	0.59562	Not Sig
ENSG00000119737	GPR75	41.0593	0.0782327	0.294955	0.265236	0.790828	0.903063	Not Sig
ENSG00000068878	PSME4	1431.68	0.261685	0.0918449	2.84921	0.00438283	0.0244521	Not Sig
ENSG00000068912	ERLEC1	539.141	-0.0998232	0.105334	-0.947678	0.343294	0.588735	Not Sig
ENSG00000152689	RASGRP3	412.513	-0.0192805	0.11769	-0.163824	0.869869	0.942623	Not Sig
ENSG00000119812	FAM98A	394.643	0.122736	0.121342	1.01149	0.31178	0.556938	Not Sig
ENSG00000202382	NA	9.69671	1.32555	0.613307	2.16132	0.0306705	0.114784	Not Sig
ENSG00000115486	GGCX	271.674	-0.354989	0.145418	-2.44116	0.01464	0.0648392	Not Sig
ENSG00000119771	KLHL29	127.89	0.0733534	0.181269	0.404667	0.685722	0.84619	Not Sig
ENSG00000082438	COBLL1	924.951	-0.993835	0.110701	-8.97764	2.76638e-19	2.10589e-17	Not Sig
ENSG00000079150	FKBP7	99.1136	-0.685697	0.204987	-3.34507	0.00082261	0.00590314	Not Sig
ENSG00000091409	ITGA6	211.062	0.175592	0.152476	1.1516	0.249485	0.488302	Not Sig
ENSG00000115762	PLEKHB2	411.741	0.29263	0.118075	2.47833	0.0131998	0.0596861	Not Sig
ENSG00000123989	CHPF	399.938	0.229391	0.141062	1.62618	0.103912	0.276433	Not Sig
ENSG00000205795	CYS1	9.90446	0.551213	0.593609	0.928579	0.353107	0.597774	Not Sig
ENSG00000144057	ST6GAL2	40.9562	0.232733	0.307769	0.756192	0.449534	0.686625	Not Sig
ENSG00000146205	ANO7	22.7728	-0.258625	0.404223	-0.639808	0.522298	0.740051	Not Sig
ENSG00000162972	MAIP1	103.508	-0.262261	0.194716	-1.34689	0.178017	0.394914	Not Sig
ENSG00000138101	DTNB	148.228	0.1511	0.165406	0.91351	0.360974	0.604542	Not Sig
ENSG00000234028	EIF2AK3-DT	19.696	1.33848	0.441963	3.02849	0.00245776	0.0151071	Up
ENSG00000225649	LOC100506474	14.6687	1.13312	0.60259	1.88042	0.0600506	0.188203	Not Sig
ENSG00000181798	LINC00471	13.713	-0.268872	0.519736	-0.517325	0.604929	0.796884	Not Sig
ENSG00000228857	NA	21.8308	-0.0984884	0.403861	-0.243867	0.807334	0.912047	Not Sig
ENSG00000225439	BOLA3-DT	54.5997	0.443611	0.26608	1.66721	0.0954725	0.260796	Not Sig
ENSG00000231689	LINC01090	19.5541	0.102938	0.42678	0.241197	0.809402	0.912944	Not Sig
ENSG00000235997	NA	34.0733	-0.00749241	0.339391	-0.022076	0.982387	0.992319	Not Sig
ENSG00000289463	NA	77.3969	0.130514	0.221376	0.589557	0.555488	0.764872	Not Sig
ENSG00000289003	NA	28.5483	0.391146	0.358891	1.08988	0.275768	0.51766	Not Sig
ENSG00000289534	NA	60.0621	-0.172011	0.250949	-0.685445	0.493063	0.719772	Not Sig
ENSG00000289272	NA	22.8489	-0.0136373	0.397833	-0.0342789	0.972655	0.988385	Not Sig
ENSG00000285373	LINC02478	16.0656	-0.353972	0.516689	-0.685078	0.493295	0.719818	Not Sig
ENSG00000155636	RBM45	113.4	0.270219	0.189033	1.42948	0.152866	0.35619	Not Sig
ENSG00000128655	PDE11A	40.1771	0.419355	0.303527	1.38161	0.167092	0.378806	Not Sig
ENSG00000288948	NA	43.2853	0.121213	0.292543	0.414343	0.678623	0.842199	Not Sig
ENSG00000124357	NAGK	414.771	0.000950648	0.116407	0.00816662	0.993484	0.997677	Not Sig
ENSG00000124370	MCEE	122.524	-0.591344	0.185254	-3.19207	0.00141255	0.00939382	Not Sig
ENSG00000288065	NA	63.8689	-0.969159	0.260713	-3.71734	0.000201333	0.00176247	Not Sig
ENSG00000136699	SMPD4	378.976	0.180795	0.121277	1.49075	0.136026	0.330813	Not Sig
ENSG00000289250	NA	8.64278	-0.306129	0.657964	-0.465267	0.64174	0.820616	Not Sig
ENSG00000162882	HAAO	9.29106	-0.831061	0.673963	-1.2331	0.21754	0.448459	Not Sig
ENSG00000162881	OXER1	9.34606	-0.564527	0.632924	-0.891933	0.372429	0.616178	Not Sig
ENSG00000227028	SLC8A1-AS1	2189.01	-0.250438	0.0927455	-2.70027	0.00692837	0.0356223	Not Sig
ENSG00000289013	NA	1793.13	-0.291398	0.087388	-3.33453	0.000854442	0.00608951	Not Sig
ENSG00000275111	ZNF2	72.7109	-0.0228792	0.232546	-0.0983855	0.921626	0.966565	Not Sig
ENSG00000155066	PROM2	51.2137	0.252196	0.270598	0.931996	0.351339	0.59614	Not Sig
ENSG00000115042	FAHD2A	198.165	-0.299548	0.150979	-1.98404	0.0472513	0.158537	Not Sig
ENSG00000115207	GTF3C2	241.285	0.101231	0.145868	0.693987	0.48769	0.716669	Not Sig
ENSG00000143882	ATP6V1C2	37.0745	-0.0553283	0.311974	-0.177349	0.859234	0.937945	Not Sig
ENSG00000143870	PDIA6	1457.41	-0.102788	0.0880193	-1.16779	0.24289	0.480554	Not Sig
ENSG00000271952	LINC01954	10.5809	-0.980179	0.616087	-1.59098	0.111615	0.290857	Not Sig
ENSG00000232056	NA	4.95381	-3.34434	1.25388	-2.66719	0.00764881	0.0384871	Down
ENSG00000115761	NOL10	405.805	0.165444	0.114273	1.4478	0.147674	0.348863	Not Sig
ENSG00000135968	GCC2	1151.61	-0.20639	0.0885333	-2.33122	0.0197418	0.0822851	Not Sig
ENSG00000228763	LIMS1-AS1	12.6074	0.608113	0.528703	1.1502	0.250063	0.488834	Not Sig
ENSG00000163006	CCDC138	100.645	-0.55648	0.20288	-2.74289	0.00609004	0.0320008	Not Sig
ENSG00000169756	LIMS1	801.493	0.502034	0.109244	4.59555	4.31607e-06	5.50285e-05	Not Sig
ENSG00000118260	CREB1	1065.01	-0.175639	0.0908084	-1.93418	0.0530916	0.172317	Not Sig
ENSG00000144401	METTL21A	122.527	-0.431715	0.184689	-2.33752	0.0194121	0.0812043	Not Sig
ENSG00000163249	CCNYL1	198.433	0.382756	0.153535	2.49297	0.0126681	0.0577088	Not Sig
ENSG00000163251	FZD5	104.385	0.330717	0.217132	1.52311	0.12773	0.317903	Not Sig
ENSG00000185674	LYG2	18.8216	-0.629213	0.461176	-1.36437	0.172452	0.386612	Not Sig
ENSG00000252452	RNU6-107P	9.81751	-0.145735	0.655124	-0.222455	0.82396	0.919631	Not Sig
ENSG00000182600	SNORC	14.3556	-0.74526	0.512094	-1.45532	0.145581	0.345688	Not Sig
ENSG00000119862	LGALSL	86.4112	0.313403	0.210675	1.48762	0.136851	0.332215	Not Sig
ENSG00000252414	RNU6-100P	9.31447	0.326342	0.604609	0.539757	0.589365	0.786501	Not Sig
ENSG00000179833	SERTAD2	870.469	0.215203	0.101779	2.11442	0.0344793	0.125249	Not Sig
ENSG00000115252	PDE1A	22.4359	-1.03236	0.434588	-2.37549	0.0175255	0.0748479	Not Sig
ENSG00000264324	NA	11.8932	-0.754266	0.599241	-1.2587	0.208137	0.436424	Not Sig
ENSG00000188687	SLC4A5	45.5014	-0.266911	0.290184	-0.9198	0.357677	0.601931	Not Sig
ENSG00000152133	GPATCH11	203.91	-0.0923601	0.148589	-0.621581	0.534218	0.749379	Not Sig
ENSG00000232485	NA	12.7407	-1.19508	0.573637	-2.08333	0.0372208	0.132794	Not Sig
ENSG00000197756	RPL37A	3894.79	-0.202037	0.0761216	-2.65413	0.00795133	0.0397786	Not Sig
ENSG00000115457	IGFBP2	329.165	-1.16978	0.167697	-6.97552	3.04736e-12	1.09948e-10	Down
ENSG00000115461	IGFBP5	3576.71	-1.41034	0.0965779	-14.6031	2.68215e-48	1.21175e-45	Down
ENSG00000144460	NYAP2	16.5427	0.353817	0.580768	0.609222	0.542377	0.755004	Not Sig
ENSG00000119844	AFTPH	262.355	0.123482	0.137706	0.896711	0.369873	0.61366	Not Sig
ENSG00000144048	DUSP11	155.406	-0.207007	0.164617	-1.25751	0.20857	0.436902	Not Sig
ENSG00000064012	CASP8	45.841	-0.286932	0.282706	-1.01495	0.310129	0.555612	Not Sig
ENSG00000247626	MARS2	27.1189	0.489698	0.376687	1.30001	0.193597	0.417122	Not Sig
ENSG00000286020	NA	47.5979	-0.341963	0.308748	-1.10758	0.268042	0.510022	Not Sig
ENSG00000227347	HNRNPKP2	16.8521	0.698766	0.47678	1.46559	0.142759	0.341564	Not Sig
ENSG00000003400	CASP10	13.3658	0.329418	0.510346	0.64548	0.518616	0.737183	Not Sig
ENSG00000121966	CXCR4	12.5959	1.01811	0.586096	1.73711	0.0823674	0.235455	Not Sig
ENSG00000233426	EIF3FP3	21.5019	-0.00612514	0.406363	-0.0150731	0.987974	0.995287	Not Sig
ENSG00000226674	TEX41	12.4813	1.35798	0.572643	2.37143	0.0177192	0.0754438	Not Sig
ENSG00000183054	RGPD6	10.606	0.921431	0.601216	1.53261	0.125371	0.313734	Not Sig
ENSG00000115392	FANCL	798.165	-0.0724314	0.109733	-0.660068	0.50921	0.729429	Not Sig
ENSG00000115317	HTRA2	60.5346	0.211452	0.264726	0.798757	0.424431	0.662799	Not Sig
ENSG00000115325	DOK1	18.161	-0.365109	0.4506	-0.810274	0.417783	0.657257	Not Sig
ENSG00000170264	FAM161A	175.372	-0.098682	0.162844	-0.605991	0.544521	0.756476	Not Sig
ENSG00000277498	NA	14.1258	-0.51291	0.524116	-0.978619	0.327768	0.573036	Not Sig
ENSG00000115484	CCT4	1585.65	0.163866	0.0881265	1.85944	0.0629647	0.194809	Not Sig
ENSG00000236498	NA	10.1178	0.411953	0.594035	0.693482	0.488007	0.716732	Not Sig
ENSG00000286360	NA	25.5058	0.0851299	0.389887	0.218345	0.82716	0.92118	Not Sig
ENSG00000201805	RNU6-1180P	231.13	0.347709	0.398498	0.87255	0.382908	0.626287	Not Sig
ENSG00000144354	CDCA7	77.1361	-1.18554	0.238146	-4.9782	6.41793e-07	9.87981e-06	Down
ENSG00000227227	NA	13.7095	0.557591	0.529497	1.05306	0.292314	0.535987	Not Sig
ENSG00000144369	FAM171B	189.858	-1.32091	0.1739	-7.5958	3.05904e-14	1.41904e-12	Down
ENSG00000138448	ITGAV	4159.03	0.714116	0.0941201	7.58729	3.26672e-14	1.512e-12	Not Sig
ENSG00000114993	RTKN	227.286	-0.0749551	0.147008	-0.50987	0.610142	0.799819	Not Sig
ENSG00000238259	NA	86.3223	0.267732	0.216326	1.23763	0.215852	0.446867	Not Sig
ENSG00000198648	STK39	4369.33	0.236137	0.0839243	2.81369	0.00489763	0.0268202	Not Sig
ENSG00000115267	IFIH1	37.634	-1.1219	0.332765	-3.37144	0.000747765	0.0054412	Down
ENSG00000180871	CXCR2	43.2596	-0.0728987	0.291897	-0.249741	0.802788	0.909333	Not Sig
ENSG00000128692	NA	16.0329	0.698896	0.477055	1.46502	0.142915	0.341721	Not Sig
ENSG00000128683	GAD1	19.3944	0.0735278	0.427894	0.171837	0.863566	0.940237	Not Sig
ENSG00000115806	GORASP2	613.96	0.222543	0.105986	2.09975	0.0357507	0.128742	Not Sig
ENSG00000091106	NLRC4	18.8913	-0.351141	0.438425	-0.800914	0.423182	0.661594	Not Sig
ENSG00000289727	NA	46.7168	-0.171175	0.283453	-0.603893	0.545915	0.757508	Not Sig
ENSG00000204334	ERICH2	41.6159	-0.548375	0.304253	-1.80236	0.0714881	0.212938	Not Sig
ENSG00000153201	RANBP2	3158.23	0.24428	0.0793245	3.07951	0.00207343	0.0130702	Not Sig
ENSG00000285626	RNA5SP85	32.6093	0.482233	0.440127	1.09567	0.273223	0.515117	Not Sig
ENSG00000239899	NA	683.975	0.371853	0.12268	3.03107	0.00243686	0.0150008	Not Sig
ENSG00000134318	ROCK2	2010.56	0.0968443	0.0844167	1.14722	0.251292	0.490362	Not Sig
ENSG00000144524	COPS7B	306.403	0.0823633	0.139169	0.591821	0.553971	0.763944	Not Sig
ENSG00000115866	DARS1	883.198	0.13164	0.0898615	1.46492	0.142943	0.341729	Not Sig
ENSG00000135622	SEMA4F	75.2601	0.0449242	0.223893	0.200651	0.840972	0.929062	Not Sig
ENSG00000116106	EPHA4	140.605	-1.28628	0.188224	-6.83379	8.27016e-12	2.80834e-10	Down
ENSG00000151689	INPP1	28.9108	-0.197678	0.35941	-0.550005	0.582316	0.782636	Not Sig
ENSG00000198130	HIBCH	308.325	-0.347096	0.127417	-2.72409	0.00644784	0.0335837	Not Sig
ENSG00000187231	SESTD1	927.614	-0.0778247	0.0985119	-0.790003	0.429526	0.667894	Not Sig
ENSG00000121964	GTDC1	234.115	-0.203368	0.14296	-1.42256	0.154864	0.35934	Not Sig
ENSG00000114999	TTL	630.232	0.059387	0.111381	0.533188	0.593904	0.789339	Not Sig
ENSG00000125630	POLR1B	212.015	0.10888	0.149208	0.729719	0.465562	0.700094	Not Sig
ENSG00000125611	CHCHD5	53.3413	-0.178595	0.274578	-0.650436	0.51541	0.734654	Not Sig
ENSG00000228251	NA	12.5832	-0.406938	0.536061	-0.759127	0.447776	0.684572	Not Sig
ENSG00000169607	CKAP2L	17.2001	0.870679	0.464106	1.87603	0.0606507	0.189626	Not Sig
ENSG00000115211	EIF2B4	398.225	0.0602186	0.114147	0.527553	0.59781	0.791923	Not Sig
ENSG00000163596	ICA1L	261.754	-0.196199	0.158961	-1.23426	0.217107	0.447962	Not Sig
ENSG00000173163	COMMD1	270.751	0.317445	0.149264	2.12674	0.0334415	0.122593	Not Sig
ENSG00000229839	NA	44.0525	0.0761712	0.288422	0.264096	0.791706	0.903626	Not Sig
ENSG00000153208	MERTK	194.192	-0.289804	0.150413	-1.92671	0.0540154	0.174269	Not Sig
ENSG00000144136	SLC20A1	245.448	0.402189	0.148063	2.71634	0.00660091	0.0341754	Not Sig
ENSG00000116001	TIA1	1381.17	-0.375274	0.0879763	-4.26562	1.99344e-05	0.000219542	Not Sig
ENSG00000116005	PCYOX1	1221.62	-0.542055	0.0862844	-6.28219	3.33841e-10	9.02196e-09	Not Sig
ENSG00000152154	TMEM178A	198.902	0.620946	0.173019	3.58889	0.000332095	0.00272175	Not Sig
ENSG00000138050	THUMPD2	189.25	0.669809	0.154752	4.32829	1.50274e-05	0.000171029	Not Sig
ENSG00000144285	SCN1A	44.8354	-0.102537	0.312491	-0.328126	0.742816	0.877313	Not Sig
ENSG00000199687	RNU1-38P	10.4091	0.574961	0.629942	0.912721	0.361389	0.604994	Not Sig
ENSG00000168874	ATOH8	46.7463	-1.69757	0.312439	-5.43328	5.53265e-08	1.03679e-06	Down
ENSG00000115525	ST3GAL5	89.1664	-0.279512	0.226258	-1.23537	0.216693	0.447556	Not Sig
ENSG00000243147	MRPL33	364.106	0.398765	0.128981	3.09167	0.00199037	0.0126277	Not Sig
ENSG00000171174	RBKS	34.5918	-0.277463	0.338838	-0.818866	0.412863	0.652421	Not Sig
ENSG00000223522	LOC100505716	42.4767	-0.396739	0.305752	-1.29759	0.19443	0.418187	Not Sig
ENSG00000075426	FOSL2	407.964	1.53104	0.150818	10.1516	3.26046e-24	4.15698e-22	Up
ENSG00000163803	PLB1	31.5655	1.09038	0.352506	3.09323	0.00197988	0.0125867	Up
ENSG00000226833	LOC100505774	32.8209	0.480886	0.334727	1.43665	0.150818	0.353157	Not Sig
ENSG00000163806	SPDYA	9.31907	-0.654739	0.633194	-1.03403	0.301124	0.545969	Not Sig
ENSG00000171103	TRMT61B	115.67	-0.105775	0.191701	-0.551771	0.581105	0.781956	Not Sig
ENSG00000163811	WDR43	465.802	0.235895	0.11276	2.09201	0.0364373	0.130514	Not Sig
ENSG00000264994	SNORD92	80.5696	0.179848	0.22482	0.799964	0.423732	0.662005	Not Sig
ENSG00000265145	SNORD53	36.3452	-0.00978376	0.366829	-0.0266712	0.978722	0.990736	Not Sig
ENSG00000265706	SNORD53B	64.1126	0.551116	0.25928	2.12557	0.0335394	0.122901	Not Sig
ENSG00000138375	SMARCAL1	239.614	-0.230444	0.141183	-1.63223	0.10263	0.274077	Not Sig
ENSG00000214694	ARHGEF33	43.866	-0.894483	0.302373	-2.95821	0.00309436	0.0183997	Not Sig
ENSG00000222005	LINC01118	16.061	-0.156301	0.469412	-0.332972	0.739155	0.875378	Not Sig
ENSG00000171150	SOCS5	426.999	-0.0390539	0.120824	-0.32323	0.746521	0.879384	Not Sig
ENSG00000228925	NA	16.684	-0.723679	0.489366	-1.47881	0.139191	0.335889	Not Sig
ENSG00000180398	MCFD2	586.182	-0.00553908	0.101322	-0.0546682	0.956403	0.981828	Not Sig
ENSG00000143933	CALM2	1376.34	0.0115367	0.086441	0.133463	0.893827	0.954586	Not Sig
ENSG00000236824	BCYRN1	121.805	-0.149481	0.215535	-0.693535	0.487974	0.716732	Not Sig
ENSG00000119888	EPCAM	99.085	2.62488	0.225065	11.6628	1.9754e-31	3.8729e-29	Up
ENSG00000135636	DYSF	1134.86	0.46643	0.131517	3.54653	0.000390336	0.00312118	Not Sig
ENSG00000115041	KCNIP3	14.8045	0.649736	0.507362	1.28062	0.200329	0.426298	Not Sig
ENSG00000135905	DOCK10	38.198	-1.90508	0.356348	-5.3461	8.98686e-08	1.62546e-06	Down
ENSG00000227107	NA	28.6648	0.76778	0.357232	2.14925	0.0316147	0.117429	Not Sig
ENSG00000124831	LRRFIP1	6094.84	0.887039	0.0947842	9.35851	8.08676e-21	6.80401e-19	Not Sig
ENSG00000135899	SP110	43.3788	-0.696706	0.311144	-2.23918	0.0251443	0.0990317	Not Sig
ENSG00000115415	STAT1	996.393	-0.0296246	0.0902681	-0.328185	0.742772	0.877311	Not Sig
ENSG00000187736	NHEJ1	70.3752	-0.0294611	0.231938	-0.127022	0.898923	0.956563	Not Sig
ENSG00000124383	MPHOSPH10	531.276	0.154713	0.110377	1.40168	0.16101	0.369084	Not Sig
ENSG00000068724	TTC7A	122.319	-0.11384	0.193331	-0.588833	0.555973	0.765434	Not Sig
ENSG00000221843	SPATA31H1	51.2854	0.489797	0.26695	1.83479	0.0665365	0.202763	Not Sig
ENSG00000115935	WIPF1	230.8	0.0957391	0.141927	0.674568	0.49995	0.723443	Not Sig
ENSG00000144029	MRPS5	304.321	-0.0700668	0.127653	-0.548886	0.583084	0.782692	Not Sig
ENSG00000144026	ZNF514	211.479	-0.378953	0.151514	-2.50111	0.0123804	0.0566593	Not Sig
ENSG00000196504	PRPF40A	1731.01	0.179264	0.0847312	2.11568	0.0343717	0.124945	Not Sig
ENSG00000205639	MFSD2B	15.938	0.549649	0.502519	1.09379	0.274048	0.516015	Not Sig
ENSG00000163026	WDCP	109.96	0.160376	0.194342	0.825226	0.409243	0.649031	Not Sig
ENSG00000119782	FKBP1B	12.7765	-0.0607495	0.527589	-0.115146	0.90833	0.960882	Not Sig
ENSG00000115128	SF3B6	353.05	0.0724483	0.122871	0.589629	0.55544	0.764872	Not Sig
ENSG00000219626	FAM228B	152.64	-0.555451	0.170679	-3.25436	0.00113647	0.0078025	Not Sig
ENSG00000115129	TP53I3	306.398	0.0451152	0.133735	0.337347	0.735855	0.873361	Not Sig
ENSG00000176732	PFN4	19.0049	-0.296723	0.438829	-0.676171	0.498932	0.722906	Not Sig
ENSG00000198399	ITSN2	3742.17	0.191823	0.0841265	2.28018	0.0225972	0.0913649	Not Sig
ENSG00000242628	NA	63.3435	-0.307838	0.25583	-1.20329	0.228864	0.46344	Not Sig
ENSG00000251805	LOC124900541	12.6716	0.179191	0.519639	0.344837	0.730217	0.870075	Not Sig
ENSG00000233747	NA	16.9376	-0.261396	0.462475	-0.56521	0.571931	0.776104	Not Sig
ENSG00000163798	SLC4A1AP	525.307	0.181056	0.104225	1.73716	0.0823588	0.235455	Not Sig
ENSG00000115306	SPTBN1	32963.2	0.159739	0.0786161	2.03189	0.0421648	0.145632	Not Sig
ENSG00000228108	NA	36.3315	0.082407	0.324416	0.254016	0.799483	0.907222	Not Sig
ENSG00000237887	NA	110.511	-0.147641	0.189613	-0.778643	0.43619	0.67397	Not Sig
ENSG00000234943	NA	45.5881	-0.195009	0.306805	-0.635615	0.525028	0.742014	Not Sig
ENSG00000289627	NA	33.0404	-0.254846	0.334967	-0.760811	0.44677	0.683857	Not Sig
ENSG00000214595	EML6	95.3566	-0.187503	0.202903	-0.924105	0.355432	0.599852	Not Sig
ENSG00000115310	RTN4	9672.44	0.047406	0.0728388	0.650835	0.515153	0.734489	Not Sig
ENSG00000200086	RNU6-433P	15.6019	0.170979	0.484927	0.352587	0.724398	0.867341	Not Sig
ENSG00000169764	UGP2	4756.79	0.300254	0.0943229	3.18326	0.00145628	0.00965991	Not Sig
ENSG00000068615	REEP1	733.693	0.135935	0.104314	1.30312	0.192532	0.415882	Not Sig
ENSG00000115561	CHMP3	367.478	0.15593	0.118654	1.31415	0.188796	0.410628	Not Sig
ENSG00000200563	RNU6-640P	29.7256	0.589551	0.383945	1.53551	0.124659	0.31251	Not Sig
ENSG00000228363	CHMP3-AS1	63.2155	0.520677	0.250082	2.08202	0.0373403	0.133106	Not Sig
ENSG00000239305	RNF103	767.862	0.486481	0.106681	4.56016	5.11157e-06	6.44983e-05	Not Sig
ENSG00000144233	AMMECR1L	314.031	0.035928	0.1274	0.282008	0.777937	0.896201	Not Sig
ENSG00000063660	GPC1	1974.92	0.234452	0.113869	2.05895	0.0394988	0.138777	Not Sig
ENSG00000218416	GPC1-AS1	47.2935	-0.261845	0.285456	-0.91729	0.358991	0.602824	Not Sig
ENSG00000178623	GPR35	50.7298	-0.786123	0.285982	-2.74885	0.00598043	0.0315205	Not Sig
ENSG00000237522	NA	18.6364	-0.742456	0.470738	-1.57722	0.114746	0.295923	Not Sig
ENSG00000162927	PUS10	85.3601	-0.105616	0.224967	-0.469471	0.638733	0.81813	Not Sig
ENSG00000162928	PEX13	348.233	0.0829555	0.127396	0.651161	0.514943	0.73429	Not Sig
ENSG00000162924	REL	236.949	0.0665836	0.139627	0.476866	0.633458	0.814417	Not Sig
ENSG00000144504	ANKMY1	53.8346	-0.655252	0.277818	-2.35856	0.0183458	0.077587	Not Sig
ENSG00000213772	NA	10.9898	0.404186	0.565942	0.714184	0.475114	0.70694	Not Sig
ENSG00000119185	ITGB1BP1	308.049	0.133825	0.127381	1.05059	0.293445	0.537066	Not Sig
ENSG00000119203	CPSF3	494.482	0.0498155	0.107032	0.465425	0.641627	0.820533	Not Sig
ENSG00000134330	IAH1	23.6615	0.622814	0.382513	1.62822	0.103479	0.275603	Not Sig
ENSG00000239300	NA	25.6349	0.0410016	0.387899	0.105702	0.915819	0.964113	Not Sig
ENSG00000134308	YWHAQ	1679.79	0.621318	0.105402	5.89477	3.75211e-09	8.60666e-08	Not Sig
ENSG00000207086	NA	9.84143	0.390448	0.609897	0.640187	0.522051	0.739807	Not Sig
ENSG00000151694	ADAM17	657.079	0.290413	0.0996103	2.9155	0.00355125	0.0205978	Not Sig
ENSG00000235529	AGAP1-IT1	16.3648	-0.441846	0.492659	-0.896859	0.369794	0.613642	Not Sig
ENSG00000222007	NA	8.48698	-0.0107211	0.674314	-0.0158992	0.987315	0.99512	Not Sig
ENSG00000228499	NA	25.5633	0.235489	0.412024	0.571541	0.567633	0.77381	Not Sig
ENSG00000157985	AGAP1	517.777	-0.231407	0.105601	-2.19133	0.0284279	0.108441	Not Sig
ENSG00000171951	SCG2	17.4444	-1.41484	0.498177	-2.84004	0.00451079	0.0250049	Down
ENSG00000085449	WDFY1	259.893	0.103489	0.135151	0.765732	0.443836	0.680871	Not Sig
ENSG00000135900	MRPL44	221.112	0.0785329	0.147493	0.532451	0.594414	0.789588	Not Sig
ENSG00000135919	SERPINE2	203.492	1.28274	0.16462	7.79211	6.59001e-15	3.32412e-13	Up
ENSG00000152056	AP1S3	17.4246	0.315853	0.452961	0.697308	0.48561	0.715159	Not Sig
ENSG00000153561	RMND5A	1849.49	0.160138	0.081951	1.95406	0.0506935	0.166907	Not Sig
ENSG00000153563	CD8A	15.3694	-0.427843	0.499745	-0.856122	0.39193	0.634205	Not Sig
ENSG00000116044	NFE2L2	893.361	-0.00936349	0.0955437	-0.0980021	0.921931	0.966592	Not Sig
ENSG00000213963	LOC100130691	197.938	0.0852062	0.148328	0.574443	0.565668	0.772792	Not Sig
ENSG00000115758	ODC1	477.581	0.546889	0.118294	4.62311	3.78025e-06	4.87352e-05	Not Sig
ENSG00000185013	NT5C1B	42.1201	-0.577123	0.319161	-1.80825	0.0705673	0.21095	Not Sig
ENSG00000170144	HNRNPA3	974.623	0.158347	0.102959	1.53796	0.124057	0.31156	Not Sig
ENSG00000233757	ZNF892	186.879	0.0456534	0.161526	0.282638	0.777454	0.895922	Not Sig
ENSG00000071054	MAP4K4	8602.95	0.295302	0.0779806	3.78687	0.000152557	0.00137785	Not Sig
ENSG00000288658	RNF228	95.8578	-0.6855	0.208563	-3.28678	0.00101339	0.00705771	Not Sig
ENSG00000144366	GULP1	565.627	0.155929	0.106193	1.46835	0.142009	0.340357	Not Sig
ENSG00000116062	MSH6	1241.91	0.0213281	0.0858422	0.248457	0.803781	0.909778	Not Sig
ENSG00000151779	NBAS	1728.77	-0.328757	0.0845238	-3.88952	0.000100442	0.000949671	Not Sig
ENSG00000204685	NA	140.697	0.0076631	0.177195	0.0432466	0.965505	0.985432	Not Sig
ENSG00000289410	NA	9.73502	0.299309	0.597324	0.501082	0.616313	0.80319	Not Sig
ENSG00000119042	SATB2	87.7892	0.718471	0.216037	3.32568	0.00088203	0.00625183	Not Sig
ENSG00000205111	CDKL4	13.2359	-0.125793	0.533614	-0.235738	0.813636	0.915388	Not Sig
ENSG00000189362	NEMP2	118.084	-0.160178	0.188831	-0.848263	0.396292	0.637836	Not Sig
ENSG00000223951	NA	37.2909	0.951143	0.332496	2.86062	0.00422813	0.0237484	Not Sig
ENSG00000115760	BIRC6	4082.67	0.0718809	0.0743146	0.967251	0.333419	0.579066	Not Sig
ENSG00000074054	CLASP1	2172.49	0.078847	0.0837932	0.940971	0.34672	0.592121	Not Sig
ENSG00000231609	EHBP1-AS1	35.1593	-0.264328	0.321799	-0.821405	0.411416	0.650837	Not Sig
ENSG00000231312	MAP4K3-DT	219.727	-0.292188	0.144211	-2.02611	0.0427535	0.147006	Not Sig
ENSG00000152117	NA	232.055	-0.35992	0.149859	-2.40173	0.0163178	0.0706642	Not Sig
ENSG00000226266	BAZ2B	38.4672	-0.0837837	0.309324	-0.270861	0.786498	0.900791	Not Sig
ENSG00000232973	CYP1B1-AS1	17.4961	-1.08528	0.492039	-2.20569	0.027406	0.105668	Not Sig
ENSG00000289296	NA	24.3384	-0.289014	0.393008	-0.735389	0.462103	0.697366	Not Sig
ENSG00000235092	NA	19.1921	-0.396914	0.431708	-0.919404	0.357884	0.602078	Not Sig
ENSG00000279317	NA	9.8678	-1.08444	0.634441	-1.70928	0.0873992	0.245483	Not Sig
ENSG00000273456	NA	17.1945	-0.174467	0.45374	-0.384508	0.700602	0.854806	Not Sig
ENSG00000289135	NA	26.1994	-0.0722438	0.367363	-0.196655	0.844098	0.930464	Not Sig
ENSG00000233143	NA	33.8813	-0.866717	0.356011	-2.43452	0.0149115	0.0657662	Not Sig
ENSG00000224165	DNAJC27-AS1	18.3786	-0.412433	0.45393	-0.908581	0.363571	0.607353	Not Sig
ENSG00000233723	LINC01122	19.9327	0.114348	0.42506	0.269015	0.787918	0.901347	Not Sig
ENSG00000233230	LOC100506235	10.0366	0.24346	0.621766	0.391563	0.695381	0.851586	Not Sig
ENSG00000286833	NA	15.3871	-0.428086	0.508767	-0.841418	0.400114	0.641256	Not Sig
ENSG00000260025	NA	12.4228	-0.820873	0.567401	-1.44673	0.147974	0.349206	Not Sig
ENSG00000236204	LINC01376	113.057	-0.552808	0.197521	-2.79873	0.00513039	0.0278963	Not Sig
ENSG00000234350	ERICH2-DT	12.0921	-0.176944	0.550257	-0.321567	0.747781	0.880164	Not Sig
ENSG00000286532	PARTICL	15.9594	0.742904	0.475736	1.56159	0.118385	0.301991	Not Sig
ENSG00000231890	NA	10.5435	-0.653119	0.599874	-1.08876	0.27626	0.518034	Not Sig
ENSG00000226622	NA	8.99443	-0.764005	0.642767	-1.18862	0.23459	0.470839	Not Sig
ENSG00000205334	LINC01460	18.6628	1.22474	0.47626	2.57158	0.0101236	0.0483432	Up
ENSG00000270659	NA	12.4752	0.5695	0.543523	1.04779	0.294734	0.538825	Not Sig
ENSG00000231969	MMADHC-DT	15.8567	0.281066	0.4726	0.594723	0.552028	0.762005	Not Sig
ENSG00000223960	CHROMR	224.064	-0.168614	0.148489	-1.13553	0.256153	0.496275	Not Sig
ENSG00000290085	NA	18.9419	-0.393635	0.459899	-0.855917	0.392044	0.634251	Not Sig
ENSG00000270019	NA	42.8252	-0.67084	0.303135	-2.21301	0.0268973	0.104341	Not Sig
ENSG00000237298	TTN-AS1	2817.62	0.489454	0.0962525	5.0851	3.67432e-07	5.93777e-06	Not Sig
ENSG00000236859	NIFK-AS1	87.8674	-0.616051	0.222051	-2.77437	0.00553091	0.029601	Not Sig
ENSG00000229056	HECW2-AS1	28.3122	0.726184	0.358263	2.02696	0.0426668	0.146859	Not Sig
ENSG00000273080	NA	9.64884	-0.754562	0.614248	-1.22843	0.219285	0.45067	Not Sig
ENSG00000289091	NA	14.5193	0.204943	0.496804	0.412522	0.679957	0.84313	Not Sig
ENSG00000234171	RNASEH1-DT	46.4603	0.311369	0.305817	1.01815	0.308605	0.554143	Not Sig
ENSG00000289002	NA	21.1551	-1.64253	0.472287	-3.47783	0.000505497	0.00388507	Down
ENSG00000290100	NA	42.749	0.877464	0.292165	3.00331	0.00267057	0.0162375	Not Sig
ENSG00000289156	LOC107985892	19.8197	-0.845173	0.464738	-1.8186	0.0689723	0.207707	Not Sig
ENSG00000222041	CYTOR	65.4746	1.19798	0.240486	4.9815	6.30927e-07	9.72695e-06	Up
ENSG00000227946	NA	19.3806	-0.235979	0.44407	-0.531401	0.595141	0.789983	Not Sig
ENSG00000289474	NA	547.397	0.599268	0.160075	3.74367	0.000181353	0.00160378	Not Sig
ENSG00000285569	LOC105373429	8.62167	-0.780126	0.660311	-1.18145	0.237423	0.474169	Not Sig
ENSG00000270820	USP34-DT	29.3419	-0.306593	0.366815	-0.835823	0.403254	0.64421	Not Sig
ENSG00000179818	PCBP1-AS1	490.956	-0.0985485	0.108986	-0.904228	0.365875	0.609379	Not Sig
ENSG00000288869	SMANTIS	63.3632	0.292018	0.242665	1.20338	0.228829	0.46344	Not Sig
ENSG00000237883	NA	22.6517	0.151831	0.402517	0.377204	0.706022	0.857893	Not Sig
ENSG00000272994	NA	24.6973	-0.329561	0.385139	-0.855694	0.392167	0.634251	Not Sig
ENSG00000224152	BAZ2B-AS1	45.9653	-0.103345	0.311224	-0.332061	0.739844	0.875885	Not Sig
ENSG00000151690	MFSD6	432.938	-0.25886	0.119391	-2.16817	0.0301457	0.113289	Not Sig
ENSG00000290089	NA	11.4285	-0.875223	0.599549	-1.4598	0.144344	0.344221	Not Sig
ENSG00000134323	MYCN	74.9823	0.345377	0.236832	1.45832	0.144752	0.344815	Not Sig
ENSG00000231646	FSIP2-AS2	73.9613	0.0236216	0.240268	0.0983137	0.921683	0.966565	Not Sig
ENSG00000226747	NA	47.9466	-0.106965	0.291582	-0.366844	0.713735	0.862013	Not Sig
ENSG00000188738	FSIP2	848.359	0.0373619	0.103132	0.362273	0.717148	0.863236	Not Sig
ENSG00000287129	NA	21.124	0.406732	0.409657	0.992859	0.320778	0.566583	Not Sig
ENSG00000224019	RPL21P32	13.619	-0.237401	0.512173	-0.463517	0.642994	0.821479	Not Sig
ENSG00000226410	NA	9.30553	-0.62986	0.648246	-0.971637	0.331231	0.576472	Not Sig
ENSG00000232568	NA	18.1416	0.422299	0.440081	0.959593	0.33726	0.583074	Not Sig
ENSG00000259915	NA	11.8333	-0.600914	0.551645	-1.08931	0.276016	0.517891	Not Sig
ENSG00000227692	MED28P3	8.45535	-0.252763	0.66344	-0.380988	0.703212	0.856181	Not Sig
ENSG00000065548	ZC3H15	1029.95	0.186587	0.105461	1.76925	0.0768522	0.223878	Not Sig
ENSG00000237877	NA	128.346	-0.0166522	0.183255	-0.0908691	0.927597	0.969537	Not Sig
ENSG00000213639	PPP1CB	4668.9	0.928866	0.0978845	9.48941	2.32352e-21	2.13661e-19	Not Sig
ENSG00000186281	GPAT2	9.50826	-0.576934	0.615475	-0.937381	0.348563	0.593728	Not Sig
ENSG00000213197	NA	26.8739	0.33696	0.377851	0.891781	0.37251	0.616256	Not Sig
ENSG00000287085	NA	17.7583	-0.109775	0.444192	-0.247135	0.804804	0.910574	Not Sig
ENSG00000157827	FMNL2	451.56	-0.140688	0.111252	-1.26459	0.206019	0.433787	Not Sig
ENSG00000226124	FTCDNL1	10.4949	0.477809	0.575114	0.830807	0.406082	0.646039	Not Sig
ENSG00000228509	NA	33.2436	0.0138326	0.339994	0.0406848	0.967547	0.986131	Not Sig
ENSG00000237892	NA	39.7595	0.420935	0.300005	1.4031	0.160588	0.368482	Not Sig
ENSG00000118263	KLF7	661.412	0.654997	0.103154	6.3497	2.15737e-10	6.00194e-09	Not Sig
ENSG00000144043	TEX261	339.783	0.349878	0.135532	2.58151	0.00983692	0.0472236	Not Sig
ENSG00000202141	NA	23.7471	0.295055	0.3846	0.767174	0.442978	0.68006	Not Sig
ENSG00000162999	DUSP19	53.7854	-0.597872	0.276758	-2.16027	0.0307518	0.115005	Not Sig
ENSG00000163002	NUP35	96.8641	0.194083	0.204973	0.94687	0.343705	0.589104	Not Sig
ENSG00000061676	NCKAP1	4535.89	0.0368678	0.0763119	0.48312	0.62901	0.811537	Not Sig
ENSG00000130294	KIF1A	941.042	-1.50961	0.10711	-14.0941	4.12891e-45	1.68249e-42	Down
ENSG00000236682	MAP3K2-DT	40.734	-0.0642911	0.300643	-0.213846	0.830667	0.922855	Not Sig
ENSG00000163166	IWS1	1376.32	0.199351	0.0852082	2.33957	0.0193058	0.0808247	Not Sig
ENSG00000237638	LINC02245	19.6693	-0.780275	0.447119	-1.74512	0.0809647	0.232308	Not Sig
ENSG00000115902	SLC1A4	877.614	-0.132097	0.0972036	-1.35897	0.174155	0.389294	Not Sig
ENSG00000252892	RNU6-548P	15.0082	0.312266	0.484514	0.644493	0.519256	0.737606	Not Sig
ENSG00000232613	LINC02576	13.2507	-1.30392	0.553863	-2.35423	0.0185612	0.0783387	Not Sig
ENSG00000138069	RAB1A	1074.32	0.211756	0.0926208	2.28627	0.0222383	0.0903177	Not Sig
ENSG00000273763	NA	35.8764	-0.442638	0.329039	-1.34524	0.178547	0.395667	Not Sig
ENSG00000172974	NA	42.1015	-0.177268	0.325044	-0.545366	0.585502	0.784317	Not Sig
ENSG00000138071	ACTR2	1193.92	0.347623	0.0908529	3.82621	0.000130129	0.00119397	Not Sig
ENSG00000085982	USP40	463.159	-0.0783045	0.113137	-0.692118	0.488863	0.717083	Not Sig
ENSG00000234281	NA	16.9058	-0.43265	0.46415	-0.932135	0.351267	0.596115	Not Sig
ENSG00000115365	LANCL1	1068.05	-0.460462	0.0881267	-5.225	1.74152e-07	2.96658e-06	Not Sig
ENSG00000021826	CPS1	282.262	-0.282481	0.131056	-2.15542	0.0311287	0.115956	Not Sig
ENSG00000021574	SPAST	307.598	-0.118834	0.130761	-0.908788	0.363462	0.60729	Not Sig
ENSG00000144406	UNC80	48.2162	0.318345	0.292205	1.08946	0.275952	0.51787	Not Sig
ENSG00000197713	RPE	325.724	0.115563	0.121269	0.952947	0.340617	0.585985	Not Sig
ENSG00000272807	NA	38.824	-0.0858369	0.308814	-0.277956	0.781046	0.897523	Not Sig
ENSG00000078018	MAP2	169.791	-0.119702	0.172437	-0.694179	0.48757	0.716669	Not Sig
ENSG00000153827	TRIP12	4416.94	0.179524	0.0722024	2.4864	0.0129042	0.0585919	Not Sig
ENSG00000153214	TMEM87B	149.096	0.277191	0.166549	1.66432	0.0960478	0.261985	Not Sig
ENSG00000055917	PUM2	1629.79	0.00702588	0.0839287	0.0837125	0.933285	0.972256	Not Sig
ENSG00000130508	PXDN	970.383	-0.697813	0.109897	-6.34971	2.15718e-10	6.00194e-09	Not Sig
ENSG00000035115	SH3YL1	411.302	-0.644414	0.122779	-5.24859	1.53271e-07	2.63247e-06	Not Sig
ENSG00000143727	ACP1	550.926	0.289333	0.105331	2.74689	0.00601631	0.0316935	Not Sig
ENSG00000189292	ALKAL2	11.1629	0.490611	0.563162	0.871173	0.38366	0.626794	Not Sig
ENSG00000288992	NA	235.364	-0.0825641	0.148801	-0.554862	0.578989	0.780873	Not Sig
ENSG00000287255	LOC101929667	368.658	-0.205875	0.129364	-1.59144	0.111511	0.290687	Not Sig
ENSG00000287387	NA	17.6543	-0.476832	0.467007	-1.02104	0.307236	0.552477	Not Sig
ENSG00000152518	ZFP36L2	522.958	0.398345	0.130756	3.04647	0.00231547	0.0143771	Not Sig
ENSG00000279873	LINC01126	16.981	0.0380988	0.457939	0.0831962	0.933696	0.972469	Not Sig
ENSG00000170634	ACYP2	112.339	0.185917	0.194315	0.956781	0.338678	0.584196	Not Sig
ENSG00000235937	NA	10.0404	0.196931	0.601376	0.327467	0.743315	0.877553	Not Sig
ENSG00000233266	HMGB1P31	23.2288	0.141006	0.392789	0.358985	0.719606	0.864834	Not Sig
ENSG00000178021	TSPYL6	26.8344	-0.164748	0.370219	-0.445001	0.656319	0.82906	Not Sig
ENSG00000079308	TNS1	9743.59	0.223212	0.0900139	2.47974	0.0131477	0.0594764	Not Sig
ENSG00000175874	CREG2	14.4772	0.918576	0.510203	1.80041	0.0717953	0.213699	Not Sig
ENSG00000183281	PLGLB1	6.3839	-1.63363	0.819976	-1.99229	0.046339	0.156055	Not Sig
ENSG00000136717	BIN1	101.221	-0.576186	0.218937	-2.63174	0.00849484	0.0420412	Not Sig
ENSG00000186684	CYP27C1	9.65967	-0.899232	0.621015	-1.448	0.147616	0.348826	Not Sig
ENSG00000163161	ERCC3	377.498	1.10057	0.118681	9.27333	1.80421e-20	1.4998e-18	Up
ENSG00000290864	BIRC6-AS2	8.44571	-1.27033	0.696422	-1.82408	0.0681406	0.206188	Not Sig
ENSG00000290902	NA	9.25512	0.643091	0.623197	1.03192	0.302108	0.547091	Not Sig
ENSG00000291134	WASH2P	15.9336	0.0534881	0.485209	0.110237	0.912221	0.962209	Not Sig
ENSG00000291147	NA	17.7641	-0.215091	0.453821	-0.473956	0.635532	0.815862	Not Sig
ENSG00000291150	LSP1P5	16.1019	0.675079	0.471816	1.43081	0.152484	0.35558	Not Sig
ENSG00000291155	CT75	28.9687	-0.401723	0.375203	-1.07068	0.284312	0.526611	Not Sig
ENSG00000291176	NA	26.3101	-0.16158	0.399775	-0.404179	0.686081	0.846369	Not Sig
ENSG00000183023	SLC8A1	25410.6	0.14608	0.0732907	1.99316	0.0462435	0.155871	Not Sig
ENSG00000153823	PID1	17.0772	-0.861474	0.471393	-1.8275	0.0676239	0.205012	Not Sig
ENSG00000119865	CNRIP1	129.882	-1.75785	0.203847	-8.62338	6.50055e-18	4.32995e-16	Down
ENSG00000204923	FBXO48	18.7105	-0.784533	0.47186	-1.66264	0.0963843	0.262662	Not Sig
ENSG00000169621	APLF	121.684	0.367832	0.188284	1.9536	0.0507485	0.166997	Not Sig
ENSG00000182389	CACNB4	32.215	-0.175405	0.339461	-0.516717	0.605354	0.79693	Not Sig
ENSG00000115145	STAM2	527.512	0.084649	0.109528	0.772853	0.43961	0.676788	Not Sig
ENSG00000178568	ERBB4	3179.92	-0.464529	0.0885624	-5.24521	1.56102e-07	2.67888e-06	Not Sig
ENSG00000199585	RNA5SP119	162.837	0.00719248	0.183372	0.0392233	0.968712	0.9869	Not Sig
ENSG00000232631	MTND2P23	26.8013	-0.270592	0.371093	-0.729176	0.465894	0.700405	Not Sig
ENSG00000236007	MTCO1P46	49.3141	-0.45199	0.276632	-1.6339	0.102279	0.273303	Not Sig
ENSG00000221782	MIR548F2	13.7761	0.0429245	0.503746	0.0852106	0.932094	0.971539	Not Sig
ENSG00000153253	SCN3A	18.1847	-0.170665	0.477253	-0.357598	0.720644	0.86544	Not Sig
ENSG00000224043	NA	75.1536	-0.143614	0.229576	-0.625562	0.531602	0.747531	Not Sig
ENSG00000082258	CCNT2	859.942	0.20093	0.100647	1.99638	0.0458926	0.155029	Not Sig
ENSG00000290018	NA	133.815	-0.0709144	0.187454	-0.378303	0.705206	0.857395	Not Sig
ENSG00000128656	CHN1	761.798	0.0249351	0.104103	0.239523	0.8107	0.913615	Not Sig
ENSG00000155729	KCTD18	138.492	-0.183412	0.17615	-1.04122	0.297773	0.542361	Not Sig
ENSG00000163535	SGO2	76.3159	0.194835	0.229145	0.850266	0.395177	0.637028	Not Sig
ENSG00000011523	CEP68	1114.93	-0.211428	0.0964723	-2.19159	0.0284092	0.10841	Not Sig
ENSG00000162998	FRZB	82.3167	-3.43656	0.318019	-10.8062	3.21851e-27	4.91816e-25	Down
ENSG00000115419	GLS	1148.19	-0.304053	0.101677	-2.99039	0.00278626	0.0167935	Not Sig
ENSG00000240344	PPIL3	170.849	-0.302683	0.160551	-1.88527	0.0593933	0.186565	Not Sig
ENSG00000115290	GRB14	75.0452	-1.22419	0.239114	-5.11969	3.06031e-07	5.02762e-06	Down
ENSG00000115596	WNT6	6.10979	-3.64288	1.20988	-3.01095	0.00260429	0.0159136	Down
ENSG00000234997	NA	16.0358	0.0806993	0.499865	0.161442	0.871745	0.943544	Not Sig
ENSG00000234690	EPCAM-DT	12.7396	-0.756551	0.538323	-1.40538	0.159907	0.367365	Not Sig
ENSG00000095002	MSH2	407.121	-0.0279404	0.121368	-0.230212	0.817927	0.917039	Not Sig
ENSG00000040933	INPP4A	546.96	0.114109	0.108143	1.05517	0.291349	0.535053	Not Sig
ENSG00000183513	COA5	276.829	-0.104174	0.13251	-0.786159	0.431774	0.669987	Not Sig
ENSG00000115446	UNC50	143.265	-0.161665	0.169456	-0.954023	0.340072	0.585464	Not Sig
ENSG00000158019	BABAM2	224.92	0.209426	0.143938	1.45498	0.145676	0.345835	Not Sig
ENSG00000138030	KHK	43.5742	-0.174594	0.299736	-0.582494	0.560234	0.768399	Not Sig
ENSG00000153237	CCDC148	14.3181	-1.33734	0.570354	-2.34475	0.0190399	0.0799045	Not Sig
ENSG00000144283	PKP4	481.795	-0.021131	0.107939	-0.195769	0.844791	0.930784	Not Sig
ENSG00000227331	RPL7AP22	7.93795	-1.12778	0.71056	-1.58717	0.112473	0.292067	Not Sig
ENSG00000204380	PKP4-AS1	19.8735	-0.750886	0.451857	-1.66178	0.0965577	0.262985	Not Sig
ENSG00000168958	MFF	682.2	-0.332018	0.106067	-3.13028	0.00174637	0.0112992	Not Sig
ENSG00000035141	FAM136A	280.502	0.0573218	0.12936	0.443117	0.657681	0.829667	Not Sig
ENSG00000115977	AAK1	2585.12	0.579401	0.0871733	6.64654	3.00061e-11	9.39138e-10	Not Sig
ENSG00000289294	NA	17.7731	-0.105637	0.447943	-0.235827	0.813567	0.915388	Not Sig
ENSG00000138443	ABI2	1595.69	-0.0791047	0.0816613	-0.968692	0.332699	0.578184	Not Sig
ENSG00000153093	ACOXL	15.7193	-0.577742	0.500567	-1.15418	0.248428	0.486968	Not Sig
ENSG00000132326	PER2	130.304	0.412917	0.179326	2.30261	0.021301	0.0873302	Not Sig
ENSG00000065802	ASB1	556.534	0.478206	0.114249	4.18564	2.84362e-05	0.000303524	Not Sig
ENSG00000274346	NA	8.7178	0.508215	0.640602	0.793341	0.427579	0.665864	Not Sig
ENSG00000134121	CHL1	9.1564	-2.24969	0.758479	-2.96606	0.00301643	0.0179826	Down
ENSG00000227110	LMCD1-AS1	21.7918	-0.280482	0.428949	-0.653882	0.513188	0.732313	Not Sig
ENSG00000144635	DYNC1LI1	1320.35	0.391715	0.103249	3.79389	0.000148308	0.00134533	Not Sig
ENSG00000228242	NA	30.3763	0.0787034	0.355988	0.221084	0.825027	0.920177	Not Sig
ENSG00000287720	NA	20.4348	0.316336	0.422836	0.748129	0.454382	0.691371	Not Sig
ENSG00000224858	NA	15.8307	0.0962229	0.504373	0.190777	0.8487	0.932735	Not Sig
ENSG00000131379	C3orf20	29.0085	-0.663171	0.369116	-1.79664	0.0723921	0.214983	Not Sig
ENSG00000271643	PDCD6IP-DT	101.513	0.289726	0.198642	1.45853	0.144694	0.344804	Not Sig
ENSG00000206559	ZCWPW2	16.1696	-0.254193	0.470226	-0.540576	0.5888	0.786386	Not Sig
ENSG00000227795	MTND4LP9	6.34238	-1.05837	0.791324	-1.33747	0.181071	0.399343	Not Sig
ENSG00000224618	KLHL25P1	17.8436	-0.815916	0.464084	-1.75812	0.0787272	0.227966	Not Sig
ENSG00000235493	NA	16.8068	0.615187	0.484601	1.26947	0.204273	0.431554	Not Sig
ENSG00000173705	SUSD5	168.281	-0.205686	0.161968	-1.26991	0.204115	0.431345	Not Sig
ENSG00000154822	PLCL2	1888.03	0.0698904	0.087245	0.801082	0.423084	0.661594	Not Sig
ENSG00000228171	C11orf98P3	8.13253	-0.36398	0.665077	-0.547275	0.58419	0.783264	Not Sig
ENSG00000229241	NA	11.7788	-0.0340589	0.545311	-0.0624576	0.950198	0.979369	Not Sig
ENSG00000070950	RAD18	311.981	-0.293107	0.130862	-2.23982	0.0251029	0.098917	Not Sig
ENSG00000261468	NA	9.27144	-1.29573	0.680475	-1.90416	0.0568896	0.180721	Not Sig
ENSG00000144668	ITGA9	1940.92	-0.111297	0.0836637	-1.33029	0.183424	0.40261	Not Sig
ENSG00000224822	NA	15.5685	-0.394274	0.494913	-0.796653	0.425653	0.663759	Not Sig
ENSG00000227929	SRGAP3-AS3	5.8286	-2.07399	0.916675	-2.26251	0.0236659	0.0946911	Not Sig
ENSG00000188167	TMPPE	76.6263	-0.655932	0.231483	-2.83361	0.00460248	0.0254453	Not Sig
ENSG00000286363	NA	5.95594	-1.18899	0.82199	-1.44648	0.148044	0.349264	Not Sig
ENSG00000129810	SGO1	23.3238	-0.31383	0.40495	-0.774984	0.438349	0.675749	Not Sig
ENSG00000228723	SRGAP3-AS2	8.95232	-1.20899	0.686105	-1.7621	0.078052	0.226452	Not Sig
ENSG00000093167	LRRFIP2	2584.15	0.236376	0.084348	2.80239	0.00507253	0.0276179	Not Sig
ENSG00000183977	PP2D1	15.8458	0.869195	0.482736	1.80056	0.0717727	0.213683	Not Sig
ENSG00000235593	RBMS3-AS1	22.2116	-0.452651	0.414024	-1.09329	0.274264	0.516267	Not Sig
ENSG00000091317	CMTM6	272.856	-0.131667	0.147544	-0.892392	0.372183	0.616017	Not Sig
ENSG00000235904	NA	78.7514	-0.852015	0.229336	-3.71514	0.00020309	0.00177518	Not Sig
ENSG00000170860	LSM3	394.742	0.22013	0.121295	1.81483	0.0695502	0.208812	Not Sig
ENSG00000157152	SYN2	11.8218	0.514558	0.544025	0.945836	0.344232	0.589554	Not Sig
ENSG00000178567	EPM2AIP1	1632.48	0.659295	0.106701	6.17891	6.45472e-10	1.66429e-08	Not Sig
ENSG00000225548	LINC01980	10.8378	-1.34148	0.666235	-2.01353	0.0440594	0.150545	Not Sig
ENSG00000144596	GRIP2	10.575	0.710966	0.605432	1.17431	0.24027	0.477532	Not Sig
ENSG00000182247	UBE2E2	439.53	-0.324987	0.120449	-2.69814	0.00697288	0.0358157	Not Sig
ENSG00000114166	KAT2B	490.579	-0.260286	0.109569	-2.37554	0.0175231	0.0748479	Not Sig
ENSG00000187118	CMC1	124.763	-0.155871	0.187061	-0.833263	0.404696	0.645253	Not Sig
ENSG00000093217	XYLB	21.7888	-0.147768	0.423022	-0.349316	0.726852	0.868129	Not Sig
ENSG00000134115	CNTN6	36.5763	-1.29859	0.351453	-3.69492	0.000219955	0.00189945	Down
ENSG00000170011	MYRIP	30.0453	-0.179666	0.37251	-0.482313	0.629583	0.811814	Not Sig
ENSG00000131378	RFTN1	202.814	-0.210779	0.163571	-1.2886	0.197537	0.422738	Not Sig
ENSG00000170293	CMTM8	9.82359	-0.811311	0.632513	-1.28268	0.199604	0.425454	Not Sig
ENSG00000163528	CHCHD4	96.6763	-0.089354	0.204106	-0.437783	0.661544	0.832064	Not Sig
ENSG00000283563	NA	131.889	-0.657779	0.184812	-3.55918	0.00037201	0.00299307	Not Sig
ENSG00000154783	FGD5	23.7556	0.0182107	0.388282	0.0469007	0.962592	0.984319	Not Sig
ENSG00000170248	PDCD6IP	1594.46	0.12577	0.0839661	1.49787	0.134167	0.327875	Not Sig
ENSG00000144455	SUMF1	153.723	0.0140846	0.167826	0.0839243	0.933117	0.972157	Not Sig
ENSG00000144642	RBMS3	1127.5	-0.506882	0.0873902	-5.80022	6.62267e-09	1.46262e-07	Not Sig
ENSG00000226216	RPS12P5	23.5329	-0.666447	0.41427	-1.60873	0.107676	0.28376	Not Sig
ENSG00000175928	LRRN1	68.6872	-1.71892	0.264387	-6.50152	7.95147e-11	2.3506e-09	Down
ENSG00000114353	GNAI2	1321.03	0.120643	0.104678	1.15251	0.249111	0.487908	Not Sig
ENSG00000153560	UBP1	860.03	0.196007	0.0930681	2.10606	0.0351988	0.127189	Not Sig
ENSG00000163512	AZI2	293.62	0.0511688	0.136098	0.375971	0.706939	0.858424	Not Sig
ENSG00000126062	TMEM115	164.959	0.180096	0.172161	1.04609	0.295519	0.539673	Not Sig
ENSG00000203506	RBMS3-AS2	213.17	-0.74309	0.150653	-4.93245	8.12037e-07	1.22288e-05	Not Sig
ENSG00000282987	NA	10.9236	-0.869104	0.596659	-1.45662	0.145222	0.345269	Not Sig
ENSG00000114378	HYAL1	24.4362	-0.450031	0.400563	-1.12349	0.261227	0.502746	Not Sig
ENSG00000114388	NPRL2	84.5818	-0.330394	0.218048	-1.51524	0.129712	0.321295	Not Sig
ENSG00000198590	APRG1	111.064	-0.133067	0.190878	-0.697133	0.48572	0.715159	Not Sig
ENSG00000168301	KCTD6	72.6025	-0.370634	0.231293	-1.60244	0.109058	0.286166	Not Sig
ENSG00000144566	RAB5A	595.367	0.339437	0.10245	3.31321	0.000922331	0.00650641	Not Sig
ENSG00000236411	NA	8.93924	-1.05728	0.65866	-1.6052	0.108451	0.284897	Not Sig
ENSG00000170266	GLB1	271.062	-0.231128	0.140172	-1.64888	0.0991713	0.267586	Not Sig
ENSG00000160746	ANO10	184.15	0.136701	0.163399	0.836607	0.402814	0.643845	Not Sig
ENSG00000231304	SGO1-AS1	33.4609	-0.920181	0.357558	-2.57351	0.0100672	0.048162	Not Sig
ENSG00000172939	OXSR1	599.732	0.249121	0.103149	2.41516	0.0157283	0.0685111	Not Sig
ENSG00000088543	C3orf18	93.2267	-0.173969	0.212048	-0.820426	0.411974	0.651521	Not Sig
ENSG00000114383	TUSC2	87.7997	0.112483	0.209174	0.53775	0.59075	0.787351	Not Sig
ENSG00000144724	PTPRG	1041.41	-0.37572	0.0923048	-4.07043	4.69268e-05	0.000479701	Not Sig
ENSG00000273356	NA	16.8851	0.703825	0.472746	1.4888	0.13654	0.331764	Not Sig
ENSG00000244226	ILF2P1	27.0701	0.228501	0.365013	0.626008	0.53131	0.747322	Not Sig
ENSG00000173473	SMARCC1	2248.27	0.134274	0.0787339	1.70541	0.0881178	0.24665	Not Sig
ENSG00000170275	CRTAP	918.348	-0.592965	0.0988624	-5.99789	1.99903e-09	4.80275e-08	Not Sig
ENSG00000144619	CNTN4	140.014	-1.89775	0.200064	-9.48573	2.40683e-21	2.20347e-19	Down
ENSG00000068001	HYAL2	80.1516	0.559114	0.230186	2.42897	0.0151419	0.0665793	Not Sig
ENSG00000186451	SPATA12	65.4469	-0.379906	0.250622	-1.51585	0.129556	0.320987	Not Sig
ENSG00000226017	PRICKLE2-AS3	23.2455	-0.193499	0.422656	-0.457816	0.647085	0.824028	Not Sig
ENSG00000011198	ABHD5	203.24	0.30317	0.159564	1.89999	0.057434	0.182006	Not Sig
ENSG00000144677	CTDSPL	434.872	-0.605066	0.114981	-5.26233	1.42243e-07	2.45931e-06	Not Sig
ENSG00000163935	SFMBT1	220.977	0.420455	0.144969	2.9003	0.00372803	0.0214259	Not Sig
ENSG00000114738	MAPKAPK3	991.057	-0.432503	0.0920318	-4.69949	2.60808e-06	3.50816e-05	Not Sig
ENSG00000226360	RPL10AP6	19.4415	-0.077185	0.456763	-0.168983	0.86581	0.941226	Not Sig
ENSG00000206538	VGLL3	124.43	-0.964892	0.227347	-4.24414	2.19436e-05	0.000239386	Not Sig
ENSG00000114480	GBE1	942.955	0.968755	0.278636	3.47677	0.000507486	0.00389783	Not Sig
ENSG00000223409	RPL17P17	34.5065	0.123151	0.351518	0.350342	0.726082	0.867924	Not Sig
ENSG00000088538	DOCK3	227.469	-0.109877	0.14533	-0.756049	0.44962	0.686661	Not Sig
ENSG00000172986	GXYLT2	193.907	-0.431557	0.15271	-2.82598	0.00471358	0.0259835	Not Sig
ENSG00000241111	PRICKLE2-AS1	8.08166	-0.497448	0.672023	-0.740225	0.459164	0.695404	Not Sig
ENSG00000153558	FBXL2	266.362	-0.0574514	0.131199	-0.437895	0.661462	0.832064	Not Sig
ENSG00000114541	FRMD4B	2305.26	-0.0903406	0.0790411	-1.14296	0.253056	0.492556	Not Sig
ENSG00000242960	NA	14.6709	-0.562504	0.517032	-1.08795	0.276618	0.518447	Not Sig
ENSG00000241319	SETP6	16.7083	0.848822	0.480618	1.76611	0.077378	0.224999	Not Sig
ENSG00000163618	CADPS	657.364	0.355753	0.105977	3.35688	0.000788268	0.00570198	Not Sig
ENSG00000163376	KBTBD8	28.8009	0.948463	0.370163	2.56228	0.0103987	0.0492942	Not Sig
ENSG00000144744	UBA3	769.581	0.0879207	0.0976144	0.900694	0.367751	0.611751	Not Sig
ENSG00000239440	LINC02008	15.8213	-0.460934	0.539166	-0.854901	0.392606	0.634656	Not Sig
ENSG00000121440	PDZRN3	1591.27	-0.0603858	0.0843424	-0.71596	0.474016	0.706317	Not Sig
ENSG00000080819	CPOX	124.923	-0.34273	0.197041	-1.73938	0.081968	0.234701	Not Sig
ENSG00000227124	ZNF717	41.5933	5.39071	0.574476	9.38369	6.37024e-21	5.448e-19	Up
ENSG00000272202	NA	9.93745	0.00914236	0.602859	0.015165	0.987901	0.995287	Not Sig
ENSG00000278934	NA	38.959	-0.00213399	0.319761	-0.0066737	0.994675	0.997913	Not Sig
ENSG00000163378	EOGT	185.617	0.20164	0.155509	1.29664	0.194754	0.418637	Not Sig
ENSG00000241158	ADAMTS9-AS1	254.396	-0.247215	0.139682	-1.76984	0.0767545	0.223844	Not Sig
ENSG00000044524	EPHA3	569.757	-0.58208	0.112872	-5.15698	2.50965e-07	4.16246e-06	Not Sig
ENSG00000081148	IMPG2	53.1675	-0.467728	0.280066	-1.67006	0.0949069	0.259726	Not Sig
ENSG00000288105	NA	25.5165	-1.53727	0.416618	-3.68987	0.000224365	0.00192995	Down
ENSG00000144747	TMF1	767.515	-0.0683391	0.106167	-0.643696	0.519772	0.737974	Not Sig
ENSG00000036054	TBC1D23	453.105	0.0620233	0.115214	0.53833	0.590349	0.787142	Not Sig
ENSG00000154174	TOMM70	927.193	0.0199496	0.0949268	0.210158	0.833545	0.925013	Not Sig
ENSG00000285780	NA	11.8443	-0.834009	0.567922	-1.46853	0.141961	0.340357	Not Sig
ENSG00000138468	SENP7	786.59	-0.165257	0.0984743	-1.67817	0.0933138	0.256786	Not Sig
ENSG00000184220	CMSS1	202.505	0.687658	0.145551	4.72452	2.30657e-06	3.15155e-05	Not Sig
ENSG00000114021	NIT2	286.549	-0.344588	0.13162	-2.61806	0.00884313	0.0434258	Not Sig
ENSG00000255423	EBLN2	63.9181	0.0102451	0.24988	0.0410001	0.967296	0.986058	Not Sig
ENSG00000114423	CBLB	853.066	-0.700312	0.0977342	-7.16547	7.75175e-13	2.97776e-11	Not Sig
ENSG00000206535	LNP1	77.0903	-0.429136	0.228921	-1.8746	0.0608473	0.189976	Not Sig
ENSG00000239388	ASB14	59.3502	-0.209802	0.257856	-0.813639	0.415852	0.655111	Not Sig
ENSG00000144810	COL8A1	267.302	-1.64109	0.180988	-9.0674	1.21886e-19	9.52269e-18	Down
ENSG00000170017	ALCAM	1458.27	-0.932673	0.0920836	-10.1285	4.12728e-24	5.19837e-22	Not Sig
ENSG00000144827	ABHD10	187.472	-0.468938	0.159575	-2.93867	0.00329624	0.0193893	Not Sig
ENSG00000174500	GCSAM	42.1954	0.670682	0.303504	2.2098	0.0271192	0.104815	Not Sig
ENSG00000163412	EIF4E3	173.014	-0.0569914	0.165569	-0.344216	0.730684	0.870205	Not Sig
ENSG00000241738	NA	12.6628	-0.193968	0.554587	-0.349752	0.726525	0.868039	Not Sig
ENSG00000091972	CD200	56.3766	1.07325	0.26096	4.11269	3.91071e-05	0.000406158	Up
ENSG00000176142	TMEM39A	632.28	0.103233	0.104114	0.991537	0.321423	0.566727	Not Sig
ENSG00000242841	KRT8P35	10.1304	1.05118	0.599803	1.75254	0.0796812	0.229831	Not Sig
ENSG00000163666	HESX1	14.3044	0.641556	0.51374	1.24879	0.21174	0.44123	Not Sig
ENSG00000244513	NA	25.4333	0.156277	0.395656	0.394982	0.692856	0.849996	Not Sig
ENSG00000145050	MANF	492.478	-0.666311	0.120862	-5.51299	3.52779e-08	6.79468e-07	Not Sig
ENSG00000288079	NA	51.7293	-4.17962	0.477238	-8.75794	1.98846e-18	1.40559e-16	Down
ENSG00000113845	TIMMDC1	790.722	0.012177	0.0980301	0.124217	0.901143	0.957405	Not Sig
ENSG00000176095	IP6K1	409.513	0.0402491	0.118903	0.338503	0.734984	0.872675	Not Sig
ENSG00000198919	DZIP3	924.284	-0.120374	0.0978489	-1.2302	0.218621	0.44984	Not Sig
ENSG00000240751	NA	7.73457	-1.1075	0.732499	-1.51195	0.130546	0.322516	Not Sig
ENSG00000144837	PLA1A	8.0855	1.33395	0.694595	1.92047	0.0547991	0.175891	Not Sig
ENSG00000170837	GPR27	19.8424	0.0282429	0.429639	0.0657363	0.947588	0.978457	Not Sig
ENSG00000163424	TEX55	12.3425	-0.326446	0.564858	-0.577925	0.563315	0.77112	Not Sig
ENSG00000174738	NR1D2	671.95	-0.634067	0.109304	-5.80094	6.59435e-09	1.45791e-07	Not Sig
ENSG00000080822	CLDND1	366.832	0.180291	0.121049	1.4894	0.136382	0.331417	Not Sig
ENSG00000241316	SUCLG2-DT	64.7947	-0.618259	0.259941	-2.37846	0.0173853	0.0744646	Not Sig
ENSG00000242829	RPS26P21	45.6225	-0.349644	0.29591	-1.18159	0.237369	0.474169	Not Sig
ENSG00000273033	LINC02035	92.3861	-0.332691	0.22781	-1.46039	0.144183	0.343981	Not Sig
ENSG00000240254	B4GALT4-AS1	9.02088	-0.134261	0.625897	-0.21451	0.830149	0.922619	Not Sig
ENSG00000189283	FHIT	46.7142	-0.2479	0.305905	-0.810383	0.41772	0.657209	Not Sig
ENSG00000206530	CFAP44	232.509	-1.25092	0.149121	-8.38858	4.92062e-17	3.05255e-15	Down
ENSG00000144746	ARL6IP5	1230.36	0.0263723	0.0968169	0.272394	0.785319	0.900243	Not Sig
ENSG00000198406	NA	10.8173	0.642681	0.607008	1.05877	0.289705	0.533328	Not Sig
ENSG00000168306	ACOX2	356.856	-0.191266	0.129992	-1.47137	0.141192	0.339102	Not Sig
ENSG00000144847	IGSF11	64.0372	0.0787501	0.243038	0.324024	0.74592	0.878931	Not Sig
ENSG00000153551	CMTM7	73.0444	-0.519249	0.238427	-2.17782	0.0294197	0.111285	Not Sig
ENSG00000163611	SPICE1	49.8544	-0.89946	0.295609	-3.04274	0.00234438	0.0145262	Not Sig
ENSG00000163513	TGFBR2	1025.6	-0.950154	0.101386	-9.37165	7.1409e-21	6.05723e-19	Not Sig
ENSG00000240198	ARHGEF3-AS1	7.19055	-0.943248	0.724834	-1.30133	0.193145	0.416558	Not Sig
ENSG00000240661	NA	82.7169	-0.504702	0.225652	-2.23664	0.0253102	0.0995074	Not Sig
ENSG00000144834	TAGLN3	6.15896	-4.6194	1.33486	-3.46058	0.000539004	0.00411369	Down
ENSG00000272610	MAGI1-IT1	79.0247	-0.304664	0.223482	-1.36326	0.172801	0.387061	Not Sig
ENSG00000114446	IFT57	593.205	-0.00437487	0.107631	-0.0406471	0.967577	0.986131	Not Sig
ENSG00000285943	NA	14.8895	-0.630351	0.507327	-1.2425	0.214054	0.44458	Not Sig
ENSG00000185565	LSAMP	63.3037	-1.0862	0.261279	-4.15723	3.22128e-05	0.000340166	Down
ENSG00000242052	RPL10P7	67.7779	0.835656	0.250247	3.33932	0.000839833	0.00600392	Not Sig
ENSG00000114520	SNX4	432.234	0.111333	0.115355	0.965135	0.334477	0.580032	Not Sig
ENSG00000121578	B4GALT4	589.305	0.451432	0.100192	4.50568	6.61621e-06	8.14014e-05	Not Sig
ENSG00000163870	TPRA1	157.31	-0.247406	0.171788	-1.44019	0.149815	0.351759	Not Sig
ENSG00000286492	NA	7.84782	-0.256862	0.744228	-0.345139	0.72999	0.870075	Not Sig
ENSG00000172139	SLC9C1	27.3612	0.776505	0.392743	1.97713	0.0480265	0.16049	Not Sig
ENSG00000244722	RPSAP29	14.5125	-4.36004	0.92792	-4.69872	2.61794e-06	3.51915e-05	Down
ENSG00000144848	ATG3	361.105	0.23427	0.120274	1.94781	0.0514382	0.168424	Not Sig
ENSG00000169087	HSPBAP1	79.1521	-0.0887382	0.225399	-0.393695	0.693806	0.85071	Not Sig
ENSG00000259956	RBM15B	567.965	0.0842692	0.11148	0.755913	0.449701	0.686729	Not Sig
ENSG00000114638	UPK1B	69.8781	-0.171455	0.236524	-0.724895	0.468516	0.702675	Not Sig
ENSG00000170142	UBE2E1	570.167	-0.203158	0.10612	-1.91442	0.0555664	0.177795	Not Sig
ENSG00000228252	NA	17.1443	0.741663	0.45852	1.61751	0.105767	0.280019	Not Sig
ENSG00000163605	PPP4R2	855.523	0.0177756	0.093926	0.189251	0.849896	0.933089	Not Sig
ENSG00000001617	SEMA3F	36.4498	-0.63161	0.359864	-1.75514	0.079236	0.229006	Not Sig
ENSG00000240175	MAGI1-AS1	71.447	0.287586	0.230268	1.24892	0.211695	0.44118	Not Sig
ENSG00000241155	ARHGAP31-AS1	71.723	-0.00563883	0.230253	-0.0244898	0.980462	0.991531	Not Sig
ENSG00000144824	PHLDB2	9481.73	0.883773	0.114532	7.71639	1.19674e-14	5.81089e-13	Not Sig
ENSG00000158186	MRAS	3009.82	0.49412	0.0990105	4.99058	6.01981e-07	9.34308e-06	Not Sig
ENSG00000114125	RNF7	333.112	0.127147	0.123759	1.02738	0.304241	0.549243	Not Sig
ENSG00000144909	OSBPL11	342.898	-0.0703563	0.131074	-0.536769	0.591427	0.787728	Not Sig
ENSG00000065485	PDIA5	70.1373	-0.226438	0.242762	-0.932754	0.350947	0.595736	Not Sig
ENSG00000138459	SLC35A5	217.68	0.106441	0.144558	0.736319	0.461536	0.696806	Not Sig
ENSG00000231395	NA	18.6493	0.0982818	0.440654	0.223036	0.823507	0.919374	Not Sig
ENSG00000158220	ESYT3	378.231	0.00921493	0.118663	0.0776564	0.938101	0.97423	Not Sig
ENSG00000118007	STAG1	1015.66	-0.023928	0.0896238	-0.266982	0.789483	0.902179	Not Sig
ENSG00000239677	NA	31.8556	-0.641118	0.355542	-1.80321	0.0713551	0.212663	Not Sig
ENSG00000206527	HACD2	433.99	-0.0733282	0.115338	-0.635765	0.52493	0.742014	Not Sig
ENSG00000163430	FSTL1	7151.25	-0.164627	0.0691906	-2.37933	0.0173441	0.0743185	Not Sig
ENSG00000157500	APPL1	830.301	-0.0978165	0.0963399	-1.01533	0.30995	0.555535	Not Sig
ENSG00000239482	LOC105374042	17.4971	0.315644	0.448195	0.704255	0.481274	0.71152	Not Sig
ENSG00000244124	NA	8.071	-0.845188	0.683923	-1.23579	0.216535	0.447408	Not Sig
ENSG00000114744	COMMD2	381.798	0.000569186	0.128645	0.00442446	0.99647	0.998405	Not Sig
ENSG00000177707	NECTIN3	361.553	0.386149	0.128756	2.99908	0.00270798	0.0164074	Not Sig
ENSG00000239877	IGSF11-AS1	8.06857	-0.156209	0.683001	-0.22871	0.819094	0.917453	Not Sig
ENSG00000240891	PLCXD2	88.7044	1.27421	0.228728	5.57085	2.53498e-08	5.0607e-07	Up
ENSG00000163637	PRICKLE2	406.784	-0.0198758	0.123242	-0.161275	0.871877	0.943544	Not Sig
ENSG00000241506	PSMC1P1	28.4504	-0.164417	0.362895	-0.453071	0.650497	0.82607	Not Sig
ENSG00000261488	TBILA	49.3384	0.585521	0.287401	2.0373	0.0416205	0.144283	Not Sig
ENSG00000240086	LOC102724019	25.539	-0.337177	0.395129	-0.853333	0.393475	0.635467	Not Sig
ENSG00000152977	ZIC1	201.281	-5.52996	0.356785	-15.4994	3.50099e-54	1.86558e-51	Down
ENSG00000175792	RUVBL1	688.244	-0.221044	0.098437	-2.24554	0.0247337	0.0979636	Not Sig
ENSG00000286735	NA	25.6022	-0.350191	0.380216	-0.921032	0.357034	0.601456	Not Sig
ENSG00000065518	NDUFB4	371.108	-0.0370814	0.117915	-0.314476	0.75316	0.883539	Not Sig
ENSG00000114107	CEP70	739.923	-0.0750549	0.105134	-0.713898	0.47529	0.706979	Not Sig
ENSG00000280399	NA	72.7081	-0.112763	0.236794	-0.476205	0.633928	0.814737	Not Sig
ENSG00000250608	NUDT16-DT	83.5638	-0.488154	0.25058	-1.9481	0.0514034	0.168398	Not Sig
ENSG00000243620	LOC124909494	13.3152	-4.82736	1.11856	-4.31568	1.59112e-05	0.000179515	Down
ENSG00000163590	PPM1L	388.399	-0.447264	0.119837	-3.73229	0.00018975	0.00167022	Not Sig
ENSG00000031081	ARHGAP31	6059.85	0.266485	0.0759228	3.50995	0.000448191	0.00352014	Not Sig
ENSG00000047457	CP	9.01425	-0.0473942	0.635276	-0.0746042	0.94053	0.974889	Not Sig
ENSG00000173193	PARP14	429.775	-0.694009	0.12903	-5.37866	7.50412e-08	1.38132e-06	Not Sig
ENSG00000159685	CHCHD6	104.904	0.521321	0.20151	2.58708	0.00967943	0.0465751	Not Sig
ENSG00000239207	NA	11.6313	0.167293	0.560729	0.29835	0.765436	0.889421	Not Sig
ENSG00000169255	B3GALNT1	565.815	0.0478642	0.122013	0.392288	0.694845	0.851182	Not Sig
ENSG00000158092	NCK1	177.66	-0.0636236	0.166133	-0.382968	0.701744	0.855389	Not Sig
ENSG00000114200	BCHE	40.8399	1.16782	0.312667	3.73503	0.000187694	0.00165352	Up
ENSG00000244040	IL12A-AS1	12.4905	0.540629	0.522767	1.03417	0.301058	0.545902	Not Sig
ENSG00000288585	NA	10.7403	-0.862895	0.616466	-1.39974	0.16159	0.369964	Not Sig
ENSG00000114790	ARHGEF26	203.497	0.164743	0.146482	1.12466	0.260732	0.502463	Not Sig
ENSG00000242795	NA	49.6884	1.76658	0.283111	6.23989	4.37886e-10	1.16669e-08	Up
ENSG00000240695	NA	73.4091	-0.334752	0.236638	-1.41461	0.157182	0.362628	Not Sig
ENSG00000169908	TM4SF1	28.4504	2.2811	0.410393	5.55832	2.72383e-08	5.39625e-07	Up
ENSG00000286994	NA	43.6286	-0.110547	0.314161	-0.351879	0.724929	0.867627	Not Sig
ENSG00000206120	NA	1120.92	-0.255384	0.0943849	-2.70578	0.00681449	0.0351237	Not Sig
ENSG00000249417	NA	11.7285	0.338434	0.562128	0.602058	0.547135	0.758345	Not Sig
ENSG00000221962	NA	143.197	0.0730657	0.183877	0.397362	0.691101	0.849146	Not Sig
ENSG00000181804	SLC9A9	47.8035	-1.064	0.291551	-3.64946	0.000262793	0.0022255	Down
ENSG00000181788	SIAH2	203.846	0.0967378	0.152458	0.63452	0.525742	0.742757	Not Sig
ENSG00000114670	NEK11	136.382	-0.0368697	0.177537	-0.207673	0.835484	0.926176	Not Sig
ENSG00000272797	NA	16.8426	-0.533087	0.479576	-1.11158	0.266318	0.508277	Not Sig
ENSG00000231688	RPL21P43	33.3132	0.347393	0.326394	1.06434	0.287176	0.530003	Not Sig
ENSG00000239351	NA	16.2663	1.03605	0.472098	2.19456	0.0281949	0.10783	Not Sig
ENSG00000173889	PHC3	1651.95	0.0591114	0.0810806	0.729045	0.465974	0.700461	Not Sig
ENSG00000155893	PXYLP1	711.611	0.424759	0.120106	3.53655	0.000405396	0.00322547	Not Sig
ENSG00000168917	SLC35G2	32.4569	-0.490231	0.342742	-1.43032	0.152625	0.355788	Not Sig
ENSG00000075420	FNDC3B	2179.16	0.464618	0.0926116	5.01684	5.25289e-07	8.26386e-06	Not Sig
ENSG00000244515	KRT18P34	13.8237	-1.17045	0.564218	-2.07447	0.0380356	0.135028	Not Sig
ENSG00000241767	LINC01324	8.82577	-1.77344	0.729175	-2.43211	0.015011	0.066093	Not Sig
ENSG00000090402	SI	14.0271	3.95099	0.707914	5.58117	2.38909e-08	4.81106e-07	Up
ENSG00000163584	RPL22L1	263.845	0.0201261	0.162859	0.12358	0.901647	0.957586	Not Sig
ENSG00000069849	ATP1B3	288.112	0.17708	0.134111	1.3204	0.1867	0.407265	Not Sig
ENSG00000279862	NA	44.0937	0.153616	0.29289	0.524484	0.599942	0.79318	Not Sig
ENSG00000163655	GMPS	695.255	0.0246374	0.100712	0.244632	0.806741	0.911774	Not Sig
ENSG00000132394	EEFSEC	119.081	0.0889069	0.197536	0.450079	0.652654	0.82709	Not Sig
ENSG00000272990	NA	18.3203	1.2403	0.452288	2.74228	0.0061015	0.0320529	Up
ENSG00000233597	RPL19P6	10.9046	-0.249013	0.614958	-0.404927	0.685531	0.846117	Not Sig
ENSG00000169860	P2RY1	178.982	-0.526262	0.173907	-3.02611	0.00247725	0.0152089	Not Sig
ENSG00000241429	EEF1A1P25	35.6706	-0.529276	0.327453	-1.61634	0.106021	0.280464	Not Sig
ENSG00000273177	NA	17.2878	-0.0112857	0.491893	-0.0229433	0.981695	0.992054	Not Sig
ENSG00000120742	SERP1	295.677	-0.474265	0.136432	-3.47621	0.000508559	0.00390408	Not Sig
ENSG00000154310	TNIK	3064.21	-0.0236788	0.0784967	-0.301654	0.762916	0.88833	Not Sig
ENSG00000068885	IFT80	319.505	-0.550449	0.1294	-4.25385	2.10127e-05	0.000230198	Not Sig
ENSG00000242268	LINC02082	223.21	-0.0372633	0.156614	-0.237931	0.811935	0.914411	Not Sig
ENSG00000241882	NA	27.9282	-0.237861	0.359087	-0.662406	0.507711	0.728849	Not Sig
ENSG00000177694	NAALADL2	60.3964	0.205685	0.248797	0.826717	0.408397	0.648183	Not Sig
ENSG00000226765	RPSAP33	30.7285	-0.664896	0.358579	-1.85425	0.0637031	0.196421	Not Sig
ENSG00000273486	NA	16.3609	-0.203797	0.481758	-0.423027	0.672276	0.838295	Not Sig
ENSG00000213178	NA	41.6801	-0.151701	0.30753	-0.493288	0.621809	0.806443	Not Sig
ENSG00000181449	SOX2	12.1329	-2.97957	0.757157	-3.93521	8.31227e-05	0.000806093	Down
ENSG00000174953	DHX36	1118.12	0.272769	0.0947972	2.8774	0.00400969	0.0227179	Not Sig
ENSG00000085276	MECOM	320.747	2.18741	0.134763	16.2315	3.01845e-59	2.24033e-56	Up
ENSG00000073803	MAP3K13	248.476	-0.120928	0.140486	-0.860786	0.389356	0.631564	Not Sig
ENSG00000197415	VEPH1	25.171	-0.729082	0.398747	-1.82843	0.0674847	0.20477	Not Sig
ENSG00000138463	SLC49A4	140.54	-0.003454	0.172036	-0.0200772	0.983982	0.993302	Not Sig
ENSG00000175040	CHST2	19.481	-0.911172	0.469166	-1.94211	0.0521238	0.170106	Not Sig
ENSG00000082684	SEMA5B	58.0746	-0.0680855	0.261932	-0.259936	0.794913	0.905129	Not Sig
ENSG00000175054	ATR	509.323	-0.0337795	0.115616	-0.292169	0.770157	0.891687	Not Sig
ENSG00000288032	NA	14.6951	-0.685511	0.542165	-1.26439	0.206089	0.433891	Not Sig
ENSG00000169359	SLC33A1	182.795	-0.0298351	0.154141	-0.193558	0.846522	0.931605	Not Sig
ENSG00000241985	NA	29.2033	-0.454885	0.358604	-1.26849	0.204623	0.432024	Not Sig
ENSG00000163659	TIPARP	1469.67	0.607889	0.0912117	6.66459	2.65397e-11	8.3822e-10	Not Sig
ENSG00000229638	RPL4P4	78.1218	-0.256059	0.22176	-1.15467	0.248226	0.486841	Not Sig
ENSG00000243629	LINC00880	38.0739	-1.1886	0.341221	-3.48339	0.000495109	0.00381794	Down
ENSG00000233885	NA	34.4063	-0.436758	0.35974	-1.21409	0.224712	0.45775	Not Sig
ENSG00000240489	NA	14.7572	-0.335624	0.523916	-0.640606	0.521779	0.739485	Not Sig
ENSG00000240497	NA	9.78162	-0.340503	0.619324	-0.549798	0.582458	0.782636	Not Sig
ENSG00000158258	CLSTN2	166.423	-0.585074	0.203333	-2.87742	0.0040094	0.0227179	Not Sig
ENSG00000114796	KLHL24	2589.38	-0.13411	0.0847116	-1.58314	0.113391	0.293862	Not Sig
ENSG00000285938	BCL6-AS1	27.3154	0.317422	0.364144	0.871694	0.383375	0.626755	Not Sig
ENSG00000144730	IL17RD	1776.29	0.0439954	0.0811646	0.542051	0.587783	0.785484	Not Sig
ENSG00000138246	DNAJC13	1678.09	0.208152	0.0898039	2.31785	0.0204574	0.0846564	Not Sig
ENSG00000163389	POGLUT1	173.96	0.305389	0.158323	1.9289	0.0537432	0.173702	Not Sig
ENSG00000058866	DGKG	31.0095	2.19443	0.438947	4.99931	5.75366e-07	8.97691e-06	Up
ENSG00000230454	NA	58.6494	-0.0957931	0.269915	-0.354901	0.722664	0.866365	Not Sig
ENSG00000240875	LINC00886	9.1404	-0.903172	0.657092	-1.3745	0.169287	0.38203	Not Sig
ENSG00000239926	NA	13.7565	-0.162926	0.505349	-0.322403	0.747147	0.879878	Not Sig
ENSG00000174912	NA	26.5946	0.233108	0.366674	0.635738	0.524947	0.742014	Not Sig
ENSG00000163638	ADAMTS9	6131.62	0.105162	0.0764757	1.37511	0.169098	0.381813	Not Sig
ENSG00000176597	B3GNT5	78.406	0.0118108	0.223192	0.0529175	0.957798	0.982379	Not Sig
ENSG00000173905	GOLIM4	4563.79	0.19292	0.0990234	1.94822	0.0513883	0.168394	Not Sig
ENSG00000229863	RPL19P2	10.4016	-0.128726	0.589303	-0.218439	0.827087	0.92118	Not Sig
ENSG00000152492	CCDC50	1962.17	0.372997	0.0869416	4.2902	1.78509e-05	0.00019796	Not Sig
ENSG00000114315	HES1	65.7281	0.517524	0.237856	2.17579	0.029571	0.111654	Not Sig
ENSG00000175066	GK5	354.578	-0.262673	0.126939	-2.06929	0.0385184	0.136384	Not Sig
ENSG00000213123	DYNLT2B	25.2249	-0.111849	0.392345	-0.285078	0.775585	0.89466	Not Sig
ENSG00000113790	EHHADH	37.3282	0.158133	0.314924	0.50213	0.615576	0.802798	Not Sig
ENSG00000163959	SLC51A	112.535	0.0250653	0.197798	0.126722	0.899161	0.956656	Not Sig
ENSG00000236489	RPL34P10	15.7632	-0.32432	0.480539	-0.674908	0.499734	0.723318	Not Sig
ENSG00000145191	EIF2B5	477.933	0.213227	0.119625	1.78246	0.0746744	0.219963	Not Sig
ENSG00000051382	PIK3CB	395.296	-0.267851	0.116979	-2.28974	0.0220365	0.0897263	Not Sig
ENSG00000144736	SHQ1	161.721	-0.120808	0.161738	-0.746935	0.455103	0.692057	Not Sig
ENSG00000161217	PCYT1A	1137.25	0.164466	0.101359	1.6226	0.104675	0.277787	Not Sig
ENSG00000186001	LRCH3	1439.26	0.118701	0.086188	1.37723	0.168442	0.380909	Not Sig
ENSG00000174013	FBXO45	171.124	0.0271687	0.16053	0.169244	0.865605	0.941174	Not Sig
ENSG00000163915	IGF2BP2-AS1	149.633	0.0741949	0.168447	0.440466	0.6596	0.830776	Not Sig
ENSG00000279891	FLJ42393	121.607	0.488901	0.183175	2.66904	0.00760684	0.0383144	Not Sig
ENSG00000113916	BCL6	459.25	0.20892	0.121007	1.72652	0.0842543	0.239433	Not Sig
ENSG00000163872	YEATS2	1139.91	0.215513	0.0917583	2.3487	0.0188391	0.0792859	Not Sig
ENSG00000163904	SENP2	599.809	0.0360972	0.1015	0.355639	0.722111	0.8661	Not Sig
ENSG00000161267	BDH1	116.887	-0.638429	0.201451	-3.16915	0.00152887	0.0100803	Not Sig
ENSG00000127252	PLAAT1	136.189	0.609547	0.182456	3.34079	0.000835399	0.0059784	Not Sig
ENSG00000283175	LOC101929130	8.08293	1.02981	0.698156	1.47505	0.1402	0.337382	Not Sig
ENSG00000163961	RNF168	445.802	-0.132431	0.121954	-1.08591	0.277519	0.519375	Not Sig
ENSG00000163900	TMEM41A	148.377	0.134808	0.167266	0.805946	0.420274	0.65928	Not Sig
ENSG00000180611	MB21D2	550.338	0.796223	0.114617	6.94684	3.73556e-12	1.32932e-10	Not Sig
ENSG00000224563	LPP-AS1	34.6411	0.18675	0.347325	0.537681	0.590797	0.787351	Not Sig
ENSG00000090530	P3H2	354.461	1.13959	0.346376	3.29005	0.0010017	0.0069927	Up
ENSG00000185798	WDR53	36.5773	0.0451867	0.320555	0.140964	0.887899	0.952033	Not Sig
ENSG00000188001	TPRG1	26.3352	0.970858	0.378793	2.56303	0.0103762	0.0492101	Not Sig
ENSG00000163960	UBXN7	1317.47	-0.152523	0.0865285	-1.76269	0.0779526	0.226227	Not Sig
ENSG00000127249	ATP13A4	25.9225	0.195434	0.381078	0.512846	0.608059	0.798688	Not Sig
ENSG00000237483	RPS27AP8	17.3764	0.303616	0.455998	0.665828	0.505521	0.727242	Not Sig
ENSG00000214097	SMCO1	15.8065	-1.41285	0.529193	-2.66982	0.00758924	0.0382722	Down
ENSG00000243584	NA	8.74099	0.0832689	0.63056	0.132055	0.89494	0.954854	Not Sig
ENSG00000244405	ETV5	176.091	1.14022	0.156298	7.29516	2.98311e-13	1.21559e-11	Up
ENSG00000174928	C3orf33	12.473	-0.0815834	0.528299	-0.154427	0.877273	0.946418	Not Sig
ENSG00000181467	RAP2B	145.55	0.181478	0.181662	0.998984	0.317802	0.563683	Not Sig
ENSG00000182580	EPHB3	756.692	1.04535	0.11027	9.47992	2.54479e-21	2.31955e-19	Up
ENSG00000243759	ST13P15	17.641	0.000134506	0.459376	0.000292802	0.999766	0.999863	Not Sig
ENSG00000163898	LIPH	17.6666	1.81344	0.490627	3.69618	0.000218871	0.0018913	Up
ENSG00000163577	EIF5A2	227.815	0.324513	0.142943	2.27022	0.0231942	0.0932523	Not Sig
ENSG00000163714	U2SURP	1715.34	-0.00560227	0.08128	-0.0689255	0.945049	0.977212	Not Sig
ENSG00000263988	RN7SL147P	36.6027	0.668039	0.344648	1.93832	0.0525839	0.171097	Not Sig
ENSG00000206728	NA	11.1497	-0.350203	0.575057	-0.608989	0.542532	0.755134	Not Sig
ENSG00000238912	NA	37.2043	0.633065	0.356255	1.777	0.0755683	0.221785	Not Sig
ENSG00000275090	RN7SL296P	17.5007	0.450462	0.49823	0.904124	0.36593	0.609379	Not Sig
ENSG00000199514	RNU6-235P	20.3417	0.360569	0.477056	0.755821	0.449757	0.686763	Not Sig
ENSG00000252301	RNA5SP134	155.311	0.389955	0.214847	1.81503	0.0695187	0.208777	Not Sig
ENSG00000239119	RNU7-119P	10.548	-0.824096	0.597747	-1.37867	0.167997	0.380151	Not Sig
ENSG00000223247	RNU2-64P	18.3104	0.262734	0.464727	0.565351	0.571835	0.776104	Not Sig
ENSG00000240964	RN7SL751P	32.4922	-0.577876	0.349673	-1.65262	0.0984079	0.266083	Not Sig
ENSG00000222389	RNU2-28P	20.7012	0.601061	0.433575	1.38629	0.165658	0.376542	Not Sig
ENSG00000207310	RNU6-1127P	18.2532	0.0143795	0.440098	0.0326735	0.973935	0.988814	Not Sig
ENSG00000265813	RN7SL300P	20.5868	0.696554	0.444576	1.56678	0.117165	0.299794	Not Sig
ENSG00000200389	RNU6-509P	31.3772	0.697472	0.390564	1.78581	0.0741306	0.218646	Not Sig
ENSG00000222357	RNU2-20P	22.5061	-0.282297	0.415676	-0.679127	0.497058	0.722165	Not Sig
ENSG00000252581	RNU6-1098P	8.65371	0.46291	0.702742	0.65872	0.510076	0.729753	Not Sig
ENSG00000222506	NA	15.9547	-0.29664	0.498352	-0.595242	0.551682	0.761792	Not Sig
ENSG00000201229	SNORA63D	237.372	0.068205	0.158	0.431677	0.665976	0.834508	Not Sig
ENSG00000199839	RNA5SP150	630.203	0.189894	0.165461	1.14767	0.251105	0.490135	Not Sig
ENSG00000241868	RN7SL434P	12.1151	-0.311815	0.54395	-0.573242	0.566481	0.773463	Not Sig
ENSG00000243398	RN7SL141P	16.9139	0.689307	0.469346	1.46866	0.141926	0.340357	Not Sig
ENSG00000144820	ADGRG7	12.8086	5.69394	1.11842	5.09106	3.56076e-07	5.77221e-06	Up
ENSG00000163754	GYG1	1269.79	0.728157	0.128555	5.66417	1.47739e-08	3.06418e-07	Not Sig
ENSG00000071794	HLTF	512.889	-0.238784	0.115423	-2.06878	0.0385671	0.136495	Not Sig
ENSG00000163755	HPS3	130.28	-0.0760689	0.176812	-0.430225	0.667032	0.834961	Not Sig
ENSG00000163902	RPN1	1434.57	0.0749287	0.0848926	0.88263	0.377436	0.621233	Not Sig
ENSG00000239503	NA	21.2773	0.219861	0.406064	0.541445	0.588201	0.785907	Not Sig
ENSG00000241535	NA	16.6178	-0.468067	0.472438	-0.990748	0.321809	0.566957	Not Sig
ENSG00000179021	C3orf38	184.762	0.140093	0.156714	0.89394	0.371354	0.615059	Not Sig
ENSG00000282978	NA	12.7428	-0.135621	0.537819	-0.252168	0.800911	0.90795	Not Sig
ENSG00000081154	PCNP	671.34	0.247548	0.105293	2.35104	0.0187209	0.0788685	Not Sig
ENSG00000242299	RPS18P5	88.1007	-0.095115	0.215063	-0.442265	0.658297	0.830057	Not Sig
ENSG00000231845	HMGB3P14	10.5113	-0.295476	0.5792	-0.510146	0.609949	0.799819	Not Sig
ENSG00000174611	KY	45.7386	-1.51563	0.328458	-4.61439	3.94254e-06	5.07016e-05	Down
ENSG00000201413	RNA5SP141	11734.6	-0.0817947	0.100491	-0.813951	0.415673	0.654929	Not Sig
ENSG00000232901	NA	10.4865	-1.08074	0.608944	-1.77478	0.0759348	0.222353	Not Sig
ENSG00000206567	NA	62.0038	-0.47303	0.253623	-1.86509	0.0621682	0.193092	Not Sig
ENSG00000254999	BRK1	560.934	-0.0438887	0.107534	-0.408136	0.683174	0.845102	Not Sig
ENSG00000134070	IRAK2	19.015	0.170504	0.428102	0.398278	0.690426	0.848783	Not Sig
ENSG00000231177	LINC00852	20.4678	-0.68585	0.434119	-1.57987	0.114138	0.294788	Not Sig
ENSG00000157017	GHRL	26.16	-0.323055	0.372381	-0.867538	0.385647	0.628295	Not Sig
ENSG00000240288	GHRLOS	54.1928	-0.32956	0.267057	-1.23404	0.217187	0.447962	Not Sig
ENSG00000157020	SEC13	878.711	0.012956	0.0972909	0.133167	0.894061	0.954586	Not Sig
ENSG00000224424	PRKAR2A-AS1	16.402	-0.53074	0.469943	-1.12937	0.258741	0.499829	Not Sig
ENSG00000178537	SLC25A20	104.795	-0.167654	0.209738	-0.799349	0.424088	0.662413	Not Sig
ENSG00000221883	NA	13.5837	-0.138744	0.543733	-0.25517	0.798592	0.906656	Not Sig
ENSG00000178467	P4HTM	240.494	-0.0609258	0.143669	-0.424071	0.671514	0.837732	Not Sig
ENSG00000285416	NA	8.75905	-0.391621	0.64138	-0.610591	0.541471	0.75445	Not Sig
ENSG00000178149	DALRD3	95.3833	-0.50642	0.21501	-2.35533	0.0185061	0.0781378	Not Sig
ENSG00000178057	NDUFAF3	196.226	-0.0978797	0.158318	-0.618246	0.536413	0.75069	Not Sig
ENSG00000207605	MIR191	15.3005	0.196115	0.513139	0.382187	0.702323	0.855806	Not Sig
ENSG00000163661	PTX3	118.586	0.686648	0.195594	3.51058	0.000447131	0.00351315	Not Sig
ENSG00000163634	THOC7	402.046	0.196888	0.128675	1.53012	0.125987	0.314808	Not Sig
ENSG00000240549	THOC7-AS1	18.0031	-0.27856	0.461118	-0.604097	0.545779	0.7575	Not Sig
ENSG00000239653	PSMD6-AS2	82.9807	0.131439	0.216581	0.606885	0.543927	0.756063	Not Sig
ENSG00000271843	NA	10.1791	-0.130575	0.605374	-0.215693	0.829227	0.922439	Not Sig
ENSG00000241560	ZBTB20-AS1	76.0752	0.0558077	0.223193	0.250043	0.802554	0.909168	Not Sig
ENSG00000242290	ZBTB20-AS5	16.6731	0.0930745	0.483502	0.192501	0.84735	0.932115	Not Sig
ENSG00000076242	MLH1	711.226	0.434254	0.110213	3.94013	8.14384e-05	0.000791976	Not Sig
ENSG00000151090	THRB	201.112	0.317993	0.159404	1.99489	0.046055	0.155386	Not Sig
ENSG00000172020	GAP43	39.1504	-2.10971	0.392215	-5.37897	7.49137e-08	1.38019e-06	Down
ENSG00000174748	RPL15	3917.38	-0.48354	0.0793052	-6.09721	1.07935e-09	2.71233e-08	Not Sig
ENSG00000169714	CNBP	2616.04	0.152792	0.0805537	1.89677	0.0578587	0.183128	Not Sig
ENSG00000154767	XPC	358	0.189763	0.125496	1.51211	0.130507	0.322511	Not Sig
ENSG00000073792	IGF2BP2	2069.42	0.183638	0.0841495	2.18228	0.029089	0.110335	Not Sig
ENSG00000144908	ALDH1L1	43.8515	0.387499	0.296912	1.3051	0.191859	0.414945	Not Sig
ENSG00000175193	PARL	28.0501	0.210482	0.355582	0.591937	0.553893	0.76394	Not Sig
ENSG00000163660	CCNL1	770.057	0.166857	0.0943527	1.76844	0.076987	0.224113	Not Sig
ENSG00000144959	NCEH1	19.1783	-0.508305	0.442031	-1.14993	0.250172	0.488865	Not Sig
ENSG00000170876	TMEM43	300.291	0.501871	0.14222	3.52884	0.000417386	0.00330695	Not Sig
ENSG00000198585	NUDT16	712.45	0.186758	0.107871	1.73131	0.0833959	0.237546	Not Sig
ENSG00000181744	DIPK2A	839.484	0.251592	0.10228	2.45983	0.0139001	0.0621765	Not Sig
ENSG00000144840	RABL3	128.78	0.338753	0.175707	1.92795	0.0538614	0.17392	Not Sig
ENSG00000163380	LMOD3	1201.69	-0.394648	0.0987736	-3.99548	6.45628e-05	0.00064507	Not Sig
ENSG00000242992	NA	19.7898	-0.392057	0.436953	-0.897253	0.369584	0.613387	Not Sig
ENSG00000239483	RPS15AP16	10.538	-0.295809	0.584058	-0.506472	0.612526	0.801404	Not Sig
ENSG00000231305	NA	7.38199	-1.01484	0.722094	-1.40542	0.159898	0.367365	Not Sig
ENSG00000163635	ATXN7	687.323	0.219265	0.101918	2.15139	0.0314457	0.116948	Not Sig
ENSG00000169064	ZBBX	20.4004	-0.59992	0.4298	-1.39581	0.16277	0.371743	Not Sig
ENSG00000181458	TMEM45A	53.4704	0.217621	0.269502	0.807491	0.419384	0.65854	Not Sig
ENSG00000075785	RAB7A	1580.26	0.209843	0.093789	2.2374	0.0252604	0.0993306	Not Sig
ENSG00000151092	NGLY1	459.449	0.0581457	0.108634	0.535246	0.592479	0.788439	Not Sig
ENSG00000213872	NA	9.54873	0.0985326	0.599285	0.164417	0.869403	0.942623	Not Sig
ENSG00000213871	NA	13.2134	0.141355	0.528088	0.267673	0.788951	0.901919	Not Sig
ENSG00000151093	OXSM	55.5119	-0.09741	0.25986	-0.374856	0.707768	0.858859	Not Sig
ENSG00000214160	ALG3	88.7092	0.106517	0.213848	0.498097	0.618416	0.804049	Not Sig
ENSG00000175166	PSMD2	1397.83	0.161751	0.0835983	1.93486	0.0530077	0.172099	Not Sig
ENSG00000114867	EIF4G1	5141.02	0.376501	0.0784002	4.8023	1.56856e-06	2.24348e-05	Not Sig
ENSG00000212158	SNORD66	458.782	0.609147	0.154432	3.94443	7.99891e-05	0.000778611	Not Sig
ENSG00000175182	FAM131A	134.852	-0.099282	0.174543	-0.568811	0.569484	0.774949	Not Sig
ENSG00000114859	CLCN2	41.2247	-0.363102	0.304923	-1.1908	0.233733	0.469999	Not Sig
ENSG00000008226	DLEC1	20.224	-0.0550679	0.421791	-0.130557	0.896125	0.955486	Not Sig
ENSG00000060971	ACAA1	258.837	-0.0789728	0.140803	-0.560876	0.574882	0.777712	Not Sig
ENSG00000114354	TFG	1386.86	0.0620774	0.0875717	0.708875	0.478402	0.70955	Not Sig
ENSG00000114742	WDR48	458.226	-0.0310394	0.110854	-0.280003	0.779475	0.896709	Not Sig
ENSG00000268324	LRRC2-AS1	25.6024	0.0997149	0.370361	0.269237	0.787747	0.901347	Not Sig
ENSG00000241186	CRIPTO	242.441	-0.295072	0.153756	-1.91909	0.0549732	0.176223	Not Sig
ENSG00000178038	ALS2CL	96.747	0.732877	0.225033	3.25675	0.00112694	0.00774219	Not Sig
ENSG00000284672	NA	164.372	-0.232829	0.161456	-1.44206	0.149286	0.350997	Not Sig
ENSG00000286651	NA	10.4542	1.15276	0.610321	1.88877	0.0589224	0.18559	Not Sig
ENSG00000226074	NA	225.628	-0.0534976	0.157319	-0.340059	0.733812	0.871932	Not Sig
ENSG00000178055	NA	1596.09	-0.204216	0.0949387	-2.15103	0.0314737	0.117031	Not Sig
ENSG00000160808	MYL3	10124.4	0.46893	0.0889779	5.27019	1.36285e-07	2.36418e-06	Not Sig
ENSG00000160801	PTH1R	100.065	-0.379599	0.206379	-1.83933	0.0658671	0.201449	Not Sig
ENSG00000160796	NBEAL2	409.829	0.84824	0.151587	5.59573	2.19697e-08	4.45873e-07	Not Sig
ENSG00000236409	NA	7.06082	-0.68978	0.720719	-0.957073	0.338531	0.584084	Not Sig
ENSG00000229589	ACVR2B-AS1	25.5718	-0.509717	0.377609	-1.34985	0.177063	0.393859	Not Sig
ENSG00000114739	ACVR2B	524.109	-0.48095	0.107479	-4.47484	7.64671e-06	9.26072e-05	Not Sig
ENSG00000232439	RPL18AP7	14.2442	-0.0576811	0.495559	-0.116396	0.907339	0.960538	Not Sig
ENSG00000240429	NA	123.083	0.131703	0.182052	0.723433	0.469414	0.7028	Not Sig
ENSG00000121864	ZNF639	284.794	0.0230259	0.130094	0.176995	0.859512	0.938052	Not Sig
ENSG00000171109	MFN1	1136.55	-0.00524782	0.0881643	-0.0595232	0.952535	0.980635	Not Sig
ENSG00000114450	GNB4	423.562	0.062329	0.117534	0.530307	0.595899	0.790551	Not Sig
ENSG00000136518	ACTL6A	197.948	0.101128	0.159165	0.635363	0.525192	0.742132	Not Sig
ENSG00000136522	MRPL47	223.275	0.359239	0.145405	2.47061	0.0134881	0.0607521	Not Sig
ENSG00000271483	NA	11.0828	0.275002	0.571377	0.481296	0.630306	0.812164	Not Sig
ENSG00000041802	LSG1	283.096	0.265333	0.131516	2.0175	0.0436432	0.149398	Not Sig
ENSG00000185112	FAM43A	234.183	0.311214	0.161349	1.92883	0.0537523	0.173702	Not Sig
ENSG00000134107	BHLHE40	187.483	1.00721	0.159324	6.32178	2.58565e-10	7.07411e-09	Up
ENSG00000134108	ARL8B	671.897	0.153589	0.106077	1.44791	0.147642	0.348828	Not Sig
ENSG00000233912	NA	17.6385	-0.241892	0.451677	-0.535543	0.592275	0.788355	Not Sig
ENSG00000134109	EDEM1	218.559	-0.242242	0.144966	-1.67103	0.0947164	0.259341	Not Sig
ENSG00000244586	WNT5A-AS1	68.4696	-0.234669	0.235769	-0.995334	0.319574	0.565545	Not Sig
ENSG00000281708	ERC2-IT1	22.8511	0.491507	0.401495	1.22419	0.22088	0.452894	Not Sig
ENSG00000180376	CCDC66	421.743	-0.332077	0.113357	-2.92948	0.0033953	0.0198708	Not Sig
ENSG00000240265	NA	6.04623	-1.81198	0.871153	-2.07998	0.0375271	0.133657	Not Sig
ENSG00000241665	RN7SL418P	34.7912	0.224394	0.324266	0.692007	0.488933	0.717083	Not Sig
ENSG00000168356	SCN11A	26.068	-0.492526	0.379688	-1.29719	0.194566	0.418388	Not Sig
ENSG00000177383	MAGEF1	503.134	0.132497	0.105794	1.2524	0.210422	0.439497	Not Sig
ENSG00000229433	LINC02069	10.446	0.426127	0.611169	0.697233	0.485657	0.715159	Not Sig
ENSG00000187068	C3orf70	120.572	1.3292	0.199137	6.67481	2.47557e-11	7.85454e-10	Up
ENSG00000156931	VPS8	1679.93	-0.186803	0.0861	-2.16961	0.0300368	0.11292	Not Sig
ENSG00000196455	PIK3R4	382.598	-0.169551	0.120246	-1.41004	0.158529	0.365128	Not Sig
ENSG00000249098	NA	9.86221	-1.11529	0.632167	-1.76423	0.0776935	0.225633	Not Sig
ENSG00000163347	CLDN1	18.2553	2.13562	0.481974	4.43099	9.38029e-06	0.000111778	Up
ENSG00000017260	ATP2C1	922.048	0.043922	0.0907875	0.48379	0.628535	0.811217	Not Sig
ENSG00000114126	TFDP2	792.351	-0.521952	0.100794	-5.1784	2.23794e-07	3.75375e-06	Not Sig
ENSG00000114405	CEP15	19.4521	0.86339	0.426191	2.02583	0.0427823	0.147081	Not Sig
ENSG00000168016	TRANK1	282.316	-0.77193	0.14867	-5.19224	2.07776e-07	3.49918e-06	Not Sig
ENSG00000172340	SUCLG2	312.602	-0.149298	0.134244	-1.11214	0.266077	0.508002	Not Sig
ENSG00000187091	PLCD1	55.9491	-0.401266	0.266594	-1.50516	0.132283	0.325184	Not Sig
ENSG00000114850	SSR3	3610.34	0.477094	0.089946	5.30423	1.13148e-07	1.99783e-06	Not Sig
ENSG00000034533	ASTE1	62.1095	0.0415507	0.253511	0.163901	0.869809	0.942623	Not Sig
ENSG00000163636	PSMD6	884.297	0.141316	0.0959384	1.47299	0.140754	0.338285	Not Sig
ENSG00000114805	PLCH1	10.6457	0.309644	0.574873	0.538631	0.590141	0.786991	Not Sig
ENSG00000018408	WWTR1	2493.28	0.0605744	0.0756265	0.800968	0.42315	0.661594	Not Sig
ENSG00000144749	LRIG1	1182.29	0.310594	0.0967864	3.20907	0.00133165	0.00892722	Not Sig
ENSG00000174963	ZIC4	38.1432	-2.59981	0.392375	-6.62585	3.45267e-11	1.07095e-09	Down
ENSG00000169251	NMD3	609.614	0.105158	0.107325	0.979807	0.327181	0.572602	Not Sig
ENSG00000163947	ARHGEF3	555.702	-0.0241235	0.103381	-0.233345	0.815494	0.916445	Not Sig
ENSG00000114737	CISH	175.119	-0.585632	0.189184	-3.09557	0.00196434	0.0125147	Not Sig
ENSG00000082996	RNF13	221.192	0.0171706	0.149884	0.114559	0.908795	0.961051	Not Sig
ENSG00000197885	NKIRAS1	334.754	-0.199381	0.130559	-1.52713	0.126727	0.316202	Not Sig
ENSG00000163785	RYK	832.016	0.0687604	0.091568	0.750922	0.4527	0.689851	Not Sig
ENSG00000114735	HEMK1	307.358	-0.378269	0.129226	-2.92719	0.00342045	0.0199842	Not Sig
ENSG00000072858	SIDT1	11.0421	0.75291	0.566958	1.32798	0.184184	0.40364	Not Sig
ENSG00000175455	CCDC14	863.463	-0.191072	0.101891	-1.87527	0.0607556	0.189811	Not Sig
ENSG00000114395	CYB561D2	22.1764	-0.269597	0.43581	-0.618612	0.536172	0.75069	Not Sig
ENSG00000114529	C3orf52	181.812	0.81907	0.159356	5.13988	2.74917e-07	4.5308e-06	Not Sig
ENSG00000091986	CCDC80	1600.91	0.995303	0.119887	8.30198	1.02389e-16	6.13216e-15	Not Sig
ENSG00000134072	CAMK1	36.4743	-0.717815	0.334083	-2.14861	0.031665	0.11754	Not Sig
ENSG00000171135	JAGN1	88.1878	-0.0766068	0.208557	-0.367319	0.713381	0.861927	Not Sig
ENSG00000163701	IL17RE	9.62253	0.952963	0.648979	1.4684	0.141995	0.340357	Not Sig
ENSG00000145020	AMT	18.169	-0.434725	0.474052	-0.917042	0.359121	0.602872	Not Sig
ENSG00000164061	BSN	105.614	0.307548	0.196778	1.56292	0.118071	0.30148	Not Sig
ENSG00000164062	APEH	502.103	-0.0133565	0.119031	-0.112211	0.910656	0.961783	Not Sig
ENSG00000164068	RNF123	490.146	0.0376448	0.119947	0.313847	0.753638	0.883614	Not Sig
ENSG00000173540	GMPPB	111.336	-0.0802856	0.201389	-0.398658	0.690145	0.848674	Not Sig
ENSG00000269982	NA	48.2327	-0.338279	0.294396	-1.14906	0.25053	0.489305	Not Sig
ENSG00000114648	KLHL18	365.517	0.6679	0.12427	5.3746	7.67527e-08	1.41032e-06	Not Sig
ENSG00000280173	NA	50.9449	0.730718	0.270047	2.70589	0.0068121	0.0351201	Not Sig
ENSG00000156976	EIF4A2	4936.66	-0.150041	0.0738512	-2.03166	0.0421879	0.145639	Not Sig
ENSG00000263826	NA	31.9609	0.439862	0.33479	1.31384	0.1889	0.410725	Not Sig
ENSG00000114113	RBP2	56.0445	1.81325	0.280001	6.47588	9.42601e-11	2.75128e-09	Up
ENSG00000248790	NA	11.811	-0.357971	0.553299	-0.646977	0.517647	0.736215	Not Sig
ENSG00000178631	NA	28.1531	-0.744389	0.368942	-2.01763	0.0436296	0.149376	Not Sig
ENSG00000163428	LRRC58	379.481	0.272185	0.123412	2.2055	0.0274191	0.105699	Not Sig
ENSG00000251224	CNOT10-AS1	8.85001	0.0466033	0.624451	0.0746309	0.940508	0.974889	Not Sig
ENSG00000213842	SUGT1P2	19.4346	0.114947	0.431679	0.266278	0.790025	0.902501	Not Sig
ENSG00000206557	TRIM71	56.8294	1.21884	0.282042	4.32149	1.54982e-05	0.000175714	Up
ENSG00000114209	PDCD10	443.661	0.172339	0.125916	1.36868	0.1711	0.384447	Not Sig
ENSG00000241120	HMGN1P8	32.2624	-0.272326	0.354723	-0.767713	0.442658	0.679719	Not Sig
ENSG00000163536	SERPINI1	101.07	-0.940292	0.225488	-4.17003	3.04554e-05	0.000323415	Not Sig
ENSG00000114698	PLSCR4	230.004	-0.858871	0.144968	-5.92457	3.13118e-09	7.30329e-08	Not Sig
ENSG00000188313	PLSCR1	266.393	-0.198358	0.146152	-1.35721	0.174715	0.390046	Not Sig
ENSG00000113810	SMC4	652.066	0.0584292	0.103504	0.564511	0.572407	0.776435	Not Sig
ENSG00000213186	TRIM59	49.3813	0.291685	0.276978	1.0531	0.292295	0.535987	Not Sig
ENSG00000186432	KPNA4	1712.04	0.410036	0.0858882	4.77406	1.80547e-06	2.54036e-05	Not Sig
ENSG00000238741	SCARNA7	1414.1	0.336438	0.0937849	3.58733	0.000334079	0.0027334	Not Sig
ENSG00000229320	KRT8P12	45.1913	0.181106	0.283672	0.638433	0.523192	0.740615	Not Sig
ENSG00000260572	NA	8.54598	-0.297573	0.645418	-0.461054	0.64476	0.822751	Not Sig
ENSG00000083937	CHMP2B	355.519	0.0200863	0.135647	0.148078	0.882281	0.949276	Not Sig
ENSG00000114251	WNT5A	951.575	-0.128999	0.0892903	-1.44471	0.148538	0.349951	Not Sig
ENSG00000183833	CFAP91	15.2307	-1.59188	0.535081	-2.97504	0.00292954	0.0175361	Down
ENSG00000239835	PARLP1	27.2742	0.270611	0.38429	0.704184	0.481318	0.711535	Not Sig
ENSG00000114767	RRP9	35.0466	0.443161	0.322822	1.37277	0.169822	0.382782	Not Sig
ENSG00000243989	ACY1	9.63941	0.788686	0.611869	1.28898	0.197406	0.422545	Not Sig
ENSG00000162244	RPL29	1481.07	-0.384849	0.0853183	-4.51075	6.46003e-06	7.97223e-05	Not Sig
ENSG00000164086	DUSP7	120.822	-0.87218	0.194477	-4.48475	7.29993e-06	8.89778e-05	Not Sig
ENSG00000164087	POC1A	14.7212	-0.25417	0.493874	-0.514646	0.606801	0.797728	Not Sig
ENSG00000023330	ALAS1	587.841	-0.10065	0.113143	-0.889585	0.373689	0.617427	Not Sig
ENSG00000247596	TWF2	87.1157	0.188893	0.208466	0.906111	0.364877	0.608504	Not Sig
ENSG00000164088	PPM1M	73.1244	-0.106211	0.236192	-0.449679	0.652942	0.8271	Not Sig
ENSG00000164091	WDR82	1323.84	0.0900535	0.0892119	1.00943	0.312767	0.557789	Not Sig
ENSG00000168237	GLYCTK	27.7946	-0.247672	0.36881	-0.671544	0.501874	0.724554	Not Sig
ENSG00000242797	NA	10.6148	0.0643383	0.585666	0.109855	0.912524	0.962253	Not Sig
ENSG00000163930	BAP1	497.814	-0.0959574	0.112152	-0.855598	0.39222	0.634251	Not Sig
ENSG00000163923	RPL39L	45.8663	0.464894	0.297699	1.56163	0.118376	0.301991	Not Sig
ENSG00000073849	ST6GAL1	1204.6	0.994007	0.0868525	11.4448	2.49781e-30	4.55347e-28	Not Sig
ENSG00000163884	KLF15	96.394	-0.55426	0.203628	-2.72193	0.00649024	0.0337203	Not Sig
ENSG00000163885	CFAP100	12.1221	0.157201	0.563276	0.279084	0.780181	0.897272	Not Sig
ENSG00000070476	ZXDC	484.851	0.150835	0.119529	1.26191	0.206981	0.435017	Not Sig
ENSG00000201441	RNU6-646P	31.8138	0.510378	0.363012	1.40595	0.159737	0.367138	Not Sig
ENSG00000180370	PAK2	1054.49	0.0424478	0.0899588	0.471859	0.637028	0.817053	Not Sig
ENSG00000206892	RNU6-42P	104.212	0.336254	0.202632	1.65943	0.0970295	0.263782	Not Sig
ENSG00000174007	CEP19	33.9715	-0.929796	0.340619	-2.72973	0.00633869	0.0331481	Not Sig
ENSG00000184432	COPB2	1573.77	0.211215	0.0854452	2.47193	0.0134385	0.0605419	Not Sig
ENSG00000172053	QARS1	1441.95	-0.538144	0.0862796	-6.23721	4.45445e-10	1.18531e-08	Not Sig
ENSG00000172037	LAMB2	4594.87	-0.235036	0.0933101	-2.51887	0.0117731	0.0542983	Not Sig
ENSG00000270441	NA	10.5901	0.122428	0.592112	0.206764	0.836194	0.926462	Not Sig
ENSG00000177352	CCDC71	122.138	0.185618	0.191829	0.967626	0.333231	0.578789	Not Sig
ENSG00000185909	KLHDC8B	663.769	0.591288	0.11015	5.36802	7.96073e-08	1.45634e-06	Not Sig
ENSG00000240303	ACAD11	65.7848	0.161221	0.241129	0.668607	0.503746	0.72584	Not Sig
ENSG00000129048	ACKR4	22.2165	-0.512014	0.406699	-1.25895	0.208047	0.436402	Not Sig
ENSG00000203647	NA	18.9422	0.172276	0.458179	0.376002	0.706915	0.858424	Not Sig
ENSG00000286004	NA	15.3722	-0.0720516	0.492757	-0.146221	0.883747	0.949837	Not Sig
ENSG00000224614	NA	11.9296	0.600261	0.555352	1.08087	0.279756	0.521746	Not Sig
ENSG00000231443	NA	6.96818	-1.29408	0.772186	-1.67587	0.0937646	0.257583	Not Sig
ENSG00000088726	TMEM40	46.4366	0.120764	0.28581	0.422532	0.672636	0.838445	Not Sig
ENSG00000213943	KRT18P17	11.329	0.676963	0.555962	1.21764	0.22336	0.455889	Not Sig
ENSG00000272263	NA	12.2924	0.269202	0.530494	0.507455	0.611836	0.800956	Not Sig
ENSG00000144713	RPL32	4685.22	-0.266896	0.078666	-3.39277	0.000691892	0.00510614	Not Sig
ENSG00000082701	GSK3B	1707.2	0.427584	0.0872542	4.90045	9.56196e-07	1.42143e-05	Not Sig
ENSG00000154917	RAB6B	587.334	0.459428	0.109682	4.18872	2.80531e-05	0.000299897	Not Sig
ENSG00000188315	C3orf62	189.406	-0.327814	0.154454	-2.12241	0.0338036	0.12355	Not Sig
ENSG00000114316	USP4	846.012	0.179994	0.0936973	1.92102	0.0547296	0.175713	Not Sig
ENSG00000235908	NA	11.2961	0.457096	0.564695	0.809457	0.418252	0.657663	Not Sig
ENSG00000145014	TMEM44	190.194	0.462202	0.155418	2.97393	0.00294008	0.0175779	Not Sig
ENSG00000090097	PCBP4	332.365	0.800357	0.160464	4.98778	6.10762e-07	9.45112e-06	Not Sig
ENSG00000114346	ECT2	131.558	-0.122161	0.190064	-0.642739	0.520394	0.738465	Not Sig
ENSG00000114127	XRN1	1354.98	0.0174894	0.0915844	0.190965	0.848553	0.932735	Not Sig
ENSG00000121577	POPDC2	6965.14	0.316792	0.083605	3.78914	0.000151167	0.00136594	Not Sig
ENSG00000138495	COX17	529.293	0.541011	0.123627	4.37615	1.20793e-05	0.000139929	Not Sig
ENSG00000007402	CACNA2D2	36.4327	0.0749121	0.318078	0.235515	0.813809	0.915388	Not Sig
ENSG00000177479	ARIH2	1216.22	-0.0759466	0.0859777	-0.883329	0.377059	0.620824	Not Sig
ENSG00000129055	ANAPC13	216.469	-0.154498	0.152628	-1.01225	0.311419	0.556576	Not Sig
ENSG00000114019	AMOTL2	1405.38	0.286902	0.111802	2.56617	0.0102829	0.0488791	Not Sig
ENSG00000114544	SLC41A3	214.512	-0.577645	0.162938	-3.54518	0.000392338	0.00313599	Not Sig
ENSG00000144868	TMEM108	10.592	-1.23533	0.614428	-2.01054	0.0443736	0.15125	Not Sig
ENSG00000221955	SLC12A8	13.7452	-0.0657217	0.512795	-0.128164	0.898019	0.956225	Not Sig
ENSG00000198836	OPA1	1599.88	0.295998	0.0814264	3.63516	0.000277813	0.00233368	Not Sig
ENSG00000169282	KCNAB1	183.608	0.603175	0.159902	3.77215	0.00016185	0.00145232	Not Sig
ENSG00000163320	CGGBP1	1105.18	-0.0803879	0.0954285	-0.842389	0.39957	0.640534	Not Sig
ENSG00000175105	ZNF654	417.133	-0.0554713	0.120592	-0.45999	0.645524	0.823225	Not Sig
ENSG00000183873	SCN5A	1082.51	0.90312	0.120078	7.52112	5.43083e-14	2.43766e-12	Not Sig
ENSG00000127241	MASP1	755.31	2.02665	0.320476	6.32387	2.55089e-10	7.00298e-09	Up
ENSG00000091513	TF	16.1923	-0.93132	0.489183	-1.90383	0.0569326	0.180803	Not Sig
ENSG00000144891	AGTR1	6.00628	-2.13914	0.944698	-2.26437	0.0235515	0.0943056	Not Sig
ENSG00000244161	FLNB-AS1	54.5784	0.706826	0.278322	2.53959	0.0110982	0.0518646	Not Sig
ENSG00000163686	ABHD6	69.4017	-0.313919	0.235816	-1.3312	0.183122	0.402198	Not Sig
ENSG00000163684	RPP14	90.411	0.152406	0.220698	0.690562	0.489841	0.717701	Not Sig
ENSG00000168297	PXK	235.835	-0.236509	0.139259	-1.69834	0.0894442	0.249026	Not Sig
ENSG00000168291	PDHB	801.445	0.11198	0.0932135	1.20133	0.229624	0.464342	Not Sig
ENSG00000114757	PEX5L	37.7575	-0.0542518	0.312299	-0.173717	0.862088	0.939727	Not Sig
ENSG00000201822	RNA5SP149	36838.6	0.0796876	0.0988427	0.806206	0.420124	0.659144	Not Sig
ENSG00000136521	NDUFB5	324.069	-0.223768	0.128976	-1.73496	0.0827481	0.236227	Not Sig
ENSG00000058056	USP13	677.605	0.124783	0.109683	1.13767	0.255259	0.495358	Not Sig
ENSG00000196549	MME	25.5675	1.25813	0.377894	3.32932	0.000870596	0.00617921	Up
ENSG00000213139	CRYGS	6.9548	-1.08726	0.74649	-1.45649	0.145257	0.345314	Not Sig
ENSG00000113838	TBCCD1	91.5851	0.123561	0.203398	0.607485	0.543529	0.755813	Not Sig
ENSG00000067560	RHOA	1247.55	0.215448	0.0934547	2.30537	0.0211458	0.0868484	Not Sig
ENSG00000177646	ACAD9	498.838	-0.170706	0.10645	-1.60363	0.108795	0.285658	Not Sig
ENSG00000172780	RAB43	9.26379	0.179518	0.606152	0.296161	0.767107	0.890417	Not Sig
ENSG00000240682	ISY1	69.3308	0.0457052	0.241645	0.189142	0.849981	0.933089	Not Sig
ENSG00000230530	NA	85.5173	0.272288	0.240745	1.13102	0.258047	0.498859	Not Sig
ENSG00000172215	CXCR6	131.554	-0.542262	0.179371	-3.02313	0.00250171	0.0153364	Not Sig
ENSG00000184500	PROS1	1002.47	-0.399056	0.090577	-4.40571	1.05438e-05	0.000124007	Not Sig
ENSG00000178750	STX19	13.6812	-0.238413	0.505735	-0.47142	0.637341	0.81726	Not Sig
ENSG00000178700	DHFR2	45.5567	-0.557358	0.286969	-1.94222	0.0521103	0.170099	Not Sig
ENSG00000178694	NSUN3	132.754	-0.0619291	0.175428	-0.353017	0.724075	0.867209	Not Sig
ENSG00000242457	RBBP4P2	20.3274	-0.204071	0.433274	-0.470996	0.637643	0.817439	Not Sig
ENSG00000169379	ARL13B	203.549	-0.406504	0.155775	-2.60955	0.00906606	0.0443725	Not Sig
ENSG00000114812	VIPR1	50.5484	-0.117601	0.284154	-0.413863	0.678974	0.842315	Not Sig
ENSG00000232354	NA	23.0453	-0.238135	0.393178	-0.605667	0.544736	0.75658	Not Sig
ENSG00000093183	SEC22C	438.779	-0.141578	0.110498	-1.28127	0.200098	0.426039	Not Sig
ENSG00000008324	SS18L2	39.1053	-0.180149	0.310276	-0.580607	0.561505	0.769453	Not Sig
ENSG00000287629	LOC124906232	15.4983	-0.277997	0.492427	-0.564545	0.572383	0.776435	Not Sig
ENSG00000010282	HHATL	66.8256	-0.958286	0.267437	-3.58322	0.000339387	0.00277246	Not Sig
ENSG00000181061	HIGD1A	295.42	0.0345325	0.131073	0.26346	0.792196	0.903837	Not Sig
ENSG00000144648	ACKR2	11.1165	-0.787995	0.584445	-1.34828	0.177568	0.394423	Not Sig
ENSG00000180432	CYP8B1	8.01355	-0.979388	0.684832	-1.43011	0.152684	0.355886	Not Sig
ENSG00000114853	ZBTB47	383.868	0.323035	0.121221	2.66483	0.00770267	0.0387127	Not Sig
ENSG00000041880	PARP3	35.7248	-0.05932	0.323017	-0.183643	0.854293	0.9355	Not Sig
ENSG00000178917	ZNF852	61.5223	-0.822972	0.256804	-3.20467	0.00135216	0.00905011	Not Sig
ENSG00000196345	ZKSCAN7	95.5826	0.159534	0.209796	0.760421	0.447003	0.683914	Not Sig
ENSG00000144792	ZNF660	191.382	0.0675169	0.155983	0.432848	0.665125	0.833896	Not Sig
ENSG00000186448	ZNF197	497.539	0.05172	0.106671	0.484855	0.627779	0.810695	Not Sig
ENSG00000233509	NA	9.30759	0.26601	0.628846	0.423013	0.672286	0.838295	Not Sig
ENSG00000169981	ZNF35	190.606	0.110047	0.151892	0.724508	0.468754	0.702726	Not Sig
ENSG00000272077	NA	37.1573	0.173543	0.314261	0.552227	0.580793	0.781842	Not Sig
ENSG00000131375	CAPN7	821.985	-0.0312752	0.0935979	-0.334145	0.73827	0.874925	Not Sig
ENSG00000224660	SH3BP5-AS1	304.114	-0.233392	0.145365	-1.60556	0.10837	0.28481	Not Sig
ENSG00000131370	SH3BP5	78.6085	-1.02878	0.251434	-4.09164	4.28339e-05	0.000441554	Down
ENSG00000206562	METTL6	222.313	0.0959919	0.147814	0.649412	0.516072	0.735043	Not Sig
ENSG00000144597	EAF1	107.851	0.475277	0.198698	2.39196	0.0167588	0.0722726	Not Sig
ENSG00000249786	NA	13.1678	-0.0435164	0.521523	-0.0834409	0.933501	0.972334	Not Sig
ENSG00000206561	COLQ	400.015	0.919806	0.158346	5.80882	6.29145e-09	1.3954e-07	Not Sig
ENSG00000288077	NA	14.9632	0.526773	0.518817	1.01533	0.309947	0.555535	Not Sig
ENSG00000131373	HACL1	149.658	-0.133219	0.168979	-0.788377	0.430476	0.668672	Not Sig
ENSG00000263740	RN7SL4P	15349.3	0.168404	0.0901384	1.86828	0.0617225	0.192023	Not Sig
ENSG00000012171	SEMA3B	90.53	-0.382972	0.217545	-1.76043	0.0783354	0.226989	Not Sig
ENSG00000179564	LSMEM2	128.9	0.98938	0.203157	4.87002	1.11586e-06	1.63539e-05	Not Sig
ENSG00000186792	HYAL3	26.6628	-0.349945	0.378041	-0.92568	0.354613	0.599102	Not Sig
ENSG00000243477	NAA80	47.488	-0.17196	0.280842	-0.612302	0.540338	0.753543	Not Sig
ENSG00000231383	FGF12-AS1	181.256	-0.236776	0.162935	-1.45319	0.146171	0.346765	Not Sig
ENSG00000230126	FGF12-AS2	154.366	-0.363352	0.170823	-2.12707	0.0334144	0.122537	Not Sig
ENSG00000226709	FGF12-AS3	113.277	-0.343545	0.212189	-1.61906	0.105435	0.279377	Not Sig
ENSG00000238902	LOC124906347	26.0194	-0.247064	0.379708	-0.650667	0.515262	0.734593	Not Sig
ENSG00000090520	DNAJB11	474.788	0.0433576	0.116911	0.370861	0.710741	0.860408	Not Sig
ENSG00000154743	TSEN2	258.083	-0.219166	0.13785	-1.58988	0.111861	0.291243	Not Sig
ENSG00000164050	PLXNB1	484.909	-0.138712	0.112889	-1.22875	0.219166	0.450605	Not Sig
ENSG00000164051	CCDC51	63.3374	-0.32735	0.243506	-1.34432	0.178845	0.396158	Not Sig
ENSG00000232112	TMA7	45.6529	-0.0369131	0.285774	-0.129169	0.897224	0.955721	Not Sig
ENSG00000114268	PFKFB4	70.6442	-0.567687	0.244204	-2.32464	0.0200911	0.0835232	Not Sig
ENSG00000145040	UCN2	8.36658	-1.29476	0.736987	-1.75683	0.0789472	0.228361	Not Sig
ENSG00000010256	UQCRC1	1323.22	0.0924324	0.0951086	0.971862	0.331119	0.576422	Not Sig
ENSG00000225697	SLC26A6	159.591	-0.131536	0.173293	-0.759041	0.447828	0.684572	Not Sig
ENSG00000008300	CELSR3	67.675	0.958966	0.241415	3.97227	7.11918e-05	0.000703858	Not Sig
ENSG00000213672	NCKIPSD	256.362	0.424346	0.146828	2.89008	0.00385141	0.0220011	Not Sig
ENSG00000068745	IP6K2	493.646	-0.130995	0.109566	-1.19558	0.231859	0.46718	Not Sig
ENSG00000114270	COL7A1	865.256	-0.630266	0.113505	-5.55278	2.8116e-08	5.53357e-07	Not Sig
ENSG00000075975	MKRN2	360.094	0.0618609	0.122841	0.503586	0.614552	0.80249	Not Sig
ENSG00000172667	ZMAT3	633.422	-0.102032	0.112658	-0.90568	0.365105	0.608714	Not Sig
ENSG00000121879	PIK3CA	928.358	-0.130299	0.0974765	-1.33672	0.181313	0.399741	Not Sig
ENSG00000241553	ARPC4	126.941	0.529344	0.182615	2.89869	0.00374721	0.0215182	Not Sig
ENSG00000163964	PIGX	135.821	-0.294654	0.176621	-1.66828	0.0952595	0.26045	Not Sig
ENSG00000197763	TXNRD3	100.788	-0.426477	0.204847	-2.08193	0.0373485	0.133112	Not Sig
ENSG00000114779	ABHD14B	40.9809	-0.496159	0.334075	-1.48517	0.137498	0.333125	Not Sig
ENSG00000163918	RFC4	102.947	0.350552	0.208976	1.67747	0.0934507	0.257027	Not Sig
ENSG00000144681	STAC	21.0006	0.685992	0.422264	1.62456	0.104256	0.27696	Not Sig
ENSG00000235947	EGOT	16.7863	0.130468	0.504808	0.258451	0.796059	0.905466	Not Sig
ENSG00000010319	SEMA3G	48.0313	-0.774564	0.287387	-2.69519	0.00703477	0.0360712	Not Sig
ENSG00000114854	TNNC1	22107.2	0.377449	0.111117	3.39685	0.000681667	0.00504322	Not Sig
ENSG00000010322	NISCH	1814.86	-0.0493895	0.0925811	-0.533473	0.593706	0.789326	Not Sig
ENSG00000114841	DNAH1	211.787	-0.0730792	0.154015	-0.474494	0.635148	0.815683	Not Sig
ENSG00000076201	PTPN23	599.883	0.198731	0.113575	1.74977	0.0801578	0.230862	Not Sig
ENSG00000163832	ELP6	210.331	0.239474	0.152975	1.56545	0.117478	0.300297	Not Sig
ENSG00000114646	CSPG5	174.185	1.14737	0.211978	5.41268	6.20881e-08	1.15516e-06	Up
ENSG00000214773	NA	14.0404	-0.017897	0.499179	-0.0358529	0.9714	0.988097	Not Sig
ENSG00000174891	RSRC1	514.054	-0.101977	0.110528	-0.922636	0.356197	0.600558	Not Sig
ENSG00000113971	NPHP3	162.219	-0.357462	0.162336	-2.20199	0.027666	0.106394	Not Sig
ENSG00000132153	DHX30	884.964	-0.0650113	0.0934421	-0.695739	0.486592	0.715782	Not Sig
ENSG00000224895	VPS26BP1	69.0506	0.710477	0.257093	2.7635	0.00571846	0.0303476	Not Sig
ENSG00000270285	RPS27P30	26.1637	0.729053	0.388931	1.87451	0.0608607	0.189976	Not Sig
ENSG00000265078	RN7SL664P	49.3918	0.474633	0.278732	1.70283	0.0886006	0.247419	Not Sig
ENSG00000164045	CDC25A	53.7104	0.388747	0.269941	1.44012	0.149834	0.351759	Not Sig
ENSG00000164048	ZNF589	114.006	0.183374	0.189685	0.966728	0.33368	0.579363	Not Sig
ENSG00000172113	NME6	269.469	0.145495	0.133621	1.08886	0.276213	0.51803	Not Sig
ENSG00000277483	RN7SL321P	23.623	1.02193	0.415484	2.45962	0.0139085	0.0621874	Not Sig
ENSG00000164053	ATRIP	73.9187	-0.0464757	0.23189	-0.200421	0.841151	0.929062	Not Sig
ENSG00000114554	PLXNA1	2091.27	0.535483	0.114288	4.68539	2.79421e-06	3.73666e-05	Not Sig
ENSG00000252745	RNA5SP143	11.6964	0.47915	0.557412	0.859598	0.390011	0.632132	Not Sig
ENSG00000120756	PLS1	76.2367	0.928026	0.288391	3.21795	0.00129111	0.00870882	Not Sig
ENSG00000188582	PAQR9	11.6107	0.586265	0.59517	0.985038	0.324605	0.570145	Not Sig
ENSG00000272477	NA	7.92169	-0.455655	0.673706	-0.676341	0.498824	0.722906	Not Sig
ENSG00000081307	UBA5	480.824	-0.152757	0.107105	-1.42623	0.153802	0.357603	Not Sig
ENSG00000163719	MTMR14	282.432	-0.28351	0.132481	-2.14001	0.0323539	0.119576	Not Sig
ENSG00000287878	NA	19.9387	-0.526039	0.438125	-1.20066	0.229884	0.464642	Not Sig
ENSG00000156983	BRPF1	270.845	0.073769	0.140226	0.526074	0.598837	0.792485	Not Sig
ENSG00000011376	LARS2	466.763	-0.057809	0.132045	-0.437796	0.661534	0.832064	Not Sig
ENSG00000144791	LIMD1	621.447	0.0689935	0.110515	0.624292	0.532436	0.748261	Not Sig
ENSG00000163827	LRRC2	630.847	-0.0938118	0.109923	-0.853428	0.393422	0.635431	Not Sig
ENSG00000288718	NA	11.1906	-0.477962	0.621735	-0.768756	0.442038	0.679085	Not Sig
ENSG00000163703	CRELD1	169.603	-1.09458	0.168556	-6.49385	8.36707e-11	2.45599e-09	Down
ENSG00000132170	PPARG	23.061	2.93776	0.463563	6.33736	2.33734e-10	6.45081e-09	Up
ENSG00000272886	DCP1A	580.412	0.135059	0.10025	1.34722	0.17791	0.394846	Not Sig
ENSG00000271916	NA	7.06286	-1.83454	0.829537	-2.21153	0.0269993	0.104585	Not Sig
ENSG00000016391	CHDH	187.093	-0.542221	0.159473	-3.40008	0.000673665	0.0050004	Not Sig
ENSG00000056736	IL17RB	101.709	-0.0898309	0.203651	-0.441103	0.659139	0.830701	Not Sig
ENSG00000271976	NA	82.6548	0.0850187	0.230086	0.369508	0.711749	0.861076	Not Sig
ENSG00000113812	ACTR8	510.339	0.0470951	0.108651	0.433455	0.664685	0.833747	Not Sig
ENSG00000144554	FANCD2	57.7682	0.351212	0.256508	1.3692	0.170936	0.384124	Not Sig
ENSG00000114491	UMPS	265.92	-0.0873999	0.134532	-0.649657	0.515914	0.735043	Not Sig
ENSG00000082781	ITGB5	565.421	0.514006	0.120179	4.27701	1.89416e-05	0.000209163	Not Sig
ENSG00000280042	NA	13.2163	0.452956	0.517771	0.874821	0.381671	0.625234	Not Sig
ENSG00000173702	MUC13	139.592	6.83685	0.485284	14.0883	4.47977e-45	1.79036e-42	Up
ENSG00000270772	PDHA1P1	14.029	-0.468731	0.512645	-0.914338	0.360539	0.604276	Not Sig
ENSG00000213509	NA	9.7282	0.67402	0.605623	1.11294	0.265735	0.50749	Not Sig
ENSG00000136068	FLNB	2903.25	0.82295	0.10058	8.18202	2.79123e-16	1.598e-14	Not Sig
ENSG00000160145	KALRN	917.004	0.27389	0.11127	2.4615	0.0138358	0.0619824	Not Sig
ENSG00000284624	NA	22.263	-0.391131	0.474675	-0.823998	0.409941	0.649591	Not Sig
ENSG00000241288	LINC02614	112.894	-0.658897	0.220056	-2.99422	0.00275144	0.0166297	Not Sig
ENSG00000241278	ENPP7P4	23.5056	-0.34532	0.402612	-0.857698	0.391059	0.633091	Not Sig
ENSG00000248787	NA	18.6296	-1.18087	0.483136	-2.44417	0.0145184	0.0643741	Not Sig
ENSG00000114547	ROPN1B	7.60852	-0.88131	0.701555	-1.25622	0.209035	0.437623	Not Sig
ENSG00000051341	POLQ	42.3983	0.288295	0.295359	0.976082	0.329024	0.574219	Not Sig
ENSG00000242445	RPL7AP11	6.35519	-1.04426	0.808909	-1.29095	0.19672	0.421642	Not Sig
ENSG00000163833	FBXO40	598.517	-1.07367	0.111993	-9.58693	9.07483e-22	8.69093e-20	Down
ENSG00000254485	NA	7.74623	-0.91242	0.711469	-1.28244	0.199687	0.425519	Not Sig
ENSG00000134077	THUMPD3	424.243	0.112285	0.114179	0.983411	0.325405	0.570874	Not Sig
ENSG00000068028	RASSF1	64.2489	0.373215	0.244667	1.5254	0.127161	0.317017	Not Sig
ENSG00000053524	MCF2L2	38.6113	1.63377	0.323958	5.04315	4.57928e-07	7.27018e-06	Up
ENSG00000214706	IFRD2	128.35	0.0298595	0.188881	0.158086	0.874389	0.944915	Not Sig
ENSG00000152601	MBNL1	1629.9	0.423692	0.0890353	4.75869	1.94852e-06	2.72333e-05	Not Sig
ENSG00000225526	MKRN2OS	30.433	-0.12786	0.348121	-0.367285	0.713406	0.861927	Not Sig
ENSG00000171148	TADA3	742.874	0.130378	0.0976809	1.33473	0.181963	0.40082	Not Sig
ENSG00000150995	ITPR1	1080.7	-0.235487	0.114952	-2.04857	0.0405039	0.141495	Not Sig
ENSG00000154928	EPHB1	26.8434	-0.502521	0.40003	-1.25621	0.209041	0.437623	Not Sig
ENSG00000145012	LPP	7489.93	0.479381	0.0833538	5.75116	8.86344e-09	1.91079e-07	Not Sig
ENSG00000172995	ARPP21	25.1356	-1.94705	0.453088	-4.29729	1.72897e-05	0.000193076	Down
ENSG00000145041	DCAF1	433.302	0.296397	0.119549	2.47929	0.0131643	0.0595386	Not Sig
ENSG00000144857	BOC	278.37	-3.58841	0.20111	-17.843	3.27825e-71	3.58571e-68	Down
ENSG00000177311	ZBTB38	824.057	-0.368233	0.10203	-3.60906	0.000307306	0.00254541	Not Sig
ENSG00000164080	RAD54L2	925.426	-0.021811	0.0951496	-0.229228	0.818692	0.91726	Not Sig
ENSG00000163946	TASOR	1360.45	-0.144477	0.083699	-1.72615	0.084321	0.239557	Not Sig
ENSG00000131389	SLC6A6	47.602	0.957377	0.283651	3.37519	0.000737636	0.00537879	Not Sig
ENSG00000206560	ANKRD28	292.726	0.0184046	0.129492	0.142129	0.886978	0.951635	Not Sig
ENSG00000163539	CLASP2	1343.81	0.0355856	0.0856197	0.415624	0.677685	0.841619	Not Sig
ENSG00000168386	FILIP1L	494.305	1.71607	0.156297	10.9795	4.79405e-28	7.60534e-26	Up
ENSG00000181789	COPG1	1295.53	0.165808	0.0910816	1.82043	0.0686934	0.207213	Not Sig
ENSG00000183624	HMCES	285.95	-0.147435	0.138154	-1.06718	0.28589	0.528403	Not Sig
ENSG00000244932	NA	24.1008	-0.143635	0.395029	-0.363607	0.716152	0.862911	Not Sig
ENSG00000207088	SNORA7B	222.615	0.378367	0.186632	2.02735	0.0426268	0.146813	Not Sig
ENSG00000172771	EFCAB12	18.1365	-0.77204	0.461386	-1.67331	0.0942665	0.258484	Not Sig
ENSG00000129071	MBD4	242.862	-0.155542	0.142975	-1.0879	0.27664	0.518447	Not Sig
ENSG00000004399	PLXND1	184.197	-0.608654	0.158435	-3.84166	0.000122206	0.00113177	Not Sig
ENSG00000239437	RN7SL752P	615.278	0.209108	0.139699	1.49684	0.134434	0.328214	Not Sig
ENSG00000182923	CEP63	264.018	-0.0469127	0.138733	-0.338151	0.735249	0.87294	Not Sig
ENSG00000088727	KIF9	78.7778	0.315926	0.217731	1.45099	0.146783	0.34755	Not Sig
ENSG00000199994	RNA5SP145	32025.7	0.0704965	0.0999501	0.705317	0.480613	0.71115	Not Sig
ENSG00000174946	GPR171	13.2285	1.4068	0.528208	2.66334	0.00773693	0.038866	Up
ENSG00000174944	P2RY14	26.4093	0.504462	0.369256	1.36616	0.171889	0.385601	Not Sig
ENSG00000152580	IGSF10	72.3303	-0.685298	0.247032	-2.77412	0.00553509	0.0296088	Not Sig
ENSG00000160799	CCDC12	232.847	0.196598	0.144151	1.36383	0.17262	0.386866	Not Sig
ENSG00000179152	TCAIM	468.474	-0.156949	0.112772	-1.39174	0.164	0.373793	Not Sig
ENSG00000136527	TRA2B	1265.25	0.208084	0.0850904	2.44545	0.0144671	0.064215	Not Sig
ENSG00000244203	FOXP1-AS1	35.7956	-0.13309	0.32468	-0.409913	0.68187	0.844092	Not Sig
ENSG00000242094	NA	108.077	0.000552709	0.195085	0.00283317	0.997739	0.998788	Not Sig
ENSG00000270562	FOXP1-DT	61.6043	-0.0484322	0.246756	-0.196275	0.844395	0.930594	Not Sig
ENSG00000118849	RARRES1	27.7872	-0.118135	0.378232	-0.312336	0.754786	0.884164	Not Sig
ENSG00000118855	MFSD1	157.563	-0.1203	0.169502	-0.709727	0.477874	0.709369	Not Sig
ENSG00000240207	NA	42.7723	-0.302267	0.312047	-0.968658	0.332716	0.578184	Not Sig
ENSG00000232374	GPR79	27.4331	-0.509315	0.383305	-1.32875	0.183932	0.403171	Not Sig
ENSG00000279311	NA	27.5764	-0.409344	0.365896	-1.11875	0.263249	0.504736	Not Sig
ENSG00000214216	IQCJ	10.8262	0.694944	0.584183	1.1896	0.234203	0.47049	Not Sig
ENSG00000241211	NA	26.8759	0.193316	0.371002	0.521064	0.602322	0.795113	Not Sig
ENSG00000252763	RNU2-31P	11.9883	0.370207	0.535035	0.691931	0.488981	0.717083	Not Sig
ENSG00000151967	SCHIP1	571.382	0.717952	0.117257	6.12287	9.19056e-10	2.33494e-08	Not Sig
ENSG00000114861	FOXP1	1560.85	-0.138336	0.0812966	-1.70162	0.0888267	0.247885	Not Sig
ENSG00000175110	MRPS22	446.282	0.147701	0.125106	1.1806	0.23776	0.474652	Not Sig
ENSG00000144895	EIF2A	608.429	-0.252342	0.102276	-2.46728	0.0136145	0.0612284	Not Sig
ENSG00000136059	VILL	11.5567	0.0242151	0.5547	0.0436544	0.96518	0.985379	Not Sig
ENSG00000261167	NA	37.828	0.016131	0.320932	0.0502629	0.959913	0.983024	Not Sig
ENSG00000114686	MRPL3	386.3	0.23393	0.123973	1.88693	0.0591694	0.186027	Not Sig
ENSG00000249020	NA	129.221	0.20413	0.197467	1.03374	0.301256	0.546119	Not Sig
ENSG00000196353	CPNE4	47.8675	-0.458411	0.28107	-1.63095	0.102901	0.274587	Not Sig
ENSG00000241634	RPL13P8	8.50924	0.167081	0.63562	0.262864	0.792656	0.904016	Not Sig
ENSG00000173421	IHO1	7.76659	-1.10813	0.708626	-1.56377	0.117872	0.301157	Not Sig
ENSG00000144821	MYH15	17.7817	-0.634035	0.458321	-1.38339	0.166546	0.377987	Not Sig
ENSG00000073111	MCM2	126.365	0.326458	0.192018	1.70014	0.0891043	0.248392	Not Sig
ENSG00000114631	PODXL2	37.2328	-0.585438	0.321084	-1.82331	0.0682557	0.206326	Not Sig
ENSG00000114626	ABTB1	137.292	-0.524363	0.192446	-2.72473	0.00643544	0.0335528	Not Sig
ENSG00000222627	RNU2-37P	19.1786	-0.00984591	0.452455	-0.0217611	0.982639	0.992449	Not Sig
ENSG00000074416	MGLL	77.925	0.51446	0.224452	2.29207	0.0219017	0.0893349	Not Sig
ENSG00000180353	HCLS1	7.743	-0.258167	0.69039	-0.373944	0.708446	0.859207	Not Sig
ENSG00000173226	IQCB1	311.347	0.114818	0.124903	0.919255	0.357962	0.602088	Not Sig
ENSG00000145088	EAF2	16.1799	0.610394	0.46912	1.30115	0.193208	0.416568	Not Sig
ENSG00000163406	SLC15A2	213.465	-0.389042	0.14665	-2.65286	0.0079814	0.0398845	Not Sig
ENSG00000065534	MYLK	466.584	0.226098	0.113147	1.99827	0.0456873	0.154469	Not Sig
ENSG00000091527	CDV3	2295	0.274584	0.094386	2.90916	0.00362404	0.0209382	Not Sig
ENSG00000163781	TOPBP1	429.457	0.0819168	0.114235	0.717089	0.473319	0.705734	Not Sig
ENSG00000168779	SHOX2	7.54725	-0.476227	0.687444	-0.69275	0.488466	0.716883	Not Sig
ENSG00000187527	ATP13A5	33.7613	0.532001	0.350022	1.51991	0.128534	0.319219	Not Sig
ENSG00000169855	ROBO1	5342.16	-0.460785	0.105492	-4.36798	1.25401e-05	0.000144702	Not Sig
ENSG00000163632	C3orf49	14.1638	-0.170124	0.517362	-0.32883	0.742284	0.877204	Not Sig
ENSG00000196220	SRGAP3	171.467	-1.55972	0.181307	-8.60266	7.78868e-18	5.15492e-16	Down
ENSG00000185219	ZNF445	1265.6	-0.0593903	0.0914507	-0.649425	0.516064	0.735043	Not Sig
ENSG00000114857	NKTR	2563.44	-0.222918	0.0791368	-2.81687	0.00484935	0.0266049	Not Sig
ENSG00000198843	SELENOT	379.671	0.148548	0.117326	1.26611	0.205472	0.4331	Not Sig
ENSG00000155903	RASA2	292.416	-0.412127	0.138724	-2.97083	0.00296994	0.0177309	Not Sig
ENSG00000075651	PLD1	779.706	-0.560391	0.097299	-5.75947	8.43771e-09	1.82469e-07	Not Sig
ENSG00000113811	SELENOK	413.717	0.440977	0.123424	3.57286	0.000353102	0.00286765	Not Sig
ENSG00000114650	SCAP	427.264	0.118985	0.122429	0.971864	0.331118	0.576422	Not Sig
ENSG00000164054	SHISA5	184.93	-0.347618	0.161744	-2.14918	0.0316202	0.117429	Not Sig
ENSG00000154781	CCDC174	381.076	0.0296301	0.122781	0.241325	0.809303	0.912934	Not Sig
ENSG00000010318	PHF7	65.5704	0.102256	0.238576	0.428608	0.668208	0.835592	Not Sig
ENSG00000178252	WDR6	1093.02	-0.0072826	0.0907125	-0.0802823	0.936013	0.973292	Not Sig
ENSG00000163931	TKT	445.531	-1.15366	0.117451	-9.82246	9.01188e-23	9.96196e-21	Down
ENSG00000248487	ABHD14A	24.2678	-0.603473	0.395655	-1.52525	0.127197	0.317069	Not Sig
ENSG00000163507	CIP2A	76.12	-0.227381	0.232384	-0.978471	0.327841	0.573067	Not Sig
ENSG00000113851	CRBN	384.595	-0.0843354	0.118146	-0.713825	0.475335	0.706979	Not Sig
ENSG00000113805	CNTN3	32.4785	-1.64738	0.381443	-4.31881	1.56871e-05	0.000177372	Down
ENSG00000213300	NA	21.6815	0.315989	0.419705	0.752885	0.451519	0.688847	Not Sig
ENSG00000197980	LEKR1	17.9627	-0.0766934	0.444328	-0.172605	0.862962	0.939982	Not Sig
ENSG00000144843	ADPRH	30.852	0.458884	0.353083	1.29965	0.193721	0.41719	Not Sig
ENSG00000174844	DNAH12	15.3098	0.330408	0.477643	0.691745	0.489097	0.717083	Not Sig
ENSG00000163882	POLR2H	108.677	-0.241942	0.195535	-1.23733	0.215965	0.446867	Not Sig
ENSG00000182973	CNOT10	313.679	-0.221952	0.130064	-1.70648	0.0879179	0.246241	Not Sig
ENSG00000173531	MST1	74.6309	-0.00159708	0.227688	-0.00701433	0.994403	0.997812	Not Sig
ENSG00000188958	UTS2B	9.21167	0.327344	0.616108	0.531309	0.595205	0.789983	Not Sig
ENSG00000144741	SLC25A26	280.497	0.14354	0.128695	1.11536	0.264698	0.506307	Not Sig
ENSG00000144893	MED12L	135.31	1.71762	0.225118	7.62985	2.35032e-14	1.1101e-12	Up
ENSG00000181555	SETD2	2772.64	0.0263641	0.0732769	0.359788	0.719006	0.864321	Not Sig
ENSG00000228205	RPS3P3	21.9269	-0.169298	0.40672	-0.416251	0.677226	0.84125	Not Sig
ENSG00000161204	ABCF3	410.75	0.0592346	0.115565	0.512563	0.608257	0.798837	Not Sig
ENSG00000168137	SETD5	4356.5	-0.0430836	0.0764617	-0.563466	0.573118	0.776639	Not Sig
ENSG00000114770	ABCC5	1345.04	-0.318187	0.0941181	-3.38072	0.000722958	0.00528846	Not Sig
ENSG00000223882	ABCC5-AS1	12.9828	0.333236	0.524331	0.635545	0.525073	0.742014	Not Sig
ENSG00000161202	DVL3	1952.61	0.215597	0.0969052	2.22483	0.0260927	0.101813	Not Sig
ENSG00000161203	AP2M1	2914.73	0.19794	0.0803251	2.46423	0.0137307	0.0616178	Not Sig
ENSG00000085274	MYNN	166.209	-0.113161	0.166023	-0.6816	0.495492	0.721217	Not Sig
ENSG00000269984	NA	26.0141	-0.330457	0.397688	-0.830944	0.406005	0.646015	Not Sig
ENSG00000171757	LRRC34	24.9626	-0.622164	0.386183	-1.61106	0.107167	0.282596	Not Sig
ENSG00000008952	SEC62	1110.5	-0.00362411	0.0898802	-0.0403216	0.967837	0.986347	Not Sig
ENSG00000240373	NA	10.8049	-0.106573	0.56896	-0.187312	0.851416	0.93371	Not Sig
ENSG00000173890	GPR160	38.7109	-0.212478	0.325001	-0.653777	0.513256	0.732313	Not Sig
ENSG00000164081	TEX264	125.377	0.0978069	0.181112	0.540036	0.589172	0.786446	Not Sig
ENSG00000201595	RNA5SP132	14.5091	1.02475	0.616631	1.66185	0.0965437	0.262985	Not Sig
ENSG00000230732	NA	32.6137	0.261495	0.331949	0.787756	0.430839	0.668986	Not Sig
ENSG00000114503	NCBP2	417.666	0.266499	0.116627	2.28505	0.02231	0.0904851	Not Sig
ENSG00000270170	NCBP2AS2	56.5074	-0.0586163	0.267525	-0.219106	0.826567	0.921058	Not Sig
ENSG00000119227	PIGZ	65.9663	-0.44147	0.248024	-1.77995	0.0750849	0.220741	Not Sig
ENSG00000163602	RYBP	619.321	-0.412153	0.113462	-3.63252	0.000280661	0.0023538	Not Sig
ENSG00000196428	TSC22D2	3252.64	0.181109	0.0907103	1.99656	0.0458725	0.154986	Not Sig
ENSG00000206384	COL6A6	62.0423	-1.09121	0.262759	-4.15287	3.28325e-05	0.000346182	Down
ENSG00000273328	NA	7.83688	-1.09931	0.70839	-1.55184	0.1207	0.305678	Not Sig
ENSG00000163788	SNRK	340.463	0.21823	0.120246	1.81486	0.0695461	0.208812	Not Sig
ENSG00000241939	RN7SL517P	8.55001	0.559987	0.668934	0.837134	0.402517	0.643471	Not Sig
ENSG00000234617	NA	25.2469	-0.331109	0.378614	-0.874531	0.381829	0.625234	Not Sig
ENSG00000144649	GASK1A	9.39758	-0.958744	0.65158	-1.47141	0.14118	0.339102	Not Sig
ENSG00000196639	HRH1	11.4398	0.43291	0.563058	0.768856	0.441979	0.679085	Not Sig
ENSG00000197548	ATG7	185.251	-0.0265037	0.154591	-0.171444	0.863874	0.940237	Not Sig
ENSG00000144560	VGLL4	737.366	-0.2936	0.101056	-2.90533	0.00366866	0.0211515	Not Sig
ENSG00000272483	NA	25.6355	-0.518632	0.389691	-1.33088	0.183228	0.402351	Not Sig
ENSG00000229421	NA	10.073	-0.172414	0.594486	-0.290023	0.771799	0.89239	Not Sig
ENSG00000077092	RARB	652.451	0.11736	0.111015	1.05715	0.290442	0.534061	Not Sig
ENSG00000174173	TRMT10C	225.154	0.546745	0.150734	3.62722	0.000286486	0.00239684	Not Sig
ENSG00000133657	ATP13A3	4560.64	0.923399	0.0945134	9.77003	1.51407e-22	1.65607e-20	Not Sig
ENSG00000244730	NA	12.7048	0.146055	0.528842	0.276179	0.78241	0.898246	Not Sig
ENSG00000185614	INKA1	13.4087	-0.459357	0.52172	-0.880466	0.378607	0.622436	Not Sig
ENSG00000182179	UBA7	159.192	-1.04216	0.192791	-5.40567	6.45679e-08	1.19808e-06	Down
ENSG00000183763	TRAIP	22.6663	0.0579886	0.41169	0.140855	0.887984	0.952076	Not Sig
ENSG00000164077	MON1A	68.1183	0.205591	0.262758	0.782436	0.433958	0.672021	Not Sig
ENSG00000004534	RBM6	2211.67	-0.31002	0.0786982	-3.93935	8.17032e-05	0.000793437	Not Sig
ENSG00000003756	RBM5	2969.36	-0.117334	0.0766073	-1.53163	0.125613	0.314251	Not Sig
ENSG00000281691	RBM5-AS1	35.6014	0.335975	0.325476	1.03226	0.301951	0.546949	Not Sig
ENSG00000235016	SEMA3F-AS1	53.8883	0.187089	0.27222	0.68727	0.491913	0.719064	Not Sig
ENSG00000160124	MIX23	122.787	0.106721	0.183545	0.581444	0.560941	0.768963	Not Sig
ENSG00000114023	FAM162A	284.905	-0.232689	0.136309	-1.70707	0.0878092	0.246036	Not Sig
ENSG00000196981	WDR5B	68.8389	-0.182146	0.238653	-0.763225	0.445329	0.682217	Not Sig
ENSG00000242531	NA	8.5574	-0.642593	0.658546	-0.975775	0.329176	0.574289	Not Sig
ENSG00000114030	KPNA1	1006.28	0.405966	0.0920271	4.41138	1.02714e-05	0.000121492	Not Sig
ENSG00000138496	PARP9	168.706	-0.278096	0.16148	-1.72217	0.0850391	0.240905	Not Sig
ENSG00000163840	DTX3L	294.237	-0.270693	0.138524	-1.95413	0.0506854	0.166907	Not Sig
ENSG00000125037	EMC3	237.541	0.222164	0.143937	1.54348	0.122714	0.308856	Not Sig
ENSG00000144867	SRPRB	133.772	0.154098	0.176827	0.871461	0.383503	0.626794	Not Sig
ENSG00000239445	NA	85.1445	0.387964	0.22156	1.75106	0.0799364	0.230376	Not Sig
ENSG00000249274	PDLIM1P4	44.0516	0.244218	0.296762	0.822943	0.41054	0.650095	Not Sig
ENSG00000057019	DCBLD2	4771.57	0.246692	0.0762958	3.23336	0.00122343	0.00831435	Not Sig
ENSG00000206712	RNU6-26P	33.4353	-0.0798335	0.348125	-0.229324	0.818617	0.91726	Not Sig
ENSG00000207331	RNU6-1263P	39.2673	0.567898	0.321241	1.76783	0.0770899	0.224319	Not Sig
ENSG00000064225	ST3GAL6	759.087	0.504101	0.116827	4.31494	1.59647e-05	0.000180021	Not Sig
ENSG00000163820	FYCO1	2614.24	-0.338468	0.0818797	-4.13372	3.56941e-05	0.00037297	Not Sig
ENSG00000244119	NA	72.8057	0.0134594	0.238872	0.0563457	0.955066	0.981376	Not Sig
ENSG00000163491	NEK10	90.1705	-0.500663	0.219825	-2.27755	0.0227533	0.0918888	Not Sig
ENSG00000158234	FAIM	157.628	0.1553	0.171734	0.904309	0.365832	0.609379	Not Sig
ENSG00000151276	MAGI1	2304.07	0.331682	0.0820491	4.04248	5.28878e-05	0.000535892	Not Sig
ENSG00000144559	TAMM41	122.442	-0.232933	0.188761	-1.23401	0.217199	0.447962	Not Sig
ENSG00000033867	SLC4A7	488.543	-0.111895	0.111752	-1.00127	0.316694	0.562525	Not Sig
ENSG00000163689	CFAP20DC	17.1883	-0.0294772	0.475001	-0.0620571	0.950517	0.979504	Not Sig
ENSG00000114656	CFAP92	35.8967	-0.626717	0.336161	-1.86434	0.0622744	0.193251	Not Sig
ENSG00000170364	SETMAR	154.719	-0.142294	0.167708	-0.84846	0.396182	0.637757	Not Sig
ENSG00000121570	DPPA4	17.1858	-3.30813	0.662657	-4.99223	5.96864e-07	9.27751e-06	Down
ENSG00000145022	TCTA	130.818	0.0716204	0.195641	0.36608	0.714305	0.862119	Not Sig
ENSG00000070087	PFN2	1274.77	0.144633	0.100038	1.44578	0.14824	0.349406	Not Sig
ENSG00000171121	KCNMB3	88.2775	0.0488682	0.214794	0.227512	0.820026	0.917937	Not Sig
ENSG00000288979	NA	21.4978	0.825849	0.431353	1.91456	0.0555492	0.177792	Not Sig
ENSG00000288988	NA	5.60351	-1.34703	0.853256	-1.5787	0.114405	0.295252	Not Sig
ENSG00000189229	LOC105376944	47.9718	4.08375	0.399601	10.2196	1.62025e-24	2.09144e-22	Up
ENSG00000239213	NA	58.0166	-0.321734	0.253863	-1.26736	0.205028	0.43249	Not Sig
ENSG00000243926	NA	16.686	0.984942	0.487114	2.022	0.0431766	0.148118	Not Sig
ENSG00000272758	WDR5B-DT	53.8439	0.205869	0.269304	0.764451	0.444599	0.681641	Not Sig
ENSG00000289069	NA	400.443	-5.86965	0.288428	-20.3504	4.6004e-92	5.97535e-89	Down
ENSG00000288794	NA	102.498	0.688666	0.215382	3.19742	0.00138662	0.00924501	Not Sig
ENSG00000289507	NA	9.04032	0.675369	0.625531	1.07967	0.280288	0.522276	Not Sig
ENSG00000288972	NA	23.2503	-0.239128	0.409575	-0.583846	0.559324	0.767962	Not Sig
ENSG00000289504	NA	144.504	-0.242735	0.173208	-1.4014	0.161093	0.369193	Not Sig
ENSG00000289138	NA	75.0667	0.087454	0.234657	0.372688	0.709381	0.859812	Not Sig
ENSG00000289574	NA	50.3928	-0.0838719	0.270892	-0.309613	0.756855	0.885523	Not Sig
ENSG00000289134	NA	310.052	0.0764187	0.137454	0.555958	0.578239	0.780525	Not Sig
ENSG00000234851	RPL23AP42	7.70253	-1.07348	0.71408	-1.50331	0.132759	0.325909	Not Sig
ENSG00000156990	RPUSD3	263.761	-0.20219	0.148313	-1.36326	0.1728	0.387061	Not Sig
ENSG00000177463	NR2C2	370.934	0.0503966	0.120977	0.416581	0.676985	0.84125	Not Sig
ENSG00000289417	NA	37.9056	-0.892843	0.355776	-2.50957	0.012088	0.0554553	Not Sig
ENSG00000228213	NLGN1-AS1	82.8541	-1.12227	0.231033	-4.85762	1.18806e-06	1.73386e-05	Down
ENSG00000252982	RN7SKP234	15.0886	-0.852272	0.520318	-1.63798	0.101425	0.271486	Not Sig
ENSG00000132182	NUP210	458.796	0.0578482	0.118041	0.490068	0.624085	0.808285	Not Sig
ENSG00000163517	HDAC11	132.81	0.0389144	0.195142	0.199416	0.841938	0.929258	Not Sig
ENSG00000163520	FBLN2	120.544	-1.66521	0.212691	-7.82923	4.90879e-15	2.5065e-13	Down
ENSG00000234742	RPL17P18	31.2088	0.177516	0.348654	0.509146	0.61065	0.799957	Not Sig
ENSG00000114473	IQCG	110.314	-0.437246	0.194058	-2.25317	0.0242486	0.0963739	Not Sig
ENSG00000182899	RPL35A	1643.13	-0.296294	0.0970269	-3.05373	0.00226015	0.0140757	Not Sig
ENSG00000185621	LMLN	106.471	-0.314118	0.2052	-1.53079	0.125821	0.31447	Not Sig
ENSG00000114745	GORASP1	298.953	-0.0388049	0.134442	-0.288636	0.77286	0.893042	Not Sig
ENSG00000119231	SENP5	693.78	0.17615	0.103217	1.7066	0.0878965	0.246215	Not Sig
ENSG00000163975	MELTF	63.5633	2.36868	0.287309	8.24439	1.66003e-16	9.77299e-15	Up
ENSG00000075711	DLG1	2025.2	0.22511	0.0861712	2.61235	0.00899219	0.0440537	Not Sig
ENSG00000289396	NA	73.3199	0.231207	0.229882	1.00576	0.31453	0.560117	Not Sig
ENSG00000226441	NA	39.9845	-0.298483	0.301597	-0.989676	0.322332	0.567529	Not Sig
ENSG00000285731	NA	17.6629	-0.603807	0.469999	-1.2847	0.198897	0.424513	Not Sig
ENSG00000214286	NA	8.77522	3.02135	0.757589	3.98812	6.65986e-05	0.000663496	Up
ENSG00000274840	NA	21.7339	3.0791	0.494882	6.22189	4.91208e-10	1.29547e-08	Up
ENSG00000131374	TBC1D5	810.285	-0.31641	0.0958266	-3.3019	0.000960327	0.00673103	Not Sig
ENSG00000134086	VHL	293.282	-0.0801715	0.127675	-0.627934	0.530047	0.746354	Not Sig
ENSG00000157036	EXOG	440.172	0.170539	0.121429	1.40443	0.16019	0.367774	Not Sig
ENSG00000240809	CAP1P1	6.02674	-3.63055	1.19795	-3.03064	0.00244033	0.0150178	Down
ENSG00000179348	GATA2	12.6794	-0.968004	0.551004	-1.7568	0.0789516	0.228361	Not Sig
ENSG00000163702	IL17RC	55.3352	-0.842667	0.27632	-3.0496	0.00229145	0.014245	Not Sig
ENSG00000173402	DAG1	2840.07	0.202596	0.101502	1.99598	0.0459357	0.155104	Not Sig
ENSG00000163933	RFT1	77.8584	-0.163089	0.233149	-0.699504	0.484237	0.713901	Not Sig
ENSG00000163932	PRKCD	43.6325	-0.173773	0.296938	-0.585217	0.558402	0.767328	Not Sig
ENSG00000223668	EEF1A1P24	11.6092	-0.314424	0.55251	-0.569083	0.5693	0.774811	Not Sig
ENSG00000144659	SLC25A38	172.585	-0.371785	0.163173	-2.27847	0.0226983	0.09172	Not Sig
ENSG00000144655	CSRNP1	57.7715	0.90117	0.25548	3.52736	0.000419729	0.00332045	Not Sig
ENSG00000284669	NA	23.6561	0.744307	0.383459	1.94104	0.0522539	0.170504	Not Sig
ENSG00000287620	NA	24.136	0.276733	0.428964	0.645118	0.518851	0.737383	Not Sig
ENSG00000168334	XIRP1	12836.5	1.17763	0.113402	10.3846	2.91343e-25	3.85649e-23	Up
ENSG00000154813	DPH3	350.763	0.527849	0.128526	4.10694	4.0094e-05	0.000415578	Not Sig
ENSG00000154814	OXNAD1	283.74	-0.285857	0.129255	-2.21158	0.0269959	0.104585	Not Sig
ENSG00000270739	NA	12.9186	-0.51232	0.536927	-0.954169	0.339998	0.585464	Not Sig
ENSG00000271964	NA	14.4112	-0.916243	0.554214	-1.65323	0.0982838	0.26592	Not Sig
ENSG00000272498	NA	13.9044	-0.363197	0.558808	-0.64995	0.515725	0.734951	Not Sig
ENSG00000272529	NA	8.70634	-0.500793	0.650676	-0.769651	0.441507	0.678905	Not Sig
ENSG00000114120	SLC25A36	1021.14	-0.176425	0.0905113	-1.9492	0.0512713	0.168113	Not Sig
ENSG00000251270	NA	20.2081	-0.539799	0.437398	-1.23411	0.21716	0.447962	Not Sig
ENSG00000287155	NA	36.7671	0.200196	0.318003	0.62954	0.528995	0.745445	Not Sig
ENSG00000163913	IFT122	453.625	-0.623274	0.11188	-5.57092	2.53397e-08	5.0607e-07	Not Sig
ENSG00000265327	RN7SL411P	14.9508	0.602168	0.480546	1.25309	0.210173	0.439108	Not Sig
ENSG00000168032	ENTPD3	23.4154	-0.117635	0.40108	-0.293294	0.769297	0.891266	Not Sig
ENSG00000188846	RPL14	3792.26	-0.367402	0.0728843	-5.04089	4.63374e-07	7.34541e-06	Not Sig
ENSG00000177873	ZNF619	40.2202	-0.0287084	0.305749	-0.0938954	0.925192	0.968193	Not Sig
ENSG00000177842	ZNF620	57.2394	0.0574422	0.266958	0.215173	0.829632	0.922619	Not Sig
ENSG00000199906	NA	21.4534	0.330609	0.408898	0.808537	0.418782	0.658013	Not Sig
ENSG00000172888	ZNF621	245.063	0.40553	0.145917	2.77918	0.00544961	0.0292268	Not Sig
ENSG00000168036	CTNNB1	5654.2	0.11795	0.0693844	1.69995	0.0891401	0.248392	Not Sig
ENSG00000168038	ULK4	118.969	-0.287636	0.188949	-1.5223	0.127935	0.318222	Not Sig
ENSG00000182606	TRAK1	1813.89	0.349505	0.0880562	3.96911	7.21403e-05	0.00071188	Not Sig
ENSG00000229339	RPL7AP83	14.4163	-0.466119	0.497018	-0.937832	0.348331	0.593728	Not Sig
ENSG00000243547	HNRNPKP4	17.8516	0.184499	0.472757	0.390263	0.696342	0.85226	Not Sig
ENSG00000199286	RNU6-1094P	12.9638	0.852314	0.565317	1.50767	0.131638	0.324145	Not Sig
ENSG00000080224	EPHA6	36.3608	-0.398966	0.321035	-1.24275	0.213961	0.444487	Not Sig
ENSG00000080200	CRYBG3	2552.58	0.0238124	0.0808844	0.2944	0.768452	0.891038	Not Sig
ENSG00000279658	NA	9.57024	-0.752918	0.658065	-1.14414	0.252566	0.492247	Not Sig
ENSG00000170854	RIOX2	333.972	-0.0959235	0.120674	-0.794895	0.426674	0.664953	Not Sig
ENSG00000157103	SLC6A1	42.6965	-1.9904	0.34175	-5.82416	5.74003e-09	1.2813e-07	Down
ENSG00000163527	STT3B	1321.38	-0.0367737	0.0944615	-0.389298	0.697056	0.852833	Not Sig
ENSG00000144645	OSBPL10	45.6819	0.143561	0.30693	0.467732	0.639976	0.819102	Not Sig
ENSG00000152642	GPD1L	312.816	0.177901	0.134135	1.32629	0.184745	0.404583	Not Sig
ENSG00000163607	GTPBP8	135.739	0.123245	0.179988	0.684742	0.493507	0.720077	Not Sig
ENSG00000163608	NEPRO	472.792	-0.0195007	0.107588	-0.181254	0.856168	0.93632	Not Sig
ENSG00000241219	NA	14.2727	0.299971	0.50836	0.590075	0.55514	0.76474	Not Sig
ENSG00000184307	ZDHHC23	49.8999	0.315264	0.275103	1.14599	0.2518	0.491214	Not Sig
ENSG00000163617	CCDC191	142.001	-0.633612	0.184078	-3.44208	0.000577262	0.00437674	Not Sig
ENSG00000151576	QTRT2	121.884	0.226477	0.183545	1.2339	0.21724	0.447973	Not Sig
ENSG00000172765	TMCC1	696.422	-0.00324889	0.102477	-0.0317035	0.974708	0.989218	Not Sig
ENSG00000283509	LOC124906340	14.4607	-0.299847	0.49811	-0.60197	0.547194	0.758345	Not Sig
ENSG00000203644	NA	27.0211	0.652621	0.363935	1.79324	0.0729353	0.216104	Not Sig
ENSG00000271270	TMCC1-DT	47.9899	-0.361362	0.286555	-1.26106	0.207289	0.435226	Not Sig
ENSG00000249846	LINC02021	37.9437	-0.428108	0.351234	-1.21887	0.222895	0.455298	Not Sig
ENSG00000287045	NA	9.75128	0.218111	0.629733	0.346355	0.729076	0.869486	Not Sig
ENSG00000144935	TRPC1	238.387	0.0218862	0.158697	0.137912	0.89031	0.953046	Not Sig
ENSG00000168028	RPSA	2276.84	0.0881157	0.0853383	1.03255	0.301817	0.546822	Not Sig
ENSG00000061938	TNK2	476.964	-0.0742253	0.132167	-0.561601	0.574388	0.777194	Not Sig
ENSG00000072274	TFRC	1231.85	0.192291	0.106206	1.81054	0.0702124	0.210313	Not Sig
ENSG00000178053	MLF1	1601.87	0.068207	0.103	0.662206	0.507839	0.728849	Not Sig
ENSG00000168827	GFM1	809.065	0.0879728	0.0946251	0.929698	0.352527	0.597303	Not Sig
ENSG00000079257	LXN	69.8671	-1.51264	0.256002	-5.9087	3.4481e-09	7.98868e-08	Down
ENSG00000072756	TRNT1	345.8	0.179441	0.125882	1.42547	0.154022	0.357922	Not Sig
ENSG00000169814	BTD	218.893	-0.225529	0.151966	-1.48408	0.137788	0.333665	Not Sig
ENSG00000131381	RBSN	217.464	0.0479875	0.144878	0.331226	0.740474	0.87609	Not Sig
ENSG00000163728	TTC14	607.911	-0.264842	0.107641	-2.46042	0.0138776	0.0621025	Not Sig
ENSG00000205981	DNAJC19	150.916	-0.165085	0.167292	-0.98681	0.323736	0.569131	Not Sig
ENSG00000206932	RNU6-4P	203.346	0.279241	0.223456	1.24965	0.211428	0.440826	Not Sig
ENSG00000114416	FXR1	3828.54	-0.178845	0.0796813	-2.2445	0.0248002	0.0981147	Not Sig
ENSG00000066405	CLDN18	106.202	-0.233971	0.193135	-1.21144	0.225726	0.459172	Not Sig
ENSG00000158163	DZIP1L	510.057	-0.30804	0.111226	-2.7695	0.0056143	0.0299406	Not Sig
ENSG00000240668	KRT8P36	22.7288	0.364853	0.394348	0.925207	0.354858	0.599225	Not Sig
ENSG00000138231	DBR1	87.9373	-0.00573169	0.212706	-0.0269466	0.978502	0.99061	Not Sig
ENSG00000114098	ARMC8	785.967	0.064336	0.0960617	0.669737	0.503026	0.72536	Not Sig
ENSG00000181322	NME9	107.835	-0.202266	0.195493	-1.03465	0.300834	0.545637	Not Sig
ENSG00000071282	LMCD1	259.222	1.97543	0.146335	13.4993	1.57784e-41	5.55775e-39	Up
ENSG00000125046	SSUH2	20.5926	-0.547963	0.432511	-1.26693	0.205179	0.432764	Not Sig
ENSG00000182533	CAV3	173.17	-0.309794	0.196252	-1.57856	0.114438	0.295252	Not Sig
ENSG00000180914	OXTR	184.144	-0.290056	0.163704	-1.77183	0.0764228	0.223152	Not Sig
ENSG00000077097	TOP2B	5277.09	-0.19071	0.0774691	-2.46175	0.013826	0.0619516	Not Sig
ENSG00000172936	MYD88	16.0025	-0.0296233	0.483992	-0.0612062	0.951195	0.979959	Not Sig
ENSG00000173230	GOLGB1	7069.19	0.00562202	0.0717701	0.0783337	0.937563	0.974092	Not Sig
ENSG00000288720	NA	22.8382	-0.448453	0.420462	-1.06657	0.286165	0.528583	Not Sig
ENSG00000163818	LZTFL1	120.608	-0.67597	0.18992	-3.55923	0.00037195	0.00299307	Not Sig
ENSG00000157014	TATDN2	88.128	-0.180073	0.216491	-0.83178	0.405533	0.64577	Not Sig
ENSG00000058262	SEC61A1	938.498	0.0370247	0.0970144	0.381642	0.702727	0.855995	Not Sig
ENSG00000132155	RAF1	1591.29	0.211725	0.0915745	2.31205	0.0207748	0.085663	Not Sig
ENSG00000175093	SPSB4	218.133	0.274167	0.143129	1.91551	0.0554269	0.177458	Not Sig
ENSG00000184100	BRD7P2	10.17	0.33041	0.583559	0.566198	0.571259	0.775688	Not Sig
ENSG00000121542	SEC22A	113.975	-0.156415	0.18853	-0.829659	0.406732	0.646725	Not Sig
ENSG00000273454	NA	10.0194	0.381231	0.602888	0.632341	0.527164	0.744006	Not Sig
ENSG00000173175	ADCY5	2235.71	0.551361	0.0842309	6.54582	5.91688e-11	1.77438e-09	Not Sig
ENSG00000090539	CHRD	8.8536	-1.75603	0.723988	-2.4255	0.0152872	0.0670816	Not Sig
ENSG00000224080	NA	17.4552	0.62333	0.474415	1.31389	0.188883	0.410725	Not Sig
ENSG00000271993	NA	15.1605	-0.426035	0.500161	-0.851795	0.394328	0.636301	Not Sig
ENSG00000230409	NA	38.3785	0.337339	0.32051	1.05251	0.292567	0.536207	Not Sig
ENSG00000243508	DNAJB6P7	40.0746	0.27396	0.347412	0.788573	0.430362	0.668672	Not Sig
ENSG00000225733	FGD5-AS1	762.277	0.0729314	0.0979338	0.744701	0.456452	0.693319	Not Sig
ENSG00000182568	SATB1	1781.31	-0.107801	0.0804927	-1.33926	0.180486	0.398502	Not Sig
ENSG00000163848	ZNF148	1219.31	-0.0517646	0.0863029	-0.599801	0.548639	0.759412	Not Sig
ENSG00000173950	XXYLT1	323.206	0.268573	0.123031	2.18297	0.0290378	0.110191	Not Sig
ENSG00000206600	RNU6-25P	457.889	0.365939	0.172254	2.12442	0.0336351	0.123108	Not Sig
ENSG00000287005	LOC124909475	13.1687	-0.74843	0.53505	-1.39881	0.161871	0.370506	Not Sig
ENSG00000114331	ACAP2	599.546	-0.0966493	0.107952	-0.895295	0.370629	0.61445	Not Sig
ENSG00000184203	PPP1R2	591.241	0.209577	0.102922	2.03627	0.0417228	0.14449	Not Sig
ENSG00000189058	APOD	20.3885	-3.17978	0.595724	-5.33768	9.41442e-08	1.69394e-06	Down
ENSG00000224769	NA	16.0853	-0.904483	0.493405	-1.83315	0.066781	0.203168	Not Sig
ENSG00000113966	ARL6	91.5984	-0.482382	0.223741	-2.15598	0.0310852	0.115877	Not Sig
ENSG00000157445	CACNA2D3	13.4469	-0.715131	0.541509	-1.32063	0.186626	0.407187	Not Sig
ENSG00000229806	RPS15P5	496.458	0.54202	0.399103	1.3581	0.174433	0.389542	Not Sig
ENSG00000157388	CACNA1D	1112.1	-1.85095	0.116018	-15.954	2.67299e-57	1.91552e-54	Down
ENSG00000279673	NA	35.4754	1.1175	0.329823	3.38819	0.00070356	0.00517445	Up
ENSG00000240057	NEPRO-AS1	22.0513	0.127028	0.419117	0.303084	0.761826	0.887864	Not Sig
ENSG00000280739	ENTPD3-AS1	113.213	-0.246394	0.191488	-1.28673	0.198187	0.423619	Not Sig
ENSG00000223930	LOC105374235	18.7633	-0.633776	0.463114	-1.36851	0.171153	0.384447	Not Sig
ENSG00000228956	NA	38.1254	0.631631	0.327458	1.92889	0.0537439	0.173702	Not Sig
ENSG00000235978	LOC124906209	38.2177	1.36988	0.318025	4.30744	1.65153e-05	0.000185625	Up
ENSG00000231249	ITPR1-DT	21.6891	-0.305033	0.412366	-0.739714	0.459474	0.695533	Not Sig
ENSG00000243069	ARHGEF26-AS1	31.5763	-0.165549	0.343671	-0.481708	0.630013	0.812105	Not Sig
ENSG00000242242	NA	1988.55	-5.63738	0.151194	-37.2858	2.7861e-304	5.79008e-300	Down
ENSG00000260236	PTPN23-DT	39.9989	-0.114474	0.30573	-0.374429	0.708085	0.85895	Not Sig
ENSG00000227398	NA	130.485	-0.0356406	0.174513	-0.204229	0.838175	0.927551	Not Sig
ENSG00000270959	LPP-AS2	133.847	0.565225	0.17578	3.21552	0.00130207	0.00876853	Not Sig
ENSG00000242622	NA	45.301	0.0238079	0.28877	0.0824458	0.934292	0.972622	Not Sig
ENSG00000243176	NA	105.157	-0.67512	0.199741	-3.37997	0.000724929	0.00529914	Not Sig
ENSG00000240137	ERICH6-AS1	36.5827	-0.00799184	0.334164	-0.0239159	0.98092	0.991729	Not Sig
ENSG00000242516	LINC00960	29.3106	0.283458	0.35278	0.803496	0.421688	0.660699	Not Sig
ENSG00000272970	LOC107986163	112.061	0.550629	0.199604	2.75861	0.00580482	0.0307587	Not Sig
ENSG00000289450	LOC101927995	17.9549	-1.49458	0.506355	-2.95166	0.00316074	0.018683	Down
ENSG00000239523	MYLK-AS1	132.888	-0.47054	0.179052	-2.62795	0.0085901	0.0424541	Not Sig
ENSG00000289986	NA	10.655	0.475797	0.577364	0.824084	0.409892	0.64958	Not Sig
ENSG00000241684	ADAMTS9-AS2	186.496	0.239625	0.153723	1.55882	0.11904	0.30294	Not Sig
ENSG00000242808	SOX2-OT	16.3095	-0.985658	0.505398	-1.95026	0.0511448	0.16786	Not Sig
ENSG00000286584	NA	47.7352	0.247535	0.290528	0.852017	0.394204	0.636289	Not Sig
ENSG00000290021	NA	20.5824	0.534313	0.419657	1.27321	0.202943	0.429617	Not Sig
ENSG00000229619	MBNL1-AS1	62.5274	0.899337	0.242735	3.70501	0.000211382	0.00183652	Not Sig
ENSG00000288700	NA	19.2882	-0.647368	0.45681	-1.41715	0.156439	0.361514	Not Sig
ENSG00000289558	NA	16.67	-0.506256	0.473392	-1.06942	0.28488	0.526958	Not Sig
ENSG00000288868	NA	16.8601	0.441174	0.46651	0.945691	0.344306	0.589554	Not Sig
ENSG00000241135	NA	1106.97	-0.199391	0.0978976	-2.03673	0.0416772	0.144424	Not Sig
ENSG00000228109	MELTF-AS1	9.27295	-0.825683	0.635347	-1.29958	0.193746	0.41719	Not Sig
ENSG00000287158	LOC105377188	12.4312	-2.80451	0.722274	-3.88289	0.00010322	0.00097462	Down
ENSG00000241472	PTPRG-AS1	72.1158	-0.39758	0.239459	-1.66032	0.0968493	0.263514	Not Sig
ENSG00000246082	NA	26.4415	-0.433918	0.385396	-1.1259	0.260208	0.501894	Not Sig
ENSG00000206573	THUMPD3-AS1	334.559	-0.00433525	0.126154	-0.0343648	0.972586	0.988385	Not Sig
ENSG00000230266	XXYLT1-AS2	14.2684	0.0969406	0.496729	0.195158	0.845269	0.930817	Not Sig
ENSG00000290076	NA	29.407	-0.425861	0.357247	-1.19206	0.233236	0.469227	Not Sig
ENSG00000231770	NA	72.3781	0.606386	0.232504	2.60806	0.00910558	0.0444833	Not Sig
ENSG00000248932	COPB2-DT	225.758	-0.495444	0.145559	-3.40372	0.000664737	0.00494791	Not Sig
ENSG00000290077	NA	11.0624	0.277011	0.562464	0.492496	0.622369	0.806867	Not Sig
ENSG00000230084	NA	141.677	-0.34815	0.186881	-1.86295	0.0624695	0.193594	Not Sig
ENSG00000235257	ITGA9-AS1	473.027	-0.413147	0.114465	-3.60938	0.000306928	0.00254329	Not Sig
ENSG00000289130	NA	11.6694	0.945029	0.559932	1.68776	0.091458	0.252985	Not Sig
ENSG00000233058	NA	76.2092	-0.082695	0.229256	-0.36071	0.718316	0.863842	Not Sig
ENSG00000073711	PPP2R3A	3088.02	0.143601	0.0883974	1.62449	0.104271	0.276963	Not Sig
ENSG00000227267	DONSONP1	31.5674	0.113614	0.335459	0.338683	0.734849	0.872664	Not Sig
ENSG00000273455	NA	10.0955	-0.0763022	0.586712	-0.130051	0.896526	0.955544	Not Sig
ENSG00000114054	PCCB	514.361	0.0483745	0.105535	0.458373	0.646684	0.823745	Not Sig
ENSG00000174579	MSL2	387.313	-0.159175	0.116673	-1.36429	0.172477	0.386627	Not Sig
ENSG00000271943	NA	23.8863	0.952017	0.38939	2.44489	0.0144895	0.0642597	Not Sig
ENSG00000187672	ERC2	359.76	0.35447	0.120745	2.93569	0.00332807	0.0195378	Not Sig
ENSG00000163817	SLC6A20	13.8834	0.640964	0.503645	1.27265	0.203142	0.429951	Not Sig
ENSG00000261051	NA	20.5272	-0.431009	0.424974	-1.0142	0.310487	0.555919	Not Sig
ENSG00000243415	NA	19.0488	-0.727213	0.452366	-1.60758	0.107927	0.284089	Not Sig
ENSG00000240032	LNCSRLR	28.2857	-0.115601	0.369703	-0.312687	0.754518	0.884032	Not Sig
ENSG00000131368	MRPS25	504.977	0.00211766	0.108313	0.0195512	0.984401	0.993629	Not Sig
ENSG00000287110	ACAD9-DT	24.499	-0.553859	0.390229	-1.41932	0.155806	0.360561	Not Sig
ENSG00000236869	ZNF197-AS1	10.6907	-0.459452	0.605176	-0.759204	0.447731	0.684572	Not Sig
ENSG00000214820	NA	19.0788	-0.310014	0.436534	-0.710172	0.477597	0.70906	Not Sig
ENSG00000173706	HEG1	1491.76	-0.0392718	0.0927688	-0.42333	0.672055	0.838283	Not Sig
ENSG00000283154	IQCJ-SCHIP1	89.9123	0.552539	0.218647	2.52709	0.0115013	0.0533887	Not Sig
ENSG00000163938	GNL3	389.874	0.0548638	0.124892	0.439289	0.660452	0.831396	Not Sig
ENSG00000222345	SNORD19C	29.8027	0.244384	0.401051	0.60936	0.542286	0.754993	Not Sig
ENSG00000212452	SNORD69	93.0512	0.427178	0.23766	1.79743	0.072267	0.214704	Not Sig
ENSG00000016864	GLT8D1	231.471	-0.425465	0.141581	-3.0051	0.00265491	0.0161612	Not Sig
ENSG00000114902	SPCS1	301.766	-0.0617407	0.127052	-0.485948	0.627004	0.810146	Not Sig
ENSG00000114904	NEK4	303.011	-0.332779	0.129499	-2.56974	0.0101774	0.0485243	Not Sig
ENSG00000275956	NA	9.01827	-0.188789	0.647893	-0.29139	0.770753	0.891819	Not Sig
ENSG00000213533	STIMATE	9.9813	-0.985785	0.619449	-1.59139	0.111522	0.290687	Not Sig
ENSG00000162267	ITIH3	13.0606	-0.504736	0.552508	-0.913536	0.360961	0.604542	Not Sig
ENSG00000168026	TTC21A	54.497	-0.851239	0.280209	-3.03788	0.00238251	0.0147142	Not Sig
ENSG00000238278	NA	23.3832	0.663277	0.406819	1.6304	0.103017	0.274783	Not Sig
ENSG00000272690	LINC02018	90.331	-0.155037	0.212974	-0.72796	0.466638	0.701131	Not Sig
ENSG00000214021	TTLL3	384.015	-0.348862	0.122438	-2.8493	0.00438155	0.0244515	Not Sig
ENSG00000241529	NA	349.062	0.322477	0.141782	2.27446	0.0229382	0.0924703	Not Sig
ENSG00000176542	USF3	607.87	0.00220009	0.102357	0.0214944	0.982851	0.992547	Not Sig
ENSG00000121579	NAA50	661.593	0.168224	0.101355	1.65975	0.0969641	0.263689	Not Sig
ENSG00000239280	NA	8.3612	0.0421213	0.65846	0.0639694	0.948995	0.978657	Not Sig
ENSG00000178075	GRAMD1C	9.62991	-0.354011	0.61524	-0.575403	0.565018	0.772587	Not Sig
ENSG00000178035	IMPDH2	88.2287	0.153721	0.216884	0.70877	0.478467	0.70955	Not Sig
ENSG00000198218	QRICH1	94.4852	-0.163762	0.207128	-0.79063	0.42916	0.667475	Not Sig
ENSG00000256628	ZBTB11-AS1	49.4234	-0.0144782	0.276765	-0.0523123	0.95828	0.982505	Not Sig
ENSG00000066422	ZBTB11	335.363	-0.20965	0.120624	-1.73805	0.0822013	0.235142	Not Sig
ENSG00000181722	ZBTB20	763.217	-0.110935	0.0982488	-1.12912	0.258847	0.499941	Not Sig
ENSG00000233276	GPX1	111.199	-0.0716772	0.204112	-0.351166	0.725463	0.867841	Not Sig
ENSG00000231310	TBL1XR1-AS1	25.9782	0.369841	0.404502	0.914311	0.360553	0.604276	Not Sig
ENSG00000201343	NA	21.9702	0.339069	0.404527	0.838185	0.401927	0.642939	Not Sig
ENSG00000203645	LINC00501	43.9279	2.15683	0.357489	6.03326	1.60684e-09	3.9194e-08	Up
ENSG00000177565	TBL1XR1	3814.08	0.47878	0.0830005	5.7684	8.00288e-09	1.7382e-07	Not Sig
ENSG00000242086	SDHAP2	714.002	-0.635718	0.105612	-6.01938	1.75086e-09	4.25074e-08	Not Sig
ENSG00000207650	MIR570	13.7553	-0.55703	0.520305	-1.07058	0.284357	0.52664	Not Sig
ENSG00000176945	MUC20	110.403	-0.478196	0.213174	-2.24322	0.0248827	0.0983663	Not Sig
ENSG00000145113	MUC4	22.898	-0.0541829	0.395276	-0.137076	0.890971	0.953413	Not Sig
ENSG00000169760	NLGN1	538.38	-0.852482	0.111831	-7.62295	2.47951e-14	1.16582e-12	Not Sig
ENSG00000114115	RBP1	352.558	0.566159	0.128693	4.39932	1.08592e-05	0.000127213	Not Sig
ENSG00000244692	RN7SL724P	10.4852	-0.400621	0.59558	-0.672656	0.501166	0.724231	Not Sig
ENSG00000163864	NMNAT3	98.7076	-0.172484	0.23226	-0.742632	0.457704	0.694383	Not Sig
ENSG00000289469	LOC105374101	19.8507	-0.143598	0.456764	-0.314381	0.753232	0.883539	Not Sig
ENSG00000184897	H1-10	322.925	0.120519	0.141445	0.852056	0.394183	0.636289	Not Sig
ENSG00000172046	USP19	618.911	-0.170784	0.104686	-1.63139	0.102808	0.27441	Not Sig
ENSG00000187098	MITF	1975.78	0.405633	0.094517	4.29165	1.77353e-05	0.000196888	Not Sig
ENSG00000014257	ACP3	17.8835	-0.648318	0.481703	-1.34589	0.178339	0.395333	Not Sig
ENSG00000144802	NFKBIZ	288.944	0.0374302	0.131445	0.284759	0.775829	0.894694	Not Sig
ENSG00000290762	NA	34.8336	-0.444262	0.348593	-1.27444	0.202506	0.429087	Not Sig
ENSG00000290763	SDHAP1	30.9724	-0.384658	0.347666	-1.1064	0.268552	0.510416	Not Sig
ENSG00000290862	NMRAL2P	6.6898	-4.74719	1.33186	-3.56432	0.000364797	0.00294416	Down
ENSG00000290937	FAM157A	18.2936	-0.106593	0.453708	-0.234938	0.814257	0.915668	Not Sig
ENSG00000290993	RPL32P3	197.719	-0.282399	0.149834	-1.88474	0.0594646	0.186732	Not Sig
ENSG00000291007	NA	10.0164	-0.977031	0.619482	-1.57718	0.114755	0.295923	Not Sig
ENSG00000291078	NA	25.4275	-0.00213705	0.394601	-0.00541571	0.995679	0.998089	Not Sig
ENSG00000291106	SNHG33	88.4473	0.202676	0.21247	0.953902	0.340133	0.585464	Not Sig
ENSG00000291223	FAM86DP	57.2973	0.185364	0.254411	0.728599	0.466247	0.700618	Not Sig
ENSG00000180385	NA	10.643	-0.15865	0.637525	-0.248853	0.803475	0.909665	Not Sig
ENSG00000188338	SLC38A3	51.5342	0.0619762	0.274207	0.22602	0.821186	0.918459	Not Sig
ENSG00000114391	RPL24	2705.01	-0.260114	0.0763106	-3.40862	0.000652933	0.00486702	Not Sig
ENSG00000144815	NXPE3	302.621	-0.215254	0.12687	-1.69665	0.089763	0.249659	Not Sig
ENSG00000047849	MAP4	17082.4	0.954928	0.118974	8.02636	1.00407e-15	5.49121e-14	Not Sig
ENSG00000174840	PDE12	218.396	0.303711	0.151355	2.00661	0.0447915	0.1523	Not Sig
ENSG00000168374	ARF4	1111.14	0.415246	0.0967535	4.29179	1.77241e-05	0.000196869	Not Sig
ENSG00000174839	DENND6A	344.786	0.0519887	0.129692	0.400862	0.688522	0.847853	Not Sig
ENSG00000196653	ZNF502	27.5186	0.578377	0.368459	1.56972	0.11648	0.298556	Not Sig
ENSG00000186446	ZNF501	22.3921	0.820008	0.40185	2.04058	0.0412927	0.143574	Not Sig
ENSG00000163807	KIAA1143	393.75	0.037423	0.11593	0.322806	0.746842	0.87958	Not Sig
ENSG00000163808	KIF15	30.4174	0.179575	0.346437	0.518349	0.604215	0.796326	Not Sig
ENSG00000169964	TMEM42	48.9178	-0.508838	0.27887	-1.82464	0.0680549	0.206019	Not Sig
ENSG00000075914	EXOSC7	114.842	0.193193	0.189122	1.02153	0.307005	0.552301	Not Sig
ENSG00000157087	ATP2B2	21.3105	1.72039	0.440848	3.90246	9.5221e-05	0.000906497	Up
ENSG00000185008	ROBO2	595.71	-0.579134	0.117398	-4.93309	8.09381e-07	1.21976e-05	Not Sig
ENSG00000163812	ZDHHC3	390.28	0.0076917	0.11549	0.0666005	0.9469	0.97812	Not Sig
ENSG00000151789	ZNF385D	68.7649	0.765057	0.251413	3.04303	0.00234208	0.0145163	Not Sig
ENSG00000132967	NA	128.91	0.553963	0.180849	3.06312	0.00219042	0.0136783	Not Sig
ENSG00000182504	CEP97	310.516	-0.259667	0.127533	-2.03608	0.0417427	0.144534	Not Sig
ENSG00000242759	NA	89.6387	-0.750487	0.235801	-3.18271	0.00145902	0.00967188	Not Sig
ENSG00000239455	NA	16.012	-0.52962	0.486276	-1.08913	0.276095	0.517899	Not Sig
ENSG00000243701	DUBR	415.453	-0.723394	0.119114	-6.0731	1.25461e-09	3.13005e-08	Not Sig
ENSG00000239828	NA	105.53	-1.0992	0.206183	-5.33118	9.75775e-08	1.74815e-06	Down
ENSG00000241218	CSP2	11.4692	-1.13344	0.580591	-1.95221	0.0509127	0.167337	Not Sig
ENSG00000138483	CCDC54	13.7468	-1.39508	0.559897	-2.49167	0.0127146	0.0578573	Not Sig
ENSG00000114439	BBX	2029.14	0.243933	0.0784658	3.10878	0.00187859	0.0120311	Not Sig
ENSG00000279277	NA	38.3474	0.503926	0.31707	1.58932	0.111988	0.2915	Not Sig
ENSG00000196776	CD47	588.61	0.571583	0.11844	4.82594	1.39344e-06	2.00404e-05	Not Sig
ENSG00000289165	LOC124906319	334.855	-0.429626	0.130737	-3.28618	0.00101557	0.00706742	Not Sig
ENSG00000114279	FGF12	3702.23	-0.265833	0.082429	-3.22499	0.00125979	0.0085252	Not Sig
ENSG00000270194	GOLGA4-AS1	68.8221	0.119657	0.240727	0.497067	0.619142	0.80459	Not Sig
ENSG00000144674	GOLGA4	5645.36	-0.0683651	0.0783599	-0.87245	0.382963	0.626327	Not Sig
ENSG00000114302	PRKAR2A	1216.44	0.244008	0.0947815	2.57443	0.0100406	0.0480569	Not Sig
ENSG00000152952	PLOD2	1197.22	-0.0781371	0.0904696	-0.863684	0.387761	0.630046	Not Sig
ENSG00000173585	CCR9	6.53766	-1.14636	0.783314	-1.46348	0.143337	0.342394	Not Sig
ENSG00000211456	SACM1L	769.144	-0.10479	0.0935992	-1.11956	0.262902	0.50435	Not Sig
ENSG00000114573	ATP6V1A	256.793	-0.192365	0.135463	-1.42006	0.155591	0.360429	Not Sig
ENSG00000163681	SLMAP	4899.32	0.739128	0.121545	6.0811	1.1936e-09	2.98141e-08	Not Sig
ENSG00000226258	GRM7-AS3	9.86783	4.27809	0.892155	4.79523	1.62485e-06	2.30969e-05	Up
ENSG00000196277	GRM7	23.0546	-2.21717	0.478439	-4.63418	3.5836e-06	4.64883e-05	Down
ENSG00000144647	POMGNT2	183.012	-0.311684	0.152683	-2.04138	0.0412126	0.143368	Not Sig
ENSG00000196083	IL1RAP	178.88	0.0581667	0.158794	0.366303	0.714139	0.862014	Not Sig
ENSG00000223797	NA	60.4315	-0.0957075	0.249005	-0.384359	0.700712	0.854843	Not Sig
ENSG00000114784	EIF1B	817.828	0.213667	0.0987444	2.16384	0.0304769	0.114224	Not Sig
ENSG00000153767	GTF2E1	199.518	0.193973	0.149202	1.30008	0.193575	0.417122	Not Sig
ENSG00000213371	NAP1L1P3	30.5165	-0.681524	0.354515	-1.92241	0.0545538	0.175316	Not Sig
ENSG00000145087	STXBP5L	10.3585	0.278204	0.615141	0.45226	0.651081	0.826262	Not Sig
ENSG00000163558	PRKCI	502.913	0.267361	0.109654	2.43824	0.0147591	0.0653161	Not Sig
ENSG00000200118	NA	18.2556	0.662231	0.472908	1.40034	0.161413	0.369661	Not Sig
ENSG00000136603	SKIL	1303.51	0.866394	0.0889721	9.73781	2.07992e-22	2.2513e-20	Not Sig
ENSG00000013297	CLDN11	116.343	-4.18668	0.3211	-13.0386	7.38288e-39	2.22364e-36	Down
ENSG00000013293	SLC7A14	36.9415	-3.94351	0.534063	-7.38399	1.53621e-13	6.51539e-12	Down
ENSG00000168268	NT5DC2	1249.69	0.528144	0.11722	4.50557	6.61959e-06	8.14014e-05	Not Sig
ENSG00000168273	UQCC5	71.7115	0.104515	0.238659	0.437924	0.661441	0.832064	Not Sig
ENSG00000163939	PBRM1	2170.75	-0.042784	0.0804881	-0.531556	0.595033	0.789906	Not Sig
ENSG00000114026	OGG1	234.148	-0.176073	0.144851	-1.21554	0.224159	0.456982	Not Sig
ENSG00000291091	SDHAP4	239.961	-0.282384	0.138116	-2.04455	0.0408995	0.142494	Not Sig
ENSG00000122068	FYTTD1	912.362	0.153087	0.103623	1.47734	0.139584	0.336525	Not Sig
ENSG00000234136	NA	7.93334	-0.458177	0.672048	-0.681763	0.495389	0.721187	Not Sig
ENSG00000145016	RUBCN	268.997	0.202401	0.13217	1.53137	0.125678	0.314339	Not Sig
ENSG00000058063	ATP11B	1289.57	0.238652	0.101044	2.36186	0.0181833	0.0769781	Not Sig
ENSG00000270554	EIF3EP4	18.2051	0.139363	0.477216	0.292033	0.770261	0.891687	Not Sig
ENSG00000043093	DCUN1D1	525.261	-0.0182748	0.110769	-0.164981	0.868959	0.94262	Not Sig
ENSG00000244346	NA	15.2143	-0.0667956	0.490191	-0.136265	0.891612	0.9537	Not Sig
ENSG00000078070	MCCC1	339.68	-0.252143	0.123166	-2.04718	0.0406402	0.141828	Not Sig
ENSG00000144712	CAND2	941.937	0.326597	0.0974426	3.35169	0.000803205	0.00578987	Not Sig
ENSG00000144711	IQSEC1	1194.21	-0.14038	0.0975482	-1.43909	0.150126	0.352136	Not Sig
ENSG00000154175	ABI3BP	75.5565	-0.748217	0.242775	-3.08193	0.00205662	0.0129871	Not Sig
ENSG00000291081	FAM86HP	30.7592	0.343238	0.344116	0.997447	0.318548	0.564755	Not Sig
ENSG00000163704	PRRT3	32.7484	-0.480514	0.339657	-1.4147	0.157155	0.362607	Not Sig
ENSG00000291224	NA	22.6568	0.0921227	0.399058	0.23085	0.817431	0.916825	Not Sig
ENSG00000174227	PIGG	501.437	0.00932978	0.119552	0.0780392	0.937797	0.974172	Not Sig
ENSG00000205959	NA	13.6673	-0.50425	0.520288	-0.969174	0.332458	0.578046	Not Sig
ENSG00000286318	NA	555.321	-1.07898	0.113503	-9.50615	1.97848e-21	1.8438e-19	Down
ENSG00000251595	NA	31.5834	-0.014842	0.359617	-0.0412718	0.967079	0.98601	Not Sig
ENSG00000109667	SLC2A9	157.77	0.191449	0.168588	1.1356	0.256123	0.496275	Not Sig
ENSG00000109606	DHX15	1400.32	0.347372	0.0894174	3.88484	0.000102398	0.000967726	Not Sig
ENSG00000237350	NA	21.7337	0.735044	0.432331	1.70019	0.0890955	0.248392	Not Sig
ENSG00000272602	ZNF595	70.1099	-0.249141	0.237214	-1.05028	0.293589	0.537281	Not Sig
ENSG00000109625	CPZ	8.66995	-1.9376	0.751825	-2.5772	0.00996051	0.0477177	Down
ENSG00000152953	STK32B	10.1602	-1.6249	0.672159	-2.41743	0.0156303	0.0682129	Not Sig
ENSG00000250634	LINC01085	60.5247	-0.52466	0.26591	-1.97307	0.0484876	0.161615	Not Sig
ENSG00000250896	NA	9.95283	-0.420213	0.620231	-0.677511	0.498082	0.722643	Not Sig
ENSG00000163132	MSX1	38.6227	-1.37326	0.33428	-4.10811	3.98912e-05	0.000413682	Down
ENSG00000249252	C1QTNF7-AS1	19.2374	-0.307546	0.443851	-0.692903	0.48837	0.71687	Not Sig
ENSG00000155275	TRMT44	170.03	-0.312043	0.162384	-1.92163	0.054652	0.175573	Not Sig
ENSG00000272885	NA	12.2869	-0.142301	0.533758	-0.266603	0.789775	0.902315	Not Sig
ENSG00000250092	LOC105374516	27.4802	-1.26941	0.394609	-3.21689	0.00129587	0.00873525	Down
ENSG00000250371	NA	36.2888	0.291804	0.365613	0.798122	0.4248	0.663175	Not Sig
ENSG00000169744	LDB2	46.6362	-2.94309	0.382631	-7.69172	1.45174e-14	6.93563e-13	Down
ENSG00000248228	SLIT2-IT1	9.11812	-0.605725	0.638454	-0.948736	0.342755	0.588251	Not Sig
ENSG00000280650	KCNIP4-IT1	83.0501	-1.20796	0.259775	-4.65003	3.3189e-06	4.34067e-05	Down
ENSG00000205940	HSP90AB2P	72.064	0.274149	0.241195	1.13663	0.255693	0.495877	Not Sig
ENSG00000247624	CPEB2-DT	12.1247	-0.440499	0.549273	-0.801967	0.422572	0.661138	Not Sig
ENSG00000152990	ADGRA3	1011.12	-0.0927556	0.094592	-0.980586	0.326797	0.572398	Not Sig
ENSG00000242768	RPL31P25	19.9942	-2.08217	0.523782	-3.97526	7.03018e-05	0.00069572	Down
ENSG00000154274	C4orf19	19.6409	1.11814	0.427107	2.61794	0.0088463	0.0434311	Up
ENSG00000109680	TBC1D19	190.898	-0.599434	0.157982	-3.79431	0.000148053	0.00134419	Not Sig
ENSG00000242262	NA	64.3475	-0.744354	0.280473	-2.65392	0.00795618	0.0397847	Not Sig
ENSG00000109819	PPARGC1A	810.808	0.28871	0.105923	2.72565	0.00641758	0.0334848	Not Sig
ENSG00000145147	SLIT2	1052.85	-0.0808731	0.0922436	-0.876734	0.380631	0.62443	Not Sig
ENSG00000185774	KCNIP4	239.392	-0.881006	0.151663	-5.80899	6.28509e-09	1.3954e-07	Not Sig
ENSG00000171476	HOPX	568.256	0.866545	0.315216	2.74905	0.00597676	0.0315171	Not Sig
ENSG00000091490	SEL1L3	124.507	0.0337356	0.180797	0.186593	0.85198	0.93392	Not Sig
ENSG00000281016	NA	25.9784	0.178643	0.37991	0.470224	0.638195	0.817894	Not Sig
ENSG00000186777	ZNF732	11.5706	-0.661208	0.592756	-1.11548	0.264644	0.506307	Not Sig
ENSG00000182903	ZNF721	602.697	-0.100638	0.102588	-0.980996	0.326595	0.572188	Not Sig
ENSG00000251615	NA	179.922	0.385623	0.166257	2.31944	0.0203711	0.0843789	Not Sig
ENSG00000169019	COMMD8	141.852	0.266334	0.184917	1.44029	0.149785	0.351759	Not Sig
ENSG00000109171	SLAIN2	960.326	0.364648	0.0957193	3.80956	0.000139214	0.0012706	Not Sig
ENSG00000131127	ZNF141	345.332	-0.30214	0.126354	-2.39122	0.0167924	0.0723876	Not Sig
ENSG00000250243	NA	169.467	-1.10909	0.175322	-6.32602	2.51563e-10	6.92322e-09	Down
ENSG00000145247	OCIAD2	151.572	-0.0347522	0.183284	-0.189609	0.849616	0.933082	Not Sig
ENSG00000163694	RBM47	27.8067	2.29284	0.410888	5.58021	2.40223e-08	4.83282e-07	Up
ENSG00000181826	RELL1	495.094	0.552262	0.144086	3.83286	0.000126663	0.00116525	Not Sig
ENSG00000157796	WDR19	476.655	-0.664705	0.110512	-6.0148	1.8011e-09	4.36252e-08	Not Sig
ENSG00000248254	NA	8.34591	-0.550001	0.667317	-0.824198	0.409827	0.64958	Not Sig
ENSG00000002587	HS3ST1	17.7258	-0.688732	0.474123	-1.45265	0.146322	0.346973	Not Sig
ENSG00000250312	ZNF718	106.931	-0.22156	0.19942	-1.11102	0.266558	0.508548	Not Sig
ENSG00000263327	TAPT1-AS1	29.4569	-0.486608	0.369438	-1.31716	0.187786	0.409117	Not Sig
ENSG00000249453	NA	5.31257	-1.59297	0.910429	-1.74969	0.0801717	0.230862	Not Sig
ENSG00000249936	NA	31.1353	-0.0161543	0.356699	-0.0452883	0.963878	0.984581	Not Sig
ENSG00000145244	CORIN	4457.5	-0.640151	0.101234	-6.32348	2.55732e-10	7.01136e-09	Not Sig
ENSG00000134852	CLOCK	1188.18	-0.151885	0.0872769	-1.74027	0.0818124	0.23432	Not Sig
ENSG00000087008	ACOX3	1182.07	0.807555	0.100119	8.06593	7.26808e-16	4.03864e-14	Not Sig
ENSG00000145241	CENPC	505.71	-0.149046	0.111622	-1.33527	0.181786	0.400582	Not Sig
ENSG00000205678	TECRL	1538.58	0.0615069	0.0821236	0.748955	0.453885	0.690782	Not Sig
ENSG00000180673	EXOC5P1	10.6477	0.942346	0.57467	1.6398	0.101046	0.271111	Not Sig
ENSG00000280285	NA	72.5603	0.791104	0.236479	3.34535	0.000821782	0.00589923	Not Sig
ENSG00000064042	LIMCH1	648.782	0.572763	0.107661	5.32005	1.03741e-07	1.84743e-06	Not Sig
ENSG00000173597	SULT1B1	29.2867	1.93369	0.373587	5.17601	2.26681e-07	3.79298e-06	Up
ENSG00000248256	OCIAD1-AS1	7.97982	0.0205909	0.68211	0.030187	0.975918	0.989644	Not Sig
ENSG00000250220	NA	18.9477	-0.215352	0.435755	-0.494204	0.621162	0.806068	Not Sig
ENSG00000198301	SDAD1	434.967	0.240678	0.123663	1.94624	0.0516257	0.168852	Not Sig
ENSG00000079557	AFM	15.4868	3.40261	0.602696	5.64565	1.64562e-08	3.39715e-07	Up
ENSG00000138771	SHROOM3	1121.86	0.46419	0.11731	3.95696	7.59095e-05	0.000743427	Not Sig
ENSG00000145284	SCD5	238.901	0.0480978	0.140076	0.343369	0.731321	0.87043	Not Sig
ENSG00000109787	KLF3	492.418	-0.103609	0.108034	-0.959042	0.337537	0.583183	Not Sig
ENSG00000156269	NAA11	10.3583	-0.367426	0.616391	-0.596092	0.551114	0.761519	Not Sig
ENSG00000173040	EVC2	57.9095	-0.607917	0.259529	-2.34239	0.0191609	0.0803313	Not Sig
ENSG00000189308	LIN54	173.161	-0.0535113	0.170556	-0.313746	0.753714	0.883614	Not Sig
ENSG00000168152	THAP9	158.546	0.399446	0.160881	2.48286	0.0130331	0.0590223	Not Sig
ENSG00000170502	NUDT9	293.453	0.113187	0.138405	0.817798	0.413472	0.652898	Not Sig
ENSG00000145246	ATP10D	414.787	-0.352544	0.117221	-3.0075	0.00263407	0.0160484	Not Sig
ENSG00000153802	TMPRSS11D	10.2606	-1.18049	0.63338	-1.8638	0.0623495	0.193424	Not Sig
ENSG00000074211	PPP2R2C	16.0936	0.765391	0.525641	1.45611	0.145363	0.345485	Not Sig
ENSG00000163138	PACRGL	127.075	-0.274703	0.179449	-1.53081	0.125817	0.31447	Not Sig
ENSG00000172955	ADH6	33.972	0.0511219	0.367872	0.138966	0.889477	0.952723	Not Sig
ENSG00000156140	ADAMTS3	159.536	-0.4898	0.16318	-3.00159	0.00268571	0.016301	Not Sig
ENSG00000164038	SLC9B2	196.797	0.137005	0.153689	0.891445	0.372691	0.616464	Not Sig
ENSG00000169116	PARM1	719.74	-0.507505	0.115055	-4.41097	1.02909e-05	0.000121652	Not Sig
ENSG00000251175	GSTCD-AS1	9.60878	0.317219	0.648128	0.489439	0.624531	0.80852	Not Sig
ENSG00000250740	NA	30.1858	1.07012	0.370225	2.89045	0.00384696	0.0219817	Up
ENSG00000138678	GPAT3	278.442	0.449472	0.142164	3.16165	0.00156878	0.010314	Not Sig
ENSG00000174796	THAP6	271.392	-0.0915778	0.13839	-0.661737	0.50814	0.72889	Not Sig
ENSG00000145354	CISD2	165.729	-0.104136	0.167488	-0.621752	0.534105	0.749377	Not Sig
ENSG00000164032	H2AZ1	192.765	0.14946	0.15082	0.990979	0.321696	0.566911	Not Sig
ENSG00000169288	MRPL1	153.014	-0.0413154	0.170712	-0.242018	0.808766	0.912768	Not Sig
ENSG00000145348	TBCK	481.792	-0.291176	0.107955	-2.6972	0.00699257	0.0358903	Not Sig
ENSG00000249264	NA	27.5007	-0.286876	0.388368	-0.73867	0.460107	0.69582	Not Sig
ENSG00000138801	PAPSS1	282.049	-0.273109	0.132354	-2.06348	0.0390669	0.137718	Not Sig
ENSG00000156096	UGT2B4	12.7479	-0.271725	0.549399	-0.494587	0.620892	0.806058	Not Sig
ENSG00000138663	COPS4	511.078	0.06184	0.106376	0.581335	0.561015	0.769013	Not Sig
ENSG00000249614	LINC02503	10.2121	-0.334916	0.608825	-0.550103	0.582249	0.782633	Not Sig
ENSG00000233860	NA	32.4118	0.289894	0.354337	0.818132	0.413282	0.652795	Not Sig
ENSG00000155011	DKK2	50.3804	-4.95636	0.600308	-8.25635	1.50191e-16	8.86725e-15	Down
ENSG00000236699	ARHGEF38	14.0312	0.447986	0.502048	0.892318	0.372223	0.616028	Not Sig
ENSG00000249635	LOC101929577	14.2966	0.00171492	0.493638	0.00347404	0.997228	0.998575	Not Sig
ENSG00000164039	BDH2	215.083	-0.520214	0.147125	-3.53586	0.000406446	0.00323259	Not Sig
ENSG00000174607	UGT8	11.2056	3.21757	0.684439	4.70103	2.58854e-06	3.48413e-05	Up
ENSG00000138780	GSTCD	110.707	0.300815	0.19612	1.53383	0.12507	0.313385	Not Sig
ENSG00000124875	CXCL6	5.83877	-2.40323	1.0064	-2.38795	0.0169427	0.0729444	Not Sig
ENSG00000174599	TRAM1L1	13.2067	-0.0208843	0.524758	-0.039798	0.968254	0.986627	Not Sig
ENSG00000081051	AFP	977.804	8.65085	0.33626	25.7267	5.88347e-146	2.03784e-142	Up
ENSG00000138777	PPA2	534.038	-0.158367	0.106568	-1.48607	0.137262	0.332766	Not Sig
ENSG00000033178	UBA6	854.669	0.194451	0.0983489	1.97716	0.0480239	0.16049	Not Sig
ENSG00000173376	NDNF	188.188	-1.85279	0.188562	-9.8259	8.70908e-23	9.67872e-21	Down
ENSG00000163116	STPG2	12.4652	0.579918	0.529822	1.09455	0.273713	0.515478	Not Sig
ENSG00000249717	PARM1-AS1	42.9037	-0.762021	0.33098	-2.30232	0.0213174	0.0873802	Not Sig
ENSG00000138802	SEC24B	704.178	-0.0385284	0.0981094	-0.392709	0.694534	0.851105	Not Sig
ENSG00000138674	SEC31A	2761.94	0.248993	0.077735	3.2031	0.00135955	0.00909371	Not Sig
ENSG00000172403	SYNPO2	2398.75	0.18382	0.0835194	2.20093	0.0277409	0.1066	Not Sig
ENSG00000164099	PRSS12	92.7725	-0.501211	0.240686	-2.08243	0.0373033	0.132997	Not Sig
ENSG00000138653	NDST4	16.0211	-3.73422	0.753932	-4.953	7.30784e-07	1.10855e-05	Down
ENSG00000286136	NA	12.4655	-0.851481	0.56674	-1.50242	0.132989	0.326212	Not Sig
ENSG00000250183	NA	7.67973	-0.913765	0.734864	-1.24345	0.213703	0.444118	Not Sig
ENSG00000005059	MCUB	27.5941	-0.120473	0.370674	-0.325012	0.745172	0.878498	Not Sig
ENSG00000198856	OSTC	565.235	0.0181433	0.110063	0.164845	0.869066	0.942623	Not Sig
ENSG00000242697	RPL5P12	26.0179	0.442246	0.379892	1.16414	0.244369	0.482561	Not Sig
ENSG00000150961	SEC24D	565.738	-0.209886	0.104383	-2.01072	0.0443549	0.151211	Not Sig
ENSG00000164109	MAD2L1	23.7525	-0.0480222	0.391523	-0.122655	0.90238	0.95807	Not Sig
ENSG00000186867	QRFPR	20.2292	-2.00357	0.491003	-4.08056	4.49272e-05	0.00046062	Down
ENSG00000287383	NA	12.797	0.958607	0.529618	1.81	0.0702959	0.210408	Not Sig
ENSG00000138814	PPP3CA	566.914	0.319307	0.116407	2.74302	0.00608772	0.0319967	Not Sig
ENSG00000154608	NA	24.7706	-0.0962895	0.385223	-0.249958	0.80262	0.909193	Not Sig
ENSG00000261083	LINC02516	17.9602	0.496838	0.476009	1.04376	0.296598	0.541025	Not Sig
ENSG00000109270	LAMTOR3	216.291	-0.0797646	0.146205	-0.545568	0.585363	0.784181	Not Sig
ENSG00000109158	GABRA4	36.9356	2.30716	0.3498	6.59566	4.23357e-11	1.29576e-09	Up
ENSG00000205682	NA	22.0981	0.134202	0.407422	0.329393	0.741859	0.876916	Not Sig
ENSG00000151012	SLC7A11	169.908	-2.1817	0.189552	-11.5098	1.1778e-30	2.20513e-28	Down
ENSG00000249242	TMEM150C	85.7001	0.121386	0.233626	0.519572	0.603362	0.795753	Not Sig
ENSG00000251523	NA	22.3497	-0.774915	0.439353	-1.76376	0.0777719	0.225766	Not Sig
ENSG00000134853	PDGFRA	466.247	0.153809	0.112248	1.37026	0.170606	0.383716	Not Sig
ENSG00000279481	NA	39.6334	-0.0607013	0.317165	-0.191387	0.848222	0.932615	Not Sig
ENSG00000232327	LOC100419739	27.9183	0.606087	0.36187	1.67487	0.093959	0.257878	Not Sig
ENSG00000164035	EMCN	26.389	-2.10728	0.442468	-4.76257	1.9114e-06	2.67853e-05	Down
ENSG00000227304	NA	10.7729	0.372092	0.580821	0.640631	0.521763	0.739485	Not Sig
ENSG00000250033	SLC7A11-AS1	15.1926	-1.93268	0.585221	-3.30248	0.000958355	0.00671948	Down
ENSG00000272777	NA	21.2265	0.0410008	0.410367	0.0999126	0.920414	0.965887	Not Sig
ENSG00000254535	PABPC4L	211.532	-0.161532	0.153851	-1.04993	0.29375	0.537435	Not Sig
ENSG00000164066	INTU	539.496	-0.287178	0.113041	-2.54047	0.0110704	0.051789	Not Sig
ENSG00000249072	NA	24.6038	0.18903	0.410017	0.46103	0.644777	0.822751	Not Sig
ENSG00000251199	NA	11.1755	0.391943	0.571609	0.685683	0.492913	0.7197	Not Sig
ENSG00000241261	RPL17P19	36.2086	-0.192504	0.31751	-0.606293	0.54432	0.756406	Not Sig
ENSG00000187758	ADH1A	12.9763	0.326126	0.533875	0.610865	0.541289	0.754262	Not Sig
ENSG00000250698	NA	24.0101	0.0999683	0.395408	0.252823	0.800405	0.907624	Not Sig
ENSG00000151470	C4orf33	30.6807	-0.798463	0.361787	-2.207	0.0273141	0.105353	Not Sig
ENSG00000163631	ALB	45.606	5.51974	0.586567	9.41025	4.94976e-21	4.30401e-19	Up
ENSG00000249207	NA	18.1003	0.193656	0.462601	0.418625	0.67549	0.840128	Not Sig
ENSG00000145358	DDIT4L	13.7444	-2.19881	0.617028	-3.56355	0.000365879	0.00295175	Down
ENSG00000251687	NA	20.6436	-0.358983	0.427291	-0.840136	0.400832	0.641785	Not Sig
ENSG00000151466	SCLT1	359.754	-0.409438	0.119909	-3.41459	0.000638788	0.00477014	Not Sig
ENSG00000138769	CDKL2	42.7854	-0.672598	0.320731	-2.09708	0.0359864	0.129322	Not Sig
ENSG00000138639	ARHGAP24	616.512	0.378403	0.137427	2.75349	0.00589639	0.0311645	Not Sig
ENSG00000138640	FAM13A	478.107	-0.613632	0.119233	-5.1465	2.65391e-07	4.38422e-06	Not Sig
ENSG00000138650	PCDH10	73.2972	1.08421	0.242078	4.47876	7.50785e-06	9.11379e-05	Up
ENSG00000249012	NA	77.0872	0.62572	0.23334	2.68158	0.00732753	0.0372325	Not Sig
ENSG00000251022	THAP9-AS1	264.616	0.00892086	0.140498	0.0634945	0.949373	0.978907	Not Sig
ENSG00000170153	RNF150	5811.83	0.424894	0.0833556	5.09737	3.44398e-07	5.60476e-06	Not Sig
ENSG00000109445	ZNF330	1465.69	-0.18542	0.0856335	-2.16527	0.0303667	0.113872	Not Sig
ENSG00000138641	HERC3	30.6653	-0.692041	0.350774	-1.9729	0.0485074	0.161655	Not Sig
ENSG00000059691	GATB	294.871	-0.0572382	0.131449	-0.435441	0.663242	0.833278	Not Sig
ENSG00000251254	NA	98.672	0.457268	0.198833	2.29976	0.0214619	0.0878339	Not Sig
ENSG00000251620	STPG2-AS1	19.6786	0.798447	0.44815	1.78165	0.074806	0.220201	Not Sig
ENSG00000151623	NR3C2	139.288	0.156226	0.173574	0.900055	0.368091	0.611826	Not Sig
ENSG00000145425	RPS3A	2858.49	-0.326826	0.0807326	-4.04826	5.16008e-05	0.000523618	Not Sig
ENSG00000164124	TMEM144	137.005	0.5554	0.173459	3.20191	0.00136518	0.00912259	Not Sig
ENSG00000138764	CCNG2	194.719	-0.223571	0.152994	-1.46131	0.143931	0.343617	Not Sig
ENSG00000145428	RNF175	6.35712	-1.29514	0.831431	-1.55773	0.119298	0.303271	Not Sig
ENSG00000164169	PRMT9	199.355	-0.131201	0.150767	-0.870228	0.384176	0.627176	Not Sig
ENSG00000251455	NA	9.57592	0.334926	0.608107	0.550768	0.581793	0.782226	Not Sig
ENSG00000177432	NAP1L5	53.3369	-0.186288	0.264684	-0.703811	0.48155	0.711712	Not Sig
ENSG00000151458	ANKRD50	3836.36	0.970233	0.131958	7.35259	1.94399e-13	8.09618e-12	Not Sig
ENSG00000250326	NA	15.5369	-0.220176	0.481246	-0.457511	0.647304	0.824028	Not Sig
ENSG00000077684	JADE1	853.803	0.0532275	0.0953289	0.558356	0.576601	0.779124	Not Sig
ENSG00000250027	NA	11.0727	-0.211727	0.570052	-0.371417	0.710327	0.860257	Not Sig
ENSG00000163629	PTPN13	1402.45	0.335621	0.126632	2.65036	0.00804062	0.040149	Not Sig
ENSG00000164117	FBXO8	135.005	-0.168614	0.176328	-0.956254	0.338944	0.584378	Not Sig
ENSG00000154447	SH3RF1	301.298	-0.461414	0.129061	-3.57516	0.000350009	0.00284692	Not Sig
ENSG00000170390	DCLK2	785.172	0.219179	0.102133	2.14602	0.0318717	0.118162	Not Sig
ENSG00000153147	SMARCA5	2157.33	0.177743	0.0787115	2.25815	0.023936	0.0955326	Not Sig
ENSG00000121210	TMEM131L	914.944	0.779229	0.115472	6.74821	1.49677e-11	4.88317e-10	Not Sig
ENSG00000145423	SFRP2	196.769	-4.71668	0.298246	-15.8147	2.46306e-56	1.50551e-53	Down
ENSG00000270681	NA	31.5437	0.433171	0.335709	1.29032	0.19694	0.421896	Not Sig
ENSG00000168785	TSPAN5	1104.77	-0.0350252	0.0888204	-0.394337	0.693332	0.850329	Not Sig
ENSG00000163644	PPM1K	1782.81	0.539581	0.0955755	5.6456	1.6461e-08	3.39715e-07	Not Sig
ENSG00000251504	LINC01099	20.7439	-0.242873	0.444758	-0.546079	0.585012	0.784022	Not Sig
ENSG00000052795	FNIP2	662.327	-0.252089	0.103861	-2.42718	0.0152168	0.0668292	Not Sig
ENSG00000164128	NPY1R	22.9027	0.723734	0.402193	1.79947	0.0719446	0.213929	Not Sig
ENSG00000198498	TMA16	139.037	0.305455	0.18181	1.68008	0.0929423	0.255967	Not Sig
ENSG00000163110	PDLIM5	16335.1	0.56968	0.0806672	7.0621	1.64001e-12	6.01104e-11	Not Sig
ENSG00000250131	AGA-DT	24.4802	2.25449	0.416636	5.41118	6.26104e-08	1.16384e-06	Up
ENSG00000248266	NA	10.7437	0.00828436	0.577248	0.0143515	0.98855	0.9955	Not Sig
ENSG00000164118	CEP44	193.004	-0.12612	0.157427	-0.801137	0.423053	0.661594	Not Sig
ENSG00000168556	ING2	88.0342	-0.424179	0.214224	-1.98007	0.0476959	0.159719	Not Sig
ENSG00000071205	ARHGAP10	1284.57	-0.140271	0.0832787	-1.68436	0.0921128	0.254289	Not Sig
ENSG00000174473	GALNTL6	10.3282	-0.884762	0.722004	-1.22543	0.220415	0.452297	Not Sig
ENSG00000248388	NA	8.63426	-1.00828	0.689322	-1.46271	0.143547	0.342857	Not Sig
ENSG00000182552	RWDD4	116.441	-0.00910402	0.188172	-0.0483813	0.961412	0.983755	Not Sig
ENSG00000164168	TMEM184C	371.638	-0.0661691	0.11884	-0.556791	0.57767	0.780068	Not Sig
ENSG00000287730	LOC105377503	34.6206	-0.652709	0.368372	-1.77187	0.0764156	0.223152	Not Sig
ENSG00000164136	IL15	40.5567	-0.162678	0.322076	-0.505091	0.613495	0.801877	Not Sig
ENSG00000248206	NA	94.8297	0.386533	0.207277	1.86481	0.062208	0.193187	Not Sig
ENSG00000251128	WWC2-AS1	10.2532	-0.233051	0.593703	-0.392538	0.694661	0.851105	Not Sig
ENSG00000248816	NA	18.9736	0.373506	0.439021	0.85077	0.394897	0.636775	Not Sig
ENSG00000038295	TLL1	36.4728	1.46094	0.331422	4.4081	1.04279e-05	0.000123063	Up
ENSG00000164114	MAP9	635.995	-0.168499	0.104448	-1.61324	0.106693	0.281884	Not Sig
ENSG00000109576	AADAT	76.1198	-0.325421	0.225973	-1.44009	0.149842	0.351759	Not Sig
ENSG00000109674	NEIL3	16.9291	-0.460037	0.464854	-0.989637	0.322352	0.567529	Not Sig
ENSG00000270387	RFPL4AP4	36.9933	-0.764867	0.330619	-2.31344	0.0206986	0.0854675	Not Sig
ENSG00000150630	VEGFC	389.111	-0.515497	0.137142	-3.75885	0.000170698	0.0015199	Not Sig
ENSG00000232648	NA	29.5534	-0.526802	0.356351	-1.47832	0.139322	0.336144	Not Sig
ENSG00000145414	NAF1	165.671	0.145995	0.159025	0.918063	0.358586	0.602568	Not Sig
ENSG00000164144	ARFIP1	215.494	-0.251655	0.148564	-1.69391	0.0902821	0.2506	Not Sig
ENSG00000218336	TENM3	3048.87	0.464683	0.0915704	5.0746	3.88313e-07	6.25575e-06	Not Sig
ENSG00000173320	STOX2	947.942	0.367048	0.0926232	3.96281	7.4073e-05	0.000726811	Not Sig
ENSG00000129128	SPCS3	532.955	-0.180475	0.104617	-1.72511	0.0845073	0.239726	Not Sig
ENSG00000151617	EDNRA	1522.22	0.422968	0.0936607	4.51596	6.30295e-06	7.7969e-05	Not Sig
ENSG00000248748	MTND5P9	11.9757	-0.865726	0.573726	-1.50895	0.131311	0.323675	Not Sig
ENSG00000198948	MFAP3L	26.3531	-0.194837	0.379841	-0.512944	0.60799	0.798688	Not Sig
ENSG00000109466	KLHL2	473.966	-0.0477536	0.119256	-0.400429	0.688841	0.848074	Not Sig
ENSG00000151729	SLC25A4	4073.91	0.712803	0.121455	5.86885	4.38832e-09	9.94527e-08	Not Sig
ENSG00000038002	AGA	50.2037	0.155929	0.271138	0.57509	0.56523	0.772621	Not Sig
ENSG00000250910	MAP9-AS1	20.7813	-0.382181	0.421088	-0.907604	0.364087	0.607748	Not Sig
ENSG00000164031	DNAJB14	489.373	0.0363428	0.107941	0.336692	0.736349	0.873747	Not Sig
ENSG00000145431	PDGFC	325.579	0.0963705	0.132592	0.726817	0.467338	0.701496	Not Sig
ENSG00000151612	ZNF827	1602.63	0.0239389	0.085201	0.28097	0.778734	0.896303	Not Sig
ENSG00000197410	DCHS2	15.515	-1.8145	0.577999	-3.13928	0.00169365	0.0109966	Down
ENSG00000164142	FHIP1A	729.303	-0.215945	0.0993539	-2.17349	0.0297433	0.112084	Not Sig
ENSG00000168564	CDKN2AIP	131.081	-0.196624	0.17936	-1.09625	0.272969	0.514839	Not Sig
ENSG00000273449	NA	22.7099	0.0873232	0.407387	0.21435	0.830274	0.922619	Not Sig
ENSG00000248548	MTND4P8	8.67944	-0.763596	0.703204	-1.08588	0.277531	0.519375	Not Sig
ENSG00000280219	NA	953.62	0.338183	0.0920085	3.67556	0.000237327	0.00202801	Not Sig
ENSG00000182168	UNC5C	544.547	-0.705411	0.113371	-6.22214	4.90424e-10	1.29504e-08	Not Sig
ENSG00000151718	WWC2	1918.76	-0.379641	0.0810977	-4.68127	2.85097e-06	3.80043e-05	Not Sig
ENSG00000251611	NA	9.10616	-0.032075	0.615061	-0.0521493	0.95841	0.982505	Not Sig
ENSG00000168538	TRAPPC11	572.932	-0.1355	0.107294	-1.26288	0.206631	0.434547	Not Sig
ENSG00000248429	GASK1B-AS1	40.2081	0.146309	0.329272	0.444341	0.656796	0.829207	Not Sig
ENSG00000177803	NA	21.0415	-0.505599	0.438766	-1.15232	0.24919	0.487908	Not Sig
ENSG00000164024	METAP1	1189.71	0.388146	0.11071	3.50598	0.000454931	0.00355963	Not Sig
ENSG00000271474	NA	18.1813	-0.493743	0.460082	-1.07316	0.283197	0.525596	Not Sig
ENSG00000251609	NA	22.3575	-0.0430887	0.405679	-0.106214	0.915413	0.963814	Not Sig
ENSG00000248546	NA	31.0559	-0.400382	0.346173	-1.15659	0.247438	0.486023	Not Sig
ENSG00000283355	NA	29.5966	-0.315613	0.356452	-0.885428	0.375926	0.619597	Not Sig
ENSG00000109536	FRG1	176.699	0.00943352	0.159152	0.0592735	0.952734	0.980635	Not Sig
ENSG00000224569	C9orf78P2	24.9687	-0.25313	0.381341	-0.663791	0.506824	0.728171	Not Sig
ENSG00000249693	SPMAP2L	12.2616	-0.604153	0.589193	-1.02539	0.305178	0.550396	Not Sig
ENSG00000248019	FAM13A-AS1	164.745	-0.472525	0.163812	-2.88455	0.00391971	0.022319	Not Sig
ENSG00000250746	LOC100288073	43.3702	-0.630806	0.297786	-2.11832	0.0341477	0.124414	Not Sig
ENSG00000251688	LINC02507	14.112	-0.0619515	0.516815	-0.119872	0.904585	0.959184	Not Sig
ENSG00000250189	NA	9.2396	0.702934	0.636598	1.10421	0.269504	0.511452	Not Sig
ENSG00000243005	RN7SL16P	9.94705	0.276047	0.61276	0.450498	0.652352	0.826859	Not Sig
ENSG00000283281	MIR7978	29.5296	-1.29663	0.375668	-3.45152	0.000557438	0.00424502	Down
ENSG00000206675	RNU6-32P	58.1714	0.164668	0.308478	0.533807	0.593475	0.789297	Not Sig
ENSG00000277388	MIR8053	27.0841	-1.06464	0.399848	-2.66262	0.00775344	0.0389385	Down
ENSG00000206629	RNU1-63P	11.046	0.459245	0.595333	0.771409	0.440465	0.677653	Not Sig
ENSG00000201901	RN7SKP48	36.0986	0.360054	0.361917	0.994854	0.319807	0.565731	Not Sig
ENSG00000207524	RNU6-33P	69.1245	0.451339	0.243884	1.85063	0.0642229	0.19753	Not Sig
ENSG00000201744	RNU6-34P	87.1568	0.471273	0.253279	1.86069	0.0627885	0.19438	Not Sig
ENSG00000206601	RNU6-431P	11.9867	-0.110345	0.584468	-0.188795	0.850253	0.933289	Not Sig
ENSG00000207322	RNU1-89P	42.2353	0.327684	0.305817	1.0715	0.283943	0.526303	Not Sig
ENSG00000253001	RN7SKP105	12.5378	0.0667773	0.575457	0.116042	0.907619	0.960639	Not Sig
ENSG00000200521	NA	45.9418	0.67675	0.285289	2.37216	0.0176846	0.0753271	Not Sig
ENSG00000201931	NA	33.2256	0.258199	0.384024	0.67235	0.501361	0.724231	Not Sig
ENSG00000283468	MIR4454	222.551	0.6921	0.417222	1.65883	0.0971501	0.263943	Not Sig
ENSG00000221227	MIR1305	21.0023	0.247218	0.423898	0.583203	0.559757	0.768205	Not Sig
ENSG00000251714	RN7SKP67	15.9278	0.51002	0.484885	1.05184	0.292875	0.536455	Not Sig
ENSG00000199572	RNA5SP174	49.9539	0.647205	0.308244	2.09965	0.0357595	0.128752	Not Sig
ENSG00000259959	NA	84.8821	-0.714531	0.21883	-3.26524	0.00109372	0.00753889	Not Sig
ENSG00000170448	NFXL1	164.569	-0.569872	0.175946	-3.23891	0.00119987	0.00818102	Not Sig
ENSG00000163293	NIPAL1	157.119	-0.276841	0.168004	-1.64782	0.0993894	0.267935	Not Sig
ENSG00000200269	RNU6-838P	29.4114	0.339394	0.378455	0.896787	0.369833	0.613642	Not Sig
ENSG00000248866	USP46-DT	56.4086	0.377006	0.272862	1.38167	0.167073	0.378803	Not Sig
ENSG00000226887	ERVMER34-1	37.0591	-0.239841	0.322814	-0.742969	0.4575	0.694201	Not Sig
ENSG00000128045	RASL11B	22.9714	0.912347	0.39261	2.3238	0.0201363	0.0836943	Not Sig
ENSG00000248115	NA	10.8466	0.646561	0.652185	0.991377	0.321501	0.566752	Not Sig
ENSG00000248329	APELA	13.7643	-1.36418	0.555977	-2.45366	0.014141	0.0629831	Not Sig
ENSG00000121089	NACA3P	24.4915	-0.432329	0.399431	-1.08236	0.279091	0.521135	Not Sig
ENSG00000183439	TRIM61	25.9022	-1.05897	0.410408	-2.58027	0.00987223	0.0473603	Down
ENSG00000250486	FAM218A	34.4901	0.438009	0.330806	1.32407	0.18548	0.405454	Not Sig
ENSG00000132464	ENAM	17.5691	-0.370354	0.477349	-0.775856	0.437834	0.675356	Not Sig
ENSG00000132467	UTP3	389.965	0.564076	0.114746	4.91588	8.83834e-07	1.32143e-05	Not Sig
ENSG00000018189	RUFY3	488.15	-0.288929	0.109422	-2.64051	0.00827805	0.0411369	Not Sig
ENSG00000226950	DANCR	305.5	0.109991	0.129329	0.850474	0.395061	0.636891	Not Sig
ENSG00000273007	NA	24.7695	-0.10702	0.377442	-0.283541	0.776762	0.895372	Not Sig
ENSG00000170917	NUDT6	64.2142	-0.577143	0.245652	-2.34944	0.0188018	0.0791613	Not Sig
ENSG00000213406	NA	39.1442	-0.286753	0.309074	-0.92778	0.353522	0.597989	Not Sig
ENSG00000109163	GNRHR	55.5666	-0.27095	0.269851	-1.00407	0.315345	0.561039	Not Sig
ENSG00000138698	RAP1GDS1	539.79	0.192177	0.106266	1.80846	0.0705352	0.210915	Not Sig
ENSG00000163626	COX18	122.554	-0.307917	0.189019	-1.62903	0.103307	0.275353	Not Sig
ENSG00000172399	MYOZ2	8130.85	0.797502	0.125948	6.33199	2.42026e-10	6.67081e-09	Not Sig
ENSG00000173542	MOB1B	923.281	0.208864	0.102245	2.04277	0.0410753	0.142962	Not Sig
ENSG00000164104	HMGB2	486.643	-0.333577	0.108634	-3.07065	0.00213591	0.0134064	Not Sig
ENSG00000164105	SAP30	142.521	-0.0127227	0.172716	-0.0736629	0.941279	0.975352	Not Sig
ENSG00000164106	SCRG1	29.4178	-0.77517	0.381031	-2.0344	0.0419109	0.144996	Not Sig
ENSG00000288025	NA	19.9828	-0.170913	0.438156	-0.390074	0.696482	0.852331	Not Sig
ENSG00000261646	NA	26.0674	-0.505828	0.375771	-1.34611	0.178268	0.395259	Not Sig
ENSG00000164107	HAND2	1777.66	-0.302456	0.0902648	-3.35076	0.000805892	0.00580723	Not Sig
ENSG00000249502	MED28-DT	13.1538	-0.52124	0.531706	-0.980317	0.32693	0.572437	Not Sig
ENSG00000118579	MED28	567.059	-0.190719	0.10595	-1.80008	0.0718484	0.213766	Not Sig
ENSG00000047662	FAM184B	14.2276	-0.887762	0.523231	-1.69669	0.0897545	0.249659	Not Sig
ENSG00000163257	DCAF16	575.068	0.0104263	0.109912	0.0948608	0.924425	0.967779	Not Sig
ENSG00000109805	NCAPG	31.3713	0.270635	0.338511	0.799485	0.424009	0.662339	Not Sig
ENSG00000235413	KRT18P63	9.21699	0.116765	0.728413	0.1603	0.872645	0.943908	Not Sig
ENSG00000251216	LOC105377543	11.6672	0.00449667	0.554527	0.00810901	0.99353	0.997677	Not Sig
ENSG00000151014	NOCT	103.36	0.368796	0.19903	1.85297	0.063887	0.196813	Not Sig
ENSG00000179967	NA	18.4538	-0.0712698	0.435655	-0.163592	0.870052	0.942723	Not Sig
ENSG00000276396	NA	10.7647	-0.463395	0.587167	-0.789206	0.429992	0.668269	Not Sig
ENSG00000109390	NDUFC1	286.251	-0.0437304	0.129791	-0.33693	0.736169	0.873584	Not Sig
ENSG00000248863	NA	23.5805	-0.520106	0.399592	-1.30159	0.193056	0.416495	Not Sig
ENSG00000163950	SLBP	243.617	-0.183292	0.138743	-1.32109	0.186473	0.406981	Not Sig
ENSG00000168936	TMEM129	147.358	-0.0872822	0.177438	-0.491902	0.622789	0.807189	Not Sig
ENSG00000168924	LETM1	590.867	0.0925183	0.103165	0.896798	0.369827	0.613642	Not Sig
ENSG00000007062	PROM1	41.0182	0.58451	0.306767	1.90538	0.0567301	0.180416	Not Sig
ENSG00000169762	TAPT1	215.259	0.146608	0.14961	0.979935	0.327118	0.572602	Not Sig
ENSG00000145375	AFG2A	250.91	-0.0710551	0.142195	-0.4997	0.617286	0.803352	Not Sig
ENSG00000164056	SPRY1	358.087	0.0931443	0.136495	0.6824	0.494986	0.72097	Not Sig
ENSG00000251799	NA	9.49542	0.930739	0.623485	1.4928	0.13549	0.329829	Not Sig
ENSG00000084092	NOA1	170.435	-0.339893	0.166655	-2.0395	0.0414005	0.143822	Not Sig
ENSG00000047315	POLR2B	1803.86	0.128443	0.0867671	1.48032	0.138788	0.335187	Not Sig
ENSG00000163453	IGFBP7	413.126	-0.486559	0.141739	-3.43279	0.000597414	0.00450743	Not Sig
ENSG00000250384	NA	9.10855	-0.754497	0.635822	-1.18665	0.235367	0.47155	Not Sig
ENSG00000084093	REST	2013.49	0.149991	0.0787229	1.9053	0.0567414	0.180416	Not Sig
ENSG00000164111	ANXA5	2999	0.3529	0.0940559	3.75202	0.000175414	0.00155523	Not Sig
ENSG00000226757	PP12613	18.4966	-1.12024	0.47394	-2.36368	0.0180945	0.0766335	Not Sig
ENSG00000123737	EXOSC9	436.111	0.135116	0.113549	1.18993	0.234075	0.470401	Not Sig
ENSG00000145386	CCNA2	42.2567	-0.262049	0.298709	-0.877269	0.38034	0.624101	Not Sig
ENSG00000138686	BBS7	279.011	-0.268023	0.132045	-2.02978	0.0423794	0.146227	Not Sig
ENSG00000138741	TRPC3	178.149	-0.374785	0.167918	-2.23195	0.0256181	0.100424	Not Sig
ENSG00000273133	NA	7.11877	-0.356403	0.703163	-0.506856	0.612256	0.801226	Not Sig
ENSG00000118564	FBXL5	598.587	-0.0432751	0.105819	-0.408953	0.682574	0.844662	Not Sig
ENSG00000237765	FAM200B	110.825	-0.339179	0.207337	-1.63589	0.101864	0.272414	Not Sig
ENSG00000109743	BST1	11.1981	-0.801849	0.605143	-1.32506	0.185152	0.405075	Not Sig
ENSG00000284695	NA	24.5165	-1.02775	0.416739	-2.46617	0.0136565	0.0613895	Not Sig
ENSG00000109193	SULT1E1	852.343	-0.824659	0.110733	-7.44725	9.53058e-14	4.1523e-12	Not Sig
ENSG00000234036	NA	22.2467	-0.320379	0.436257	-0.73438	0.462717	0.697827	Not Sig
ENSG00000118816	CCNI	4204.72	0.16547	0.0853653	1.93838	0.0525771	0.171097	Not Sig
ENSG00000134962	KLB	14.8109	-1.17958	0.540767	-2.18132	0.0291601	0.110585	Not Sig
ENSG00000121897	LIAS	126.839	-0.139592	0.177554	-0.78619	0.431756	0.669987	Not Sig
ENSG00000109814	UGDH	339.025	-0.624229	0.127564	-4.89345	9.90841e-07	1.4656e-05	Not Sig
ENSG00000287262	NA	26.2162	-0.490766	0.389444	-1.26017	0.207607	0.435764	Not Sig
ENSG00000163682	RPL9	1928.76	0.00898451	0.0813195	0.110484	0.912026	0.962209	Not Sig
ENSG00000145331	TRMT10A	62.661	0.0963259	0.247843	0.388656	0.697531	0.852995	Not Sig
ENSG00000109339	MAPK10	189.677	-0.761658	0.159068	-4.78825	1.6824e-06	2.38009e-05	Not Sig
ENSG00000151834	GABRA2	39.3763	-0.0932183	0.319125	-0.292106	0.770206	0.891687	Not Sig
ENSG00000128050	PAICS	594.324	0.0746943	0.103457	0.721981	0.470306	0.703552	Not Sig
ENSG00000168743	NPNT	5564.01	0.511921	0.0861556	5.94182	2.81868e-09	6.6115e-08	Not Sig
ENSG00000053900	ANAPC4	370.624	-0.365651	0.120234	-3.04115	0.00235679	0.0145857	Not Sig
ENSG00000163145	C1QTNF7	14.2916	-0.16749	0.502984	-0.332993	0.739139	0.875378	Not Sig
ENSG00000197826	CFAP299	98.7927	0.349709	0.205812	1.69917	0.0892874	0.248669	Not Sig
ENSG00000164116	GUCY1A1	6826.73	0.0215799	0.0698503	0.308945	0.757363	0.885544	Not Sig
ENSG00000061918	GUCY1B1	311.829	0.425985	0.124431	3.42345	0.000618305	0.00464053	Not Sig
ENSG00000196159	FAT4	2144.38	-0.859151	0.0967878	-8.87665	6.89023e-19	5.09583e-17	Not Sig
ENSG00000134851	TMEM165	460.296	0.0938702	0.113214	0.82914	0.407025	0.647043	Not Sig
ENSG00000288075	NA	57.2167	-0.696411	0.26111	-2.66712	0.00765038	0.0384871	Not Sig
ENSG00000287972	NA	9.31409	-0.255036	0.61239	-0.416461	0.677073	0.84125	Not Sig
ENSG00000109654	TRIM2	1079.25	-0.047417	0.0929568	-0.510097	0.609983	0.799819	Not Sig
ENSG00000243199	RPL6P10	28.0643	-0.0544288	0.364211	-0.149443	0.881204	0.94852	Not Sig
ENSG00000231841	NA	9.70677	-0.756483	0.619762	-1.2206	0.222237	0.454496	Not Sig
ENSG00000284968	NA	25.9075	-0.100457	0.372247	-0.269866	0.787263	0.901181	Not Sig
ENSG00000145332	KLHL8	247.844	0.0583748	0.144116	0.405053	0.685438	0.846117	Not Sig
ENSG00000248180	NA	15.0656	0.299879	0.500226	0.599487	0.548848	0.759532	Not Sig
ENSG00000198189	HSD17B11	61.4785	-0.291627	0.250889	-1.16238	0.245082	0.48319	Not Sig
ENSG00000229226	NA	169.377	0.242976	0.163282	1.48808	0.13673	0.332032	Not Sig
ENSG00000249623	NA	52.3119	0.475406	0.27091	1.75485	0.0792855	0.229012	Not Sig
ENSG00000198515	CNGA1	9.43839	-0.539704	0.642014	-0.840642	0.400549	0.641705	Not Sig
ENSG00000163291	PAQR3	237.623	0.238068	0.135894	1.75187	0.0797968	0.230044	Not Sig
ENSG00000242175	RN7SL127P	47.6191	0.428191	0.33871	1.26418	0.206165	0.433964	Not Sig
ENSG00000164306	PRIMPOL	125.98	-0.438091	0.198801	-2.20367	0.0275476	0.106057	Not Sig
ENSG00000151725	CENPU	40.9624	0.0436499	0.309501	0.141033	0.887844	0.952024	Not Sig
ENSG00000251586	NA	28.4622	-0.0111736	0.377768	-0.029578	0.976404	0.98972	Not Sig
ENSG00000168769	TET2	2473.43	-0.0730552	0.0775418	-0.94214	0.346121	0.591279	Not Sig
ENSG00000227145	IL21-AS1	9.04246	0.105339	0.655511	0.160698	0.872331	0.943716	Not Sig
ENSG00000287692	NA	40.8933	-1.25662	0.349829	-3.5921	0.000328023	0.00269233	Down
ENSG00000181004	BBS12	81.3215	-0.583802	0.219395	-2.66096	0.0077918	0.0391039	Not Sig
ENSG00000185049	NELFA	203.139	0.016228	0.15391	0.105438	0.916028	0.964284	Not Sig
ENSG00000185818	NAT8L	25.9615	1.12815	0.409434	2.75538	0.00586237	0.0310083	Up
ENSG00000109685	NSD2	2018.75	-0.0731043	0.0791763	-0.923311	0.355845	0.600337	Not Sig
ENSG00000248692	NA	16.8807	-0.288722	0.471189	-0.612751	0.540041	0.753331	Not Sig
ENSG00000138768	USO1	1704.54	-0.067011	0.0920683	-0.727841	0.466711	0.701138	Not Sig
ENSG00000138744	NAAA	30.3469	-0.724234	0.362607	-1.9973	0.045793	0.154768	Not Sig
ENSG00000090316	MAEA	468.087	0.123818	0.107596	1.15077	0.249828	0.488701	Not Sig
ENSG00000163945	UVSSA	247.281	-0.148475	0.135759	-1.09367	0.274102	0.51607	Not Sig
ENSG00000170801	HTRA3	145.137	2.77095	0.211234	13.1179	2.59955e-39	7.94469e-37	Up
ENSG00000163995	ABLIM2	16.0106	-0.782459	0.494476	-1.5824	0.113558	0.294012	Not Sig
ENSG00000138646	HERC5	19.0992	-0.0833107	0.447155	-0.186313	0.852199	0.933974	Not Sig
ENSG00000164125	GASK1B	1002.2	0.894294	0.122781	7.28364	3.24938e-13	1.31635e-11	Not Sig
ENSG00000137449	CPEB2	1017.1	0.155348	0.0918589	1.69116	0.0908058	0.251611	Not Sig
ENSG00000152785	BMP3	51.1091	-1.58798	0.315738	-5.02943	4.91948e-07	7.76285e-06	Down
ENSG00000109686	SH3D19	3059.1	0.602076	0.094047	6.40187	1.53486e-10	4.36953e-09	Not Sig
ENSG00000109180	OCIAD1	1103.37	0.20197	0.0978005	2.06512	0.0389116	0.137411	Not Sig
ENSG00000138758	SEPTIN11	2694.72	-0.189354	0.0751618	-2.51929	0.0117592	0.0542464	Not Sig
ENSG00000138738	PRDM5	380.484	-0.311558	0.122066	-2.55237	0.0106994	0.0503747	Not Sig
ENSG00000189184	PCDH18	379.471	-1.6658	0.138074	-12.0646	1.62525e-33	3.51833e-31	Down
ENSG00000150627	WDR17	10.8452	-0.00580934	0.575583	-0.010093	0.991947	0.997033	Not Sig
ENSG00000138757	G3BP2	3636.96	0.184542	0.081858	2.25442	0.02417	0.0961717	Not Sig
ENSG00000138795	LEF1	270.22	-0.804182	0.140107	-5.73976	9.48083e-09	2.03544e-07	Not Sig
ENSG00000138696	BMPR1B	50.9282	-1.10231	0.283016	-3.89488	9.82487e-05	0.000931905	Down
ENSG00000157869	RAB28	205.352	-0.0869196	0.151765	-0.572725	0.566831	0.773519	Not Sig
ENSG00000256043	CTSO	147.49	-0.539615	0.1798	-3.0012	0.00268914	0.0163122	Not Sig
ENSG00000170522	ELOVL6	175.216	0.676733	0.179679	3.76634	0.000165656	0.00147881	Not Sig
ENSG00000251046	ZNF969P	36.0218	-0.381111	0.332585	-1.1459	0.251835	0.491236	Not Sig
ENSG00000243280	NA	19.3482	-0.402083	0.443675	-0.906257	0.3648	0.608498	Not Sig
ENSG00000260526	NA	7.13167	-1.32069	0.752126	-1.75594	0.0790993	0.228692	Not Sig
ENSG00000138660	AP1AR	179.886	-0.461177	0.15837	-2.91203	0.00359091	0.0208023	Not Sig
ENSG00000109736	MFSD10	155.823	0.00207971	0.186409	0.0111567	0.991098	0.996844	Not Sig
ENSG00000087269	NOP14	484.529	0.0821747	0.131575	0.624549	0.532267	0.748112	Not Sig
ENSG00000125388	GRK4	122.742	0.118405	0.181043	0.654016	0.513101	0.732313	Not Sig
ENSG00000188981	MSANTD1	15.1338	-0.220398	0.51291	-0.429701	0.667413	0.835301	Not Sig
ENSG00000248840	NA	9.80969	-0.162961	0.624952	-0.260758	0.794279	0.904626	Not Sig
ENSG00000145287	PLAC8	57.5662	2.62309	0.298103	8.79926	1.37722e-18	9.93798e-17	Up
ENSG00000173085	COQ2	75.195	0.20306	0.233114	0.871075	0.383713	0.626794	Not Sig
ENSG00000163312	HELQ	160.917	-0.131561	0.163439	-0.804955	0.420846	0.659928	Not Sig
ENSG00000163319	MRPS18C	101.28	-0.122327	0.196708	-0.621869	0.534028	0.749325	Not Sig
ENSG00000163322	ABRAXAS1	221.861	-0.382211	0.146221	-2.61393	0.00895067	0.0438807	Not Sig
ENSG00000213608	NA	13.4197	0.290097	0.523469	0.554183	0.579454	0.781114	Not Sig
ENSG00000109511	ANXA10	15.1001	2.76905	0.585958	4.72568	2.29345e-06	3.13776e-05	Up
ENSG00000137628	DDX60	245.783	-0.847068	0.152444	-5.5566	2.75083e-08	5.42904e-07	Not Sig
ENSG00000128052	KDR	453.137	-0.256792	0.120478	-2.13144	0.0330527	0.121618	Not Sig
ENSG00000163297	ANTXR2	3488.64	0.162979	0.0801983	2.03221	0.0421328	0.145599	Not Sig
ENSG00000128039	SRD5A3	12.528	0.10136	0.542149	0.186959	0.851693	0.933787	Not Sig
ENSG00000153012	LGI2	91.444	1.01168	0.216156	4.68031	2.86439e-06	3.81344e-05	Up
ENSG00000281501	NA	32.2572	-0.327947	0.346805	-0.945625	0.34434	0.589554	Not Sig
ENSG00000038210	PI4K2B	79.7335	0.159817	0.234848	0.680513	0.49618	0.721699	Not Sig
ENSG00000109618	SEPSECS	136.52	0.492045	0.172709	2.84898	0.00438597	0.0244565	Not Sig
ENSG00000048342	CC2D2A	596.866	-0.861683	0.106074	-8.12339	4.53333e-16	2.57409e-14	Not Sig
ENSG00000153132	CLGN	817.743	-0.691215	0.0977083	-7.07427	1.50243e-12	5.53607e-11	Not Sig
ENSG00000179387	ELMOD2	331.516	-0.319629	0.124199	-2.57353	0.0100667	0.048162	Not Sig
ENSG00000249661	NA	75.8459	-0.116746	0.240875	-0.484674	0.627908	0.81081	Not Sig
ENSG00000138794	CASP6	114.023	-0.100358	0.190439	-0.52698	0.598208	0.792197	Not Sig
ENSG00000273447	NA	10.66	0.614826	0.576301	1.06685	0.28604	0.528494	Not Sig
ENSG00000123739	PLA2G12A	229.951	-0.50702	0.14265	-3.55428	0.00037901	0.00304115	Not Sig
ENSG00000109534	GAR1	59.9425	0.493625	0.259932	1.89905	0.0575575	0.182285	Not Sig
ENSG00000138823	MTTP	69.9597	4.65791	0.37146	12.5394	4.5419e-36	1.1511e-33	Up
ENSG00000170365	SMAD1	192.619	0.107775	0.154601	0.697114	0.485731	0.715159	Not Sig
ENSG00000250582	SMAD1-AS2	14.3521	-0.529356	0.51111	-1.0357	0.300342	0.545223	Not Sig
ENSG00000151611	MMAA	46.2594	-0.302161	0.313429	-0.96405	0.335021	0.580588	Not Sig
ENSG00000137460	FHDC1	11.6225	0.315605	0.561509	0.562066	0.574071	0.777194	Not Sig
ENSG00000129187	DCTD	243.93	-0.185907	0.136692	-1.36004	0.173817	0.388708	Not Sig
ENSG00000109475	RPL34	1814.59	-0.331832	0.0795619	-4.17074	3.03612e-05	0.000322579	Not Sig
ENSG00000138756	BMP2K	368.253	0.111209	0.117536	0.946168	0.344063	0.589428	Not Sig
ENSG00000153130	SCOC	432.785	0.0896885	0.115683	0.775296	0.438165	0.675565	Not Sig
ENSG00000151247	EIF4E	304.78	0.187608	0.134299	1.39694	0.162433	0.37128	Not Sig
ENSG00000152583	SPARCL1	126.595	-2.96752	0.238684	-12.4328	1.73379e-35	4.18971e-33	Down
ENSG00000109771	LRP2BP	93.4409	0.031002	0.208524	0.148674	0.881811	0.948933	Not Sig
ENSG00000241002	RPL32P13	25.2115	-0.258315	0.383493	-0.673584	0.500576	0.723936	Not Sig
ENSG00000202536	NA	16.5799	0.407566	0.46086	0.884359	0.376503	0.620301	Not Sig
ENSG00000241741	RPL7AP30	56.6619	-0.244346	0.269926	-0.905231	0.365343	0.608817	Not Sig
ENSG00000250500	NA	21.628	-0.0148925	0.417195	-0.0356966	0.971524	0.988097	Not Sig
ENSG00000234841	LOC100422627	35.4489	-0.46499	0.332619	-1.39797	0.162123	0.370821	Not Sig
ENSG00000248152	ANK2-AS1	148.486	0.0600506	0.173353	0.346407	0.729037	0.869486	Not Sig
ENSG00000249373	NA	24.5705	0.108697	0.380494	0.285672	0.775129	0.894333	Not Sig
ENSG00000205208	C4orf46	104.829	0.0144799	0.200259	0.0723061	0.942358	0.975887	Not Sig
ENSG00000171503	ETFDH	497.755	-0.346113	0.115403	-2.99917	0.00270718	0.0164073	Not Sig
ENSG00000171497	PPID	481.388	-0.0753703	0.110098	-0.684573	0.493613	0.720122	Not Sig
ENSG00000183199	HSP90AB3P	55.3841	-0.0271131	0.271176	-0.0999834	0.920357	0.965887	Not Sig
ENSG00000118762	PKD2	827.643	0.134247	0.0993074	1.35183	0.17643	0.392944	Not Sig
ENSG00000118777	ABCG2	9.63651	-0.0264208	0.671097	-0.0393695	0.968596	0.986872	Not Sig
ENSG00000272620	AFAP1-AS1	107.57	-0.41759	0.202273	-2.06449	0.0389716	0.137542	Not Sig
ENSG00000196526	AFAP1	579.571	-0.0843358	0.108944	-0.774121	0.438859	0.67637	Not Sig
ENSG00000287164	LOC124900656	19.5864	-0.0894625	0.433249	-0.206492	0.836406	0.926606	Not Sig
ENSG00000249565	NA	38.9525	0.502032	0.30771	1.63151	0.102783	0.274378	Not Sig
ENSG00000138772	ANXA3	2242.88	0.658003	0.107599	6.11533	9.63601e-10	2.44512e-08	Not Sig
ENSG00000138759	FRAS1	3906.05	0.304767	0.0972544	3.13371	0.00172609	0.0111854	Not Sig
ENSG00000155016	CYP2U1	63.1272	-0.122107	0.252122	-0.484317	0.628161	0.811036	Not Sig
ENSG00000249604	NA	9.68053	-0.792206	0.632901	-1.25171	0.210676	0.439763	Not Sig
ENSG00000138821	SLC39A8	40.6234	0.473108	0.309638	1.52794	0.126528	0.31578	Not Sig
ENSG00000109323	MANBA	706.693	0.00339323	0.0976726	0.0347408	0.972286	0.988385	Not Sig
ENSG00000230069	LRRC37A15P	14.6038	0.320612	0.517277	0.619808	0.535384	0.750311	Not Sig
ENSG00000248971	KRT8P46	139.885	0.317631	0.173201	1.83389	0.0666697	0.202919	Not Sig
ENSG00000251288	NA	33.8105	0.190188	0.326203	0.583034	0.559871	0.768205	Not Sig
ENSG00000109332	UBE2D3	1892.49	0.182298	0.0897074	2.03214	0.0421395	0.145599	Not Sig
ENSG00000286242	NA	55.1856	-0.176492	0.264283	-0.667814	0.504253	0.726164	Not Sig
ENSG00000170185	USP38	325.143	0.172117	0.124148	1.38639	0.165629	0.376542	Not Sig
ENSG00000265623	MIR3139	12.7669	-0.250515	0.570814	-0.438873	0.660754	0.831492	Not Sig
ENSG00000228981	RPS2P20	77.3538	-0.34608	0.227359	-1.52217	0.127966	0.318222	Not Sig
ENSG00000286771	NA	109	-0.253344	0.192046	-1.31919	0.187107	0.407937	Not Sig
ENSG00000145391	SETD7	2069.41	0.511985	0.110721	4.62412	3.76197e-06	4.85527e-05	Not Sig
ENSG00000249302	NA	11.9913	0.422476	0.575885	0.733612	0.463185	0.698188	Not Sig
ENSG00000085871	MGST2	168.157	0.238968	0.163005	1.46601	0.142645	0.341369	Not Sig
ENSG00000184985	SORCS2	114.955	0.491973	0.198076	2.48376	0.0130002	0.0589082	Not Sig
ENSG00000164022	AIMP1	626.379	-0.0361907	0.0990462	-0.365392	0.714819	0.862567	Not Sig
ENSG00000200741	NA	1144.25	0.0359368	0.138624	0.259239	0.795451	0.90538	Not Sig
ENSG00000157426	AASDH	128.053	-0.284586	0.179638	-1.58422	0.113143	0.293367	Not Sig
ENSG00000128059	PPAT	83.7693	-0.0306839	0.216911	-0.141459	0.887508	0.951891	Not Sig
ENSG00000182585	EPGN	17.7451	0.425131	0.465526	0.913227	0.361123	0.604687	Not Sig
ENSG00000138796	HADH	525.266	-0.153855	0.123359	-1.24721	0.212321	0.441973	Not Sig
ENSG00000189157	FAM47E	22.9127	0.016726	0.401043	0.0417062	0.966733	0.985754	Not Sig
ENSG00000118804	STBD1	59.6996	0.910398	0.271349	3.35508	0.000793424	0.0057313	Not Sig
ENSG00000151806	GUF1	361.507	0.163101	0.126155	1.29286	0.19606	0.420835	Not Sig
ENSG00000163281	GNPDA2	195.021	-0.0163575	0.150417	-0.108748	0.913402	0.962517	Not Sig
ENSG00000180801	ARSJ	70.4604	0.976241	0.241761	4.03804	5.3899e-05	0.000544545	Not Sig
ENSG00000125089	SH3TC1	16.3429	2.27383	0.505602	4.49726	6.88338e-06	8.43956e-05	Up
ENSG00000109501	WFS1	296.198	0.21654	0.141781	1.52728	0.126691	0.316151	Not Sig
ENSG00000172493	AFF1	1833.82	-0.309148	0.0848366	-3.64404	0.000268394	0.00226279	Not Sig
ENSG00000177752	YIPF7	11.6495	0.136695	0.561601	0.243402	0.807694	0.912206	Not Sig
ENSG00000197386	HTT	1425.2	0.344775	0.0904434	3.81205	0.00013782	0.00126009	Not Sig
ENSG00000109790	KLHL5	373.406	0.447491	0.124596	3.59153	0.000328744	0.00269612	Not Sig
ENSG00000197894	ADH5	1783.39	0.236284	0.0916302	2.57867	0.00991826	0.0475482	Not Sig
ENSG00000163743	RCHY1	235.069	-0.092458	0.139885	-0.660959	0.508639	0.729102	Not Sig
ENSG00000013810	TACC3	209.629	0.16232	0.148919	1.08999	0.275716	0.517649	Not Sig
ENSG00000138669	PRKG2	16.5536	1.81637	0.502946	3.61147	0.000304463	0.00252589	Up
ENSG00000150471	ADGRL3	759.628	0.233892	0.110642	2.11395	0.0345197	0.125286	Not Sig
ENSG00000164023	SGMS2	115.953	0.420795	0.228871	1.83856	0.0659793	0.201674	Not Sig
ENSG00000138688	BLTP1	4835.7	-0.26562	0.0797998	-3.32858	0.000872892	0.00619339	Not Sig
ENSG00000132406	TMEM128	56.269	0.0993087	0.26276	0.377944	0.705472	0.857576	Not Sig
ENSG00000168826	ZBTB49	97.8523	0.235293	0.198513	1.18528	0.235908	0.472271	Not Sig
ENSG00000168818	STX18	391.203	0.0199561	0.119027	0.16766	0.866851	0.941659	Not Sig
ENSG00000168824	NSG1	25.0121	0.177321	0.376696	0.470728	0.637835	0.817604	Not Sig
ENSG00000157404	KIT	55.0382	-1.38493	0.281619	-4.91774	8.75482e-07	1.31272e-05	Down
ENSG00000013288	MAN2B2	192.222	-0.151012	0.148674	-1.01573	0.309758	0.555378	Not Sig
ENSG00000251580	LINC02482	28.64	-0.81069	0.373386	-2.17118	0.0299173	0.112573	Not Sig
ENSG00000178988	MRFAP1L1	747.187	0.116889	0.0965309	1.2109	0.225934	0.459519	Not Sig
ENSG00000186222	BLOC1S4	32.6622	0.0675932	0.343568	0.196739	0.844032	0.930441	Not Sig
ENSG00000170871	KIAA0232	2207.14	0.11833	0.0792625	1.49289	0.135466	0.329809	Not Sig
ENSG00000246526	LINC02481	7.80209	-0.248681	0.674871	-0.368487	0.71251	0.861447	Not Sig
ENSG00000243449	NICOL1	13.7458	0.60211	0.532906	1.12986	0.258534	0.499476	Not Sig
ENSG00000251171	NA	11.8807	-0.835369	0.561342	-1.48816	0.136708	0.332015	Not Sig
ENSG00000137601	NEK1	1009.88	-0.467297	0.0957675	-4.87949	1.06358e-06	1.56429e-05	Not Sig
ENSG00000286302	NA	19.1071	-1.18163	0.462637	-2.55412	0.0106456	0.0501991	Not Sig
ENSG00000056050	HPF1	158.303	-0.232285	0.16619	-1.3977	0.162202	0.370916	Not Sig
ENSG00000181381	DDX60L	893.33	-0.055957	0.0932362	-0.600163	0.548397	0.759206	Not Sig
ENSG00000180346	TIGD2	85.0358	-0.141011	0.218895	-0.644197	0.519448	0.737828	Not Sig
ENSG00000168214	RBPJ	908.066	-0.0759296	0.093593	-0.811274	0.417208	0.656601	Not Sig
ENSG00000164096	C4orf3	595.939	-0.0739464	0.11761	-0.62874	0.529519	0.745813	Not Sig
ENSG00000249244	NA	10.4539	-0.0337813	0.59965	-0.0563351	0.955075	0.981376	Not Sig
ENSG00000145390	USP53	1318.65	0.697006	0.0974664	7.15125	8.59923e-13	3.29722e-11	Not Sig
ENSG00000035928	RFC1	813.276	0.0613739	0.0965642	0.635577	0.525052	0.742014	Not Sig
ENSG00000188517	COL25A1	167.972	-0.947934	0.205331	-4.61662	3.90045e-06	5.02225e-05	Not Sig
ENSG00000138670	RASGEF1B	38.7418	-0.106329	0.30534	-0.348233	0.727665	0.868526	Not Sig
ENSG00000047365	ARAP2	369.176	0.270341	0.119686	2.25874	0.0238993	0.0954228	Not Sig
ENSG00000132463	GRSF1	1490.31	-0.0459295	0.0929104	-0.494342	0.621065	0.806068	Not Sig
ENSG00000198099	ADH4	19.5028	0.514337	0.425436	1.20896	0.226677	0.460668	Not Sig
ENSG00000132466	ANKRD17	3667.85	0.153966	0.0747669	2.05928	0.0394674	0.138754	Not Sig
ENSG00000196782	MAML3	264.132	0.0908184	0.137281	0.661551	0.508259	0.72889	Not Sig
ENSG00000168228	ZCCHC4	176.346	0.0262541	0.156164	0.168118	0.86649	0.941582	Not Sig
ENSG00000138785	INTS12	169.741	0.211112	0.16225	1.30115	0.193208	0.416568	Not Sig
ENSG00000138642	HERC6	135.353	0.441661	0.178412	2.47552	0.0133043	0.0600542	Not Sig
ENSG00000145293	ENOPH1	196.434	0.32103	0.151209	2.1231	0.0337459	0.123383	Not Sig
ENSG00000179010	MRFAP1	2400.7	0.156355	0.0796826	1.96222	0.0497366	0.164744	Not Sig
ENSG00000138778	CENPE	98.1832	0.0929927	0.207958	0.447171	0.654752	0.828284	Not Sig
ENSG00000145220	LYAR	153.598	0.63572	0.169622	3.74785	0.000178354	0.0015786	Not Sig
ENSG00000150625	GPM6A	27.771	0.357558	0.364966	0.979702	0.327233	0.572602	Not Sig
ENSG00000242134	RPL5P13	13.9528	0.966355	0.501938	1.92525	0.0541982	0.174654	Not Sig
ENSG00000251248	NA	13.1428	0.787007	0.520882	1.51091	0.130811	0.322947	Not Sig
ENSG00000249806	NA	38.2745	0.813412	0.313953	2.59087	0.00957323	0.0461496	Not Sig
ENSG00000164093	PITX2	78.1233	0.53392	0.238307	2.24047	0.0250605	0.0987874	Not Sig
ENSG00000164167	LSM6	97.7618	0.0702301	0.199565	0.351917	0.724901	0.867627	Not Sig
ENSG00000120519	SLC10A7	98.9942	-0.481917	0.210398	-2.2905	0.0219925	0.0895654	Not Sig
ENSG00000244194	RN7SL218P	125.4	0.601862	0.215619	2.79132	0.00524937	0.0284317	Not Sig
ENSG00000138767	CNOT6L	434.587	-0.228133	0.117647	-1.93914	0.0524849	0.170963	Not Sig
ENSG00000109758	HGFAC	17.6891	-0.694406	0.461684	-1.50407	0.132563	0.325564	Not Sig
ENSG00000175920	DOK7	130.963	0.290286	0.178256	1.62848	0.103424	0.275523	Not Sig
ENSG00000163956	LRPAP1	1298.7	0.263492	0.0965043	2.73037	0.00632634	0.033092	Not Sig
ENSG00000159788	RGS12	525.504	-0.179143	0.105385	-1.69989	0.089152	0.248392	Not Sig
ENSG00000109381	ELF2	996.446	-0.035945	0.0906044	-0.396725	0.691571	0.849334	Not Sig
ENSG00000109205	ODAM	15.7593	-0.0698173	0.514045	-0.135819	0.891964	0.953784	Not Sig
ENSG00000164323	CFAP97	493.869	0.155876	0.10672	1.46061	0.144123	0.343881	Not Sig
ENSG00000109762	SNX25	293.724	0.285966	0.132014	2.16618	0.0302978	0.113696	Not Sig
ENSG00000145476	CYP4V2	42.4106	-0.00970637	0.296796	-0.0327038	0.973911	0.988814	Not Sig
ENSG00000250317	SMIM20	150.64	-0.25315	0.166937	-1.51644	0.129409	0.320736	Not Sig
ENSG00000174137	FAM53A	15.2049	-0.170397	0.49	-0.347749	0.728029	0.868697	Not Sig
ENSG00000145416	MARCHF1	622.462	-0.214075	0.101034	-2.11883	0.0341045	0.1243	Not Sig
ENSG00000289149	NA	8.17921	-0.0288519	0.671719	-0.0429523	0.96574	0.985432	Not Sig
ENSG00000251244	NA	14.0746	-0.551146	0.53226	-1.03548	0.300443	0.545359	Not Sig
ENSG00000286320	NA	18.2348	-0.7693	0.461176	-1.66813	0.0952905	0.260467	Not Sig
ENSG00000289210	NA	6.99583	-0.644664	0.74564	-0.864578	0.387271	0.629754	Not Sig
ENSG00000289361	NA	9.3209	-0.10885	0.608115	-0.178997	0.85794	0.937275	Not Sig
ENSG00000224786	NA	15.309	-0.702681	0.509609	-1.37886	0.167938	0.38012	Not Sig
ENSG00000289443	NA	111.883	0.180034	0.188584	0.954661	0.339749	0.585316	Not Sig
ENSG00000288888	NA	21.9889	0.253764	0.409107	0.620288	0.535068	0.75007	Not Sig
ENSG00000138658	ZGRF1	127.28	0.0997005	0.176168	0.565941	0.571434	0.775824	Not Sig
ENSG00000174720	LARP7	614.3	-0.0516921	0.111302	-0.464433	0.642337	0.821076	Not Sig
ENSG00000178177	LCORL	496.209	0.0127163	0.108724	0.116959	0.906893	0.96031	Not Sig
ENSG00000109610	SOD3	49.2296	-1.15082	0.290144	-3.96638	7.29722e-05	0.000717704	Down
ENSG00000181982	CCDC149	288.648	0.0858583	0.133203	0.644566	0.519209	0.737589	Not Sig
ENSG00000138760	SCARB2	1291.88	-0.0508548	0.0900983	-0.564436	0.572457	0.776453	Not Sig
ENSG00000205403	CFI	33.2162	-2.76111	0.434135	-6.36003	2.01708e-10	5.66472e-09	Down
ENSG00000288940	NA	11.1722	0.140092	0.569795	0.245863	0.805788	0.911098	Not Sig
ENSG00000286596	NA	67.7922	0.597263	0.258354	2.3118	0.0207889	0.0856701	Not Sig
ENSG00000249678	NA	65.6701	0.24296	0.254042	0.956377	0.338882	0.584378	Not Sig
ENSG00000250624	MTCYBP43	70.9798	0.518866	0.234878	2.20909	0.0271685	0.104908	Not Sig
ENSG00000133256	PDE6B	104.061	-0.148642	0.194194	-0.765431	0.444015	0.680997	Not Sig
ENSG00000169020	ATP5ME	296.831	0.0138548	0.132141	0.104848	0.916496	0.964386	Not Sig
ENSG00000248416	NA	8.33224	-0.267571	0.684259	-0.391038	0.695769	0.851931	Not Sig
ENSG00000272588	NA	9.85482	-0.237184	0.623764	-0.380246	0.703763	0.8564	Not Sig
ENSG00000249592	PCGF3-AS1	369.055	-0.708958	0.124276	-5.70468	1.16561e-08	2.45676e-07	Not Sig
ENSG00000233799	NA	10.1221	0.18716	0.582789	0.321145	0.7481	0.880302	Not Sig
ENSG00000215375	MYL5	80.358	-0.040399	0.229141	-0.176307	0.860053	0.938297	Not Sig
ENSG00000072840	EVC	581.303	-0.534456	0.1147	-4.65959	3.16841e-06	4.16483e-05	Not Sig
ENSG00000174130	TLR6	11.1185	0.153511	0.577325	0.265901	0.790316	0.902726	Not Sig
ENSG00000197712	FAM114A1	984.528	0.104857	0.0979115	1.07094	0.284196	0.526597	Not Sig
ENSG00000249096	NA	98.9573	1.31773	0.202308	6.51347	7.34332e-11	2.18325e-09	Up
ENSG00000270426	NA	11.0954	-0.357836	0.586918	-0.609686	0.54207	0.754751	Not Sig
ENSG00000168310	IRF2	316.268	-0.270497	0.127608	-2.11975	0.0340275	0.12415	Not Sig
ENSG00000248521	NA	16.8231	-0.481184	0.479353	-1.00382	0.315466	0.561158	Not Sig
ENSG00000249690	LOC729558	40.5369	-0.483024	0.315476	-1.5311	0.125746	0.314394	Not Sig
ENSG00000181541	MAB21L2	85.0599	-0.793803	0.220765	-3.5957	0.000323523	0.00266065	Not Sig
ENSG00000198589	LRBA	2906.81	-0.434255	0.0823708	-5.27195	1.3498e-07	2.34545e-06	Not Sig
ENSG00000145335	SNCA	109.946	-0.0130568	0.208052	-0.0627573	0.94996	0.979269	Not Sig
ENSG00000138722	MMRN1	9.66144	-2.337	0.759885	-3.07546	0.00210176	0.013224	Down
ENSG00000163738	MTHFD2L	225.643	0.513952	0.153795	3.34181	0.000832343	0.00596063	Not Sig
ENSG00000124882	EREG	57.0581	0.189569	0.258036	0.734661	0.462546	0.697827	Not Sig
ENSG00000109321	AREG	17.292	1.12065	0.463014	2.42033	0.0155063	0.0678424	Not Sig
ENSG00000052802	MSMO1	575.318	0.550882	0.329802	1.67034	0.0948522	0.25961	Not Sig
ENSG00000109472	CPE	688.898	-0.319915	0.0995257	-3.21439	0.0013072	0.00880021	Not Sig
ENSG00000251596	HADHAP1	18.0655	0.164437	0.455486	0.361014	0.718089	0.863769	Not Sig
ENSG00000073331	ALPK1	30.4872	-1.17615	0.395188	-2.97618	0.00291859	0.0174897	Down
ENSG00000109189	USP46	572.139	0.201424	0.112575	1.78925	0.0735738	0.217534	Not Sig
ENSG00000170088	TMEM192	183.333	-0.0606167	0.158903	-0.381471	0.702854	0.855995	Not Sig
ENSG00000083857	FAT1	7846.73	0.562107	0.081632	6.88586	5.74391e-12	1.99282e-10	Not Sig
ENSG00000287169	NA	33.639	0.194337	0.343839	0.565198	0.571939	0.776104	Not Sig
ENSG00000002549	LAP3	266.246	0.00143191	0.132754	0.0107862	0.991394	0.996962	Not Sig
ENSG00000130997	POLN	11.3756	0.117134	0.564252	0.207592	0.835548	0.926198	Not Sig
ENSG00000123933	MXD4	470.931	-0.403436	0.1199	-3.36477	0.000766062	0.00555877	Not Sig
ENSG00000159733	ZFYVE28	15.1562	-0.128397	0.490831	-0.261592	0.793636	0.904488	Not Sig
ENSG00000251229	NA	13.4806	0.249246	0.550879	0.452452	0.650943	0.826262	Not Sig
ENSG00000152208	GRID2	155.55	-0.688575	0.190221	-3.61986	0.000294763	0.0024562	Not Sig
ENSG00000249239	RACK1P3	12.1944	-1.1021	0.598704	-1.84081	0.0656492	0.20099	Not Sig
ENSG00000163104	SMARCAD1	863.6	-0.401134	0.100608	-3.98709	6.689e-05	0.00066576	Not Sig
ENSG00000109133	TMEM33	401.91	0.124497	0.113687	1.09508	0.27348	0.515354	Not Sig
ENSG00000182308	DCAF4L1	14.3102	-0.256289	0.498634	-0.513982	0.607265	0.798033	Not Sig
ENSG00000014824	SLC30A9	838.895	0.146478	0.105917	1.38295	0.16668	0.3782	Not Sig
ENSG00000249212	NA	29.2087	0.326369	0.352001	0.927184	0.353831	0.598329	Not Sig
ENSG00000248283	NA	17.0151	0.671276	0.471835	1.42269	0.154826	0.359306	Not Sig
ENSG00000185477	GPRIN3	3297.31	-0.708038	0.0881359	-8.03348	9.47441e-16	5.22273e-14	Not Sig
ENSG00000184305	CCSER1	42.9555	1.03723	0.300642	3.45003	0.000560516	0.0042669	Up
ENSG00000138798	EGF	259.74	-0.193562	0.136391	-1.41917	0.15585	0.360596	Not Sig
ENSG00000138792	ENPEP	122.447	-0.257368	0.1846	-1.39419	0.16326	0.372516	Not Sig
ENSG00000178950	GAK	554.392	0.139414	0.110453	1.26221	0.206873	0.434969	Not Sig
ENSG00000127419	TMEM175	123.753	-0.15259	0.197386	-0.773053	0.439491	0.676656	Not Sig
ENSG00000145214	DGKQ	85.3913	0.0317412	0.223116	0.142263	0.886872	0.951617	Not Sig
ENSG00000145217	SLC26A1	30.7543	-0.716784	0.36711	-1.95251	0.0508781	0.167249	Not Sig
ENSG00000127415	IDUA	54.0699	-0.246562	0.271806	-0.907126	0.36434	0.608121	Not Sig
ENSG00000127418	FGFRL1	333.687	-0.0366473	0.136609	-0.268264	0.788496	0.901615	Not Sig
ENSG00000227189	NA	6.81253	-1.26547	0.771844	-1.63953	0.101102	0.271111	Not Sig
ENSG00000280927	CTBP1-AS	33.943	-0.623591	0.353275	-1.76517	0.0775354	0.225362	Not Sig
ENSG00000196810	CTBP1-DT	112.721	-0.0507696	0.188814	-0.268886	0.788017	0.901347	Not Sig
ENSG00000125386	FAM193A	1045.67	0.0883886	0.0945033	0.935297	0.349635	0.594657	Not Sig
ENSG00000168884	TNIP2	394.493	-0.15959	0.115766	-1.37856	0.168031	0.380187	Not Sig
ENSG00000087266	SH3BP2	529.401	-0.381845	0.118808	-3.21397	0.00130913	0.00880465	Not Sig
ENSG00000087274	ADD1	4654.73	0.127894	0.0818749	1.56207	0.118271	0.301917	Not Sig
ENSG00000287099	NA	10.7582	-0.232599	0.582314	-0.39944	0.689569	0.848548	Not Sig
ENSG00000164112	SMIM43	156.669	-0.777916	0.18071	-4.30477	1.67163e-05	0.000187378	Not Sig
ENSG00000109320	NFKB1	470.057	0.102933	0.112851	0.912111	0.36171	0.605239	Not Sig
ENSG00000178222	RNF212	13.0305	-1.36129	0.580791	-2.34385	0.0190856	0.0800801	Not Sig
ENSG00000156136	DCK	115.324	-0.159255	0.186128	-0.855623	0.392207	0.634251	Not Sig
ENSG00000249170	LOC107986208	26.0168	-0.3225	0.385877	-0.835759	0.40329	0.64421	Not Sig
ENSG00000168772	CXXC4	165.859	-0.441191	0.180971	-2.4379	0.0147728	0.0653625	Not Sig
ENSG00000186352	ANKRD37	15.6637	-0.209841	0.490612	-0.427712	0.668861	0.835725	Not Sig
ENSG00000109775	UFSP2	198.646	0.0196724	0.148296	0.132657	0.894465	0.954612	Not Sig
ENSG00000233110	SORBS2-AS1	640.193	0.964819	0.144698	6.66779	2.59688e-11	8.22687e-10	Not Sig
ENSG00000235902	NA	1224.68	0.943165	0.141749	6.65377	2.85673e-11	8.98163e-10	Not Sig
ENSG00000207497	NA	101.484	0.902011	0.202203	4.46092	8.16102e-06	9.82064e-05	Not Sig
ENSG00000285745	NA	126.473	1.03485	0.219767	4.70887	2.49096e-06	3.36748e-05	Up
ENSG00000169851	PCDH7	6392.31	0.50265	0.0795482	6.31881	2.63577e-10	7.18852e-09	Not Sig
ENSG00000164342	TLR3	31.1308	-0.218872	0.340044	-0.643659	0.519797	0.737974	Not Sig
ENSG00000169299	PGM2	143.612	0.0586553	0.16845	0.348206	0.727686	0.868526	Not Sig
ENSG00000249863	NA	11.3488	-0.130604	0.556646	-0.234627	0.814498	0.915726	Not Sig
ENSG00000250254	PTTG2	7.69417	-0.207133	0.67167	-0.308385	0.757789	0.885685	Not Sig
ENSG00000135605	TEC	178.253	-0.324468	0.158795	-2.04331	0.0410219	0.142872	Not Sig
ENSG00000074966	TXK	20.2274	-0.728677	0.442247	-1.64767	0.0994204	0.267949	Not Sig
ENSG00000109689	STIM2	306.693	-0.2202	0.137075	-1.60641	0.108183	0.284473	Not Sig
ENSG00000065882	TBC1D1	2787.19	0.199843	0.0947385	2.10941	0.034909	0.126434	Not Sig
ENSG00000138750	NUP54	432.914	-0.0241167	0.110404	-0.218441	0.827085	0.92118	Not Sig
ENSG00000109184	DCUN1D4	485.051	0.161974	0.107269	1.50998	0.13105	0.323273	Not Sig
ENSG00000250473	DUTP7	12.7298	-0.239364	0.524778	-0.456125	0.6483	0.824893	Not Sig
ENSG00000188993	LRRC66	27.1005	0.119194	0.378583	0.314843	0.752881	0.883377	Not Sig
ENSG00000163069	SGCB	1394.43	0.102334	0.0953792	1.07292	0.283306	0.525732	Not Sig
ENSG00000163071	SPATA18	68.9099	-0.0526447	0.238336	-0.220884	0.825183	0.920214	Not Sig
ENSG00000179299	NSUN7	21.7475	0.283653	0.42968	0.660151	0.509157	0.729429	Not Sig
ENSG00000163697	APBB2	212.664	-0.0193698	0.143237	-0.135229	0.892431	0.954085	Not Sig
ENSG00000207198	RNU6-1195P	35.3558	0.658484	0.352782	1.86655	0.0619649	0.192633	Not Sig
ENSG00000154277	UCHL1	228.787	-0.915867	0.154677	-5.92118	3.19647e-09	7.43887e-08	Not Sig
ENSG00000207481	NA	81.0355	0.651716	0.231757	2.81206	0.00492246	0.0269136	Not Sig
ENSG00000071127	WDR1	4650.81	0.564269	0.0883771	6.38479	1.71631e-10	4.85283e-09	Not Sig
ENSG00000170846	MRFAP1L2	114.382	0.0313904	0.191128	0.164237	0.869544	0.942623	Not Sig
ENSG00000185619	PCGF3	654.882	-0.48631	0.100376	-4.84488	1.26688e-06	1.836e-05	Not Sig
ENSG00000189099	PRSS48	139.525	0.555349	0.180993	3.06834	0.00215251	0.0134902	Not Sig
ENSG00000229894	GK3	16.5189	-0.317031	0.472399	-0.671107	0.502152	0.724646	Not Sig
ENSG00000260296	NA	42.7464	-0.885954	0.302058	-2.93306	0.00335636	0.0196761	Not Sig
ENSG00000164305	CASP3	831.868	0.724239	0.11061	6.5477	5.84299e-11	1.75729e-09	Not Sig
ENSG00000273247	NA	170.505	-0.275491	0.161829	-1.70235	0.0886889	0.247567	Not Sig
ENSG00000164134	NAA15	961.166	0.196658	0.0971665	2.02393	0.0429774	0.14758	Not Sig
ENSG00000251600	GUSBP5	10.3723	0.488303	0.599183	0.814949	0.415102	0.654426	Not Sig
ENSG00000164161	HHIP	117.94	-0.399264	0.202236	-1.97424	0.048354	0.161299	Not Sig
ENSG00000289314	NA	8.53505	-0.20511	0.672337	-0.305071	0.760312	0.887222	Not Sig
ENSG00000164162	ANAPC10	108.764	-0.106815	0.195042	-0.547652	0.583931	0.783121	Not Sig
ENSG00000222594	RN7SKP235	14.9089	0.227727	0.487003	0.467609	0.640064	0.819128	Not Sig
ENSG00000164163	ABCE1	652.185	0.375757	0.102958	3.64961	0.000262634	0.00222506	Not Sig
ENSG00000164164	OTUD4	1066.3	0.109198	0.0903997	1.20794	0.227069	0.461062	Not Sig
ENSG00000156219	ART3	114.858	-0.763843	0.19251	-3.96782	7.25345e-05	0.000715062	Not Sig
ENSG00000124406	ATP8A1	264.515	0.2146	0.138876	1.54527	0.122281	0.308131	Not Sig
ENSG00000038219	BOD1L1	3872.09	0.0477008	0.0757396	0.6298	0.528825	0.745368	Not Sig
ENSG00000248174	LINC02268	54.8317	-0.613219	0.280832	-2.18358	0.0289932	0.110072	Not Sig
ENSG00000248740	NA	12.4024	-0.402257	0.562563	-0.715043	0.474583	0.706634	Not Sig
ENSG00000288951	NA	34.9905	-0.630356	0.341521	-1.84573	0.0649311	0.199261	Not Sig
ENSG00000248810	LINC02432	66.5898	0.640767	0.253131	2.53136	0.011362	0.0528835	Not Sig
ENSG00000260641	NA	107.053	0.164184	0.197009	0.833379	0.404631	0.645253	Not Sig
ENSG00000289496	NA	18.5541	0.0393506	0.439942	0.0894449	0.928728	0.969871	Not Sig
ENSG00000246090	LOC100507053	147.36	0.368398	0.184588	1.99579	0.0459566	0.155104	Not Sig
ENSG00000289586	LOC105377294	169.916	0.108362	0.158436	0.683946	0.494009	0.720406	Not Sig
ENSG00000250938	NA	24.0172	-0.334866	0.396587	-0.844369	0.398463	0.639845	Not Sig
ENSG00000245685	FRG1-DT	13.3736	-0.781388	0.542745	-1.4397	0.149953	0.351897	Not Sig
ENSG00000254531	FLJ20021	13.8011	-0.354057	0.513088	-0.69005	0.490163	0.717848	Not Sig
ENSG00000231160	NA	73.5103	-0.772605	0.253684	-3.04553	0.00232267	0.0144175	Not Sig
ENSG00000249464	LINC01091	21.3232	0.939302	0.421758	2.22711	0.0259399	0.101362	Not Sig
ENSG00000251372	LINC00499	10.174	-0.340377	0.605592	-0.562056	0.574078	0.777194	Not Sig
ENSG00000249378	LINC01060	8.83663	-1.54193	0.705497	-2.18559	0.0288454	0.109591	Not Sig
ENSG00000177822	NA	199.619	-0.122713	0.157021	-0.781505	0.434505	0.67247	Not Sig
ENSG00000247708	STX18-AS1	191.422	-0.433186	0.151092	-2.86703	0.00414337	0.023348	Not Sig
ENSG00000250125	LINC02232	8.80084	-2.47884	0.789871	-3.13829	0.00169938	0.0110261	Down
ENSG00000248890	HHIP-AS1	33.5603	-0.596809	0.351227	-1.69921	0.0892791	0.248669	Not Sig
ENSG00000249307	LINC01088	136.405	0.410439	0.172633	2.37752	0.0174295	0.0745923	Not Sig
ENSG00000249673	NA	152.448	0.138557	0.176478	0.785121	0.432383	0.670407	Not Sig
ENSG00000246560	NA	20.9069	0.129001	0.42411	0.304168	0.761	0.887583	Not Sig
ENSG00000248049	UBA6-DT	120.144	-0.0891126	0.184098	-0.484051	0.62835	0.811107	Not Sig
ENSG00000289515	NA	10.7908	0.840105	0.578787	1.45149	0.146643	0.347371	Not Sig
ENSG00000282917	LOC101927179	54.7649	-0.756518	0.2835	-2.6685	0.00761914	0.0383578	Not Sig
ENSG00000247950	SEC24B-AS1	20.8536	-0.566846	0.440221	-1.28764	0.197871	0.423223	Not Sig
ENSG00000196951	SCOC-AS1	16.7742	0.0356904	0.479256	0.0744703	0.940636	0.974929	Not Sig
ENSG00000245293	CYP2U1-AS1	18.0201	0.449677	0.460425	0.976657	0.328739	0.574039	Not Sig
ENSG00000288659	NA	52.5041	-0.787032	0.277463	-2.83653	0.00456071	0.0252643	Not Sig
ENSG00000290012	NA	67.5481	0.376372	0.238687	1.57684	0.114833	0.296086	Not Sig
ENSG00000269893	SNHG8	187.514	-0.0195395	0.154826	-0.126203	0.899571	0.956946	Not Sig
ENSG00000249145	LINC02517	12.3951	0.865823	0.558933	1.54906	0.121366	0.306767	Not Sig
ENSG00000289308	NA	25.1539	0.259153	0.381235	0.679771	0.496649	0.721847	Not Sig
ENSG00000159692	CTBP1	846.951	-0.103594	0.0979866	-1.05723	0.290407	0.534045	Not Sig
ENSG00000273472	NA	30.0512	0.330346	0.350809	0.94167	0.346361	0.591559	Not Sig
ENSG00000109436	TBC1D9	689.002	-0.0606151	0.10709	-0.566022	0.571379	0.7758	Not Sig
ENSG00000063978	RNF4	435.738	0.0399287	0.115598	0.345409	0.729787	0.870075	Not Sig
ENSG00000184178	SCFD2	100.74	0.391095	0.197912	1.9761	0.0481433	0.160777	Not Sig
ENSG00000229585	NA	13.9527	0.751463	0.496479	1.51359	0.130131	0.32195	Not Sig
ENSG00000109220	CHIC2	156.811	0.190415	0.16386	1.16206	0.24521	0.483348	Not Sig
ENSG00000269506	NA	16.276	0.243202	0.47492	0.512089	0.608588	0.79902	Not Sig
ENSG00000145216	FIP1L1	620.132	0.251738	0.100764	2.4983	0.0124791	0.057023	Not Sig
ENSG00000109670	FBXW7	661.608	-0.17957	0.0985909	-1.82137	0.0685507	0.206917	Not Sig
ENSG00000287555	NA	48.8706	-0.579724	0.300128	-1.93159	0.0534103	0.173028	Not Sig
ENSG00000268471	MIR4453HG	40.6037	0.276369	0.329733	0.838159	0.401941	0.642939	Not Sig
ENSG00000169989	TIGD4	12.3014	-0.017825	0.538458	-0.0331038	0.973592	0.988729	Not Sig
ENSG00000075539	FRYL	1484.09	0.0188655	0.0854465	0.220787	0.825258	0.92024	Not Sig
ENSG00000245213	GALNT7-DT	11.6537	-0.918131	0.572721	-1.6031	0.108912	0.285892	Not Sig
ENSG00000109586	GALNT7	132.274	0.394625	0.177179	2.22726	0.0259297	0.101349	Not Sig
ENSG00000272870	SAP30-DT	9.72917	-0.0799722	0.598212	-0.133685	0.893651	0.954586	Not Sig
ENSG00000286039	NA	489.063	0.237869	0.130028	1.82937	0.0673448	0.204405	Not Sig
ENSG00000288776	NA	188.098	-0.0542204	0.152521	-0.355495	0.722219	0.866129	Not Sig
ENSG00000237125	HAND2-AS1	3179.19	-0.432255	0.0810011	-5.33641	9.4804e-08	1.70434e-06	Not Sig
ENSG00000248213	NA	14.7821	-0.356649	0.504471	-0.706976	0.479582	0.71018	Not Sig
ENSG00000145388	METTL14	401.072	-0.0386408	0.116537	-0.331576	0.740209	0.875939	Not Sig
ENSG00000109738	GLRB	258.328	0.830541	0.14926	5.56438	2.63088e-08	5.24712e-07	Not Sig
ENSG00000138735	PDE5A	622.557	-0.860582	0.111597	-7.71152	1.24327e-14	6.02276e-13	Not Sig
ENSG00000214367	HAUS3	30.766	-0.0145914	0.344976	-0.0422969	0.966262	0.985578	Not Sig
ENSG00000178163	ZNF518B	657.848	-0.0254504	0.103281	-0.246419	0.805358	0.910761	Not Sig
ENSG00000109265	CRACD	307.587	-0.38688	0.126762	-3.05202	0.00227308	0.0141434	Not Sig
ENSG00000289393	NA	35.7244	-0.28784	0.324911	-0.885903	0.37567	0.619518	Not Sig
ENSG00000174780	SRP72	875.776	0.070136	0.099113	0.707637	0.479171	0.710007	Not Sig
ENSG00000273156	NA	16.7428	-0.814586	0.472447	-1.72418	0.0846745	0.24006	Not Sig
ENSG00000289480	NA	12.216	0.224838	0.563227	0.399196	0.689749	0.848548	Not Sig
ENSG00000138668	HNRNPD	2751.93	0.089722	0.0760369	1.17998	0.238008	0.474965	Not Sig
ENSG00000152795	HNRNPDL	2572.62	0.178572	0.0851277	2.0977	0.0359321	0.129194	Not Sig
ENSG00000164070	HSPA4L	196.651	-0.00727354	0.152017	-0.0478468	0.961838	0.983923	Not Sig
ENSG00000261668	NA	7.93147	-1.19133	0.740735	-1.6083	0.107768	0.283894	Not Sig
ENSG00000142731	PLK4	23.2018	-0.137132	0.398458	-0.344157	0.730728	0.870208	Not Sig
ENSG00000164073	MFSD8	455.571	-0.143794	0.132175	-1.08791	0.276633	0.518447	Not Sig
ENSG00000164074	ABHD18	1294.18	-0.316932	0.0976336	-3.24613	0.00116984	0.00801045	Not Sig
ENSG00000248394	NA	12.022	-0.836586	0.579549	-1.44351	0.148876	0.350535	Not Sig
ENSG00000164040	PGRMC2	1451.77	0.408203	0.0931348	4.38292	1.17098e-05	0.00013618	Not Sig
ENSG00000251432	LINC02615	98.6443	0.24338	0.204425	1.19056	0.233827	0.470097	Not Sig
ENSG00000138709	LARP1B	617.523	-0.0919021	0.10669	-0.861395	0.38902	0.631281	Not Sig
ENSG00000206613	RNU6-1336P	9.5006	0.855291	0.614233	1.39246	0.163785	0.373466	Not Sig
ENSG00000214676	RPL9P16	205.144	0.395908	0.154074	2.5696	0.0101817	0.0485311	Not Sig
ENSG00000249609	NA	92.1607	0.164761	0.214178	0.76927	0.441733	0.679052	Not Sig
ENSG00000279384	NA	199.072	0.332749	0.150698	2.20805	0.027241	0.105154	Not Sig
ENSG00000145439	CBR4	358.044	-0.145696	0.124028	-1.17471	0.240111	0.477419	Not Sig
ENSG00000201176	RNU6-853P	19.937	0.506856	0.425084	1.19237	0.233117	0.469078	Not Sig
ENSG00000129116	PALLD	16727.9	0.534456	0.0909517	5.87626	4.19639e-09	9.55196e-08	Not Sig
ENSG00000249679	NA	35.0304	3.03674	0.437204	6.94581	3.76303e-12	1.33681e-10	Up
ENSG00000154553	PDLIM3	1515.15	3.21234	0.480447	6.68615	2.29115e-11	7.33661e-10	Up
ENSG00000080493	SLC4A4	580.443	-0.371504	0.110369	-3.366	0.00076266	0.00553601	Not Sig
ENSG00000109756	RAPGEF2	2273.73	0.144218	0.0908499	1.58743	0.112415	0.292059	Not Sig
ENSG00000288637	NA	14.3633	0.364467	0.492728	0.73969	0.459488	0.695533	Not Sig
ENSG00000290374	FAM86EP	15.4633	0.257085	0.49771	0.516534	0.605481	0.79693	Not Sig
ENSG00000291201	NA	220.292	0.0751583	0.149578	0.502468	0.615339	0.802659	Not Sig
ENSG00000291202	GTF2IP12	138.521	-0.245476	0.184124	-1.33321	0.182462	0.401432	Not Sig
ENSG00000291203	NA	431.612	-0.660398	0.120595	-5.47616	4.34659e-08	8.28723e-07	Not Sig
ENSG00000145362	ANK2	4536.6	-0.129345	0.0698408	-1.85199	0.0640266	0.197097	Not Sig
ENSG00000174749	FAM241A	276.985	-0.515003	0.135458	-3.80193	0.000143572	0.00130635	Not Sig
ENSG00000163623	NKX6-1	17.6017	-1.85508	0.527313	-3.51799	0.000434823	0.00343071	Down
ENSG00000163624	CDS1	169.879	-0.146071	0.160213	-0.91173	0.361911	0.605428	Not Sig
ENSG00000163625	WDFY3	3376.73	-0.124517	0.0803374	-1.54993	0.121158	0.306389	Not Sig
ENSG00000239466	RN7SL552P	14.1166	0.35213	0.49773	0.707471	0.479274	0.710056	Not Sig
ENSG00000180769	WDFY3-AS2	67.7394	-0.269915	0.237877	-1.13468	0.256508	0.496715	Not Sig
ENSG00000145349	CAMK2D	3806.6	0.421963	0.0977672	4.31599	1.58887e-05	0.000179359	Not Sig
ENSG00000109572	CLCN3	1432.62	-0.0474026	0.0858769	-0.551984	0.58096	0.781858	Not Sig
ENSG00000072832	CRMP1	293.948	-0.267685	0.134108	-1.99604	0.0459292	0.155104	Not Sig
ENSG00000083896	YTHDC1	1798.54	-0.0315279	0.0780821	-0.403779	0.686375	0.846492	Not Sig
ENSG00000151726	ACSL1	483.32	0.37763	0.110591	3.41466	0.000638621	0.00477014	Not Sig
ENSG00000171566	PLRG1	482.966	0.172126	0.108689	1.58365	0.113274	0.293633	Not Sig
ENSG00000171564	FGB	24.1313	6.02829	0.904367	6.66576	2.63307e-11	8.32883e-10	Up
ENSG00000138685	FGF2	144.623	-0.212106	0.169802	-1.24914	0.211615	0.441057	Not Sig
ENSG00000068078	FGFR3	21.408	0.170373	0.42461	0.401245	0.68824	0.847685	Not Sig
ENSG00000159674	SPON2	16.163	-0.666773	0.561469	-1.18755	0.235011	0.471093	Not Sig
ENSG00000109458	GAB1	3330.97	0.270444	0.0877748	3.08111	0.0020623	0.0130165	Not Sig
ENSG00000243175	RPSAP36	126.252	-0.0535934	0.191385	-0.28003	0.779454	0.896709	Not Sig
ENSG00000245112	SMARCA5-AS1	42.6853	0.0289511	0.307451	0.0941649	0.924978	0.968018	Not Sig
ENSG00000151552	QDPR	194.395	-0.214146	0.15639	-1.36931	0.170904	0.384095	Not Sig
ENSG00000249348	UGDH-AS1	50.4422	-0.613284	0.291086	-2.10688	0.0351278	0.12703	Not Sig
ENSG00000163683	SMIM14	188.532	-0.787788	0.157429	-5.00407	5.6131e-07	8.784e-06	Not Sig
ENSG00000286349	NA	7.05047	-0.704193	0.716928	-0.982237	0.325983	0.571647	Not Sig
ENSG00000078140	UBE2K	769.661	0.199063	0.0954019	2.08657	0.0369268	0.131903	Not Sig
ENSG00000249019	NA	13.3344	0.114795	0.511051	0.224626	0.82227	0.91875	Not Sig
ENSG00000243260	RN7SL558P	17.2084	0.00934937	0.483204	0.0193487	0.984563	0.993647	Not Sig
ENSG00000180610	NA	23.1445	-0.142219	0.390873	-0.36385	0.71597	0.862911	Not Sig
ENSG00000255458	SMIM14-DT	12.5081	-0.301128	0.529689	-0.568499	0.569696	0.775095	Not Sig
ENSG00000121892	PDS5A	1343.9	-0.111886	0.0860972	-1.29954	0.19376	0.41719	Not Sig
ENSG00000231707	NA	10.4476	-0.957606	0.615882	-1.55485	0.119981	0.304525	Not Sig
ENSG00000078177	N4BP2	741.203	-0.33159	0.100859	-3.28767	0.00101019	0.00704253	Not Sig
ENSG00000132405	TBC1D14	318.789	-0.142126	0.128178	-1.10881	0.267511	0.50971	Not Sig
ENSG00000287104	NA	34.3616	-0.30416	0.344271	-0.88349	0.376972	0.620824	Not Sig
ENSG00000202392	RN7SKP292	19.458	0.298996	0.45381	0.658857	0.509988	0.729753	Not Sig
ENSG00000173013	CFAP184	9.37201	-0.357828	0.638661	-0.560278	0.57529	0.77801	Not Sig
ENSG00000173011	TADA2B	319.74	-0.0287007	0.12752	-0.225068	0.821927	0.91875	Not Sig
ENSG00000109519	GRPEL1	173.207	0.076685	0.166911	0.459436	0.645921	0.823415	Not Sig
ENSG00000200867	NA	27.7744	0.465216	0.402573	1.15561	0.247842	0.486548	Not Sig
ENSG00000178597	PSAPL1	13.7504	0.147015	0.509097	0.288776	0.772753	0.893042	Not Sig
ENSG00000172007	RAB33B	158.568	0.256616	0.174605	1.4697	0.141644	0.339835	Not Sig
ENSG00000145365	TIFA	79.048	-1.02805	0.233236	-4.40777	1.04441e-05	0.000123114	Down
ENSG00000090989	EXOC1	489.322	-0.0307673	0.111078	-0.276987	0.78179	0.897946	Not Sig
ENSG00000286599	NA	12.3523	-0.0448998	0.539917	-0.0831606	0.933724	0.972469	Not Sig
ENSG00000174799	CEP135	137.684	-0.262043	0.177704	-1.4746	0.140319	0.337552	Not Sig
ENSG00000290817	NA	8.61663	-0.349243	0.643143	-0.543025	0.587113	0.78526	Not Sig
ENSG00000154556	SORBS2	49885.5	1.13595	0.21757	5.22107	1.7789e-07	3.02529e-06	Up
ENSG00000109452	INPP4B	1450.51	0.958482	0.106361	9.01158	2.03109e-19	1.56333e-17	Not Sig
ENSG00000109794	FAM149A	140.561	0.752652	0.181124	4.15544	3.24662e-05	0.000342667	Not Sig
ENSG00000152784	PRDM8	126.167	-0.0330393	0.186885	-0.176789	0.859674	0.93813	Not Sig
ENSG00000138675	FGF5	702.548	0.450169	0.108433	4.15158	3.30182e-05	0.000347788	Not Sig
ENSG00000271119	NA	11.8563	-0.713226	0.565372	-1.26152	0.207123	0.435099	Not Sig
ENSG00000164151	ICE1	1172.04	0.130905	0.0850522	1.53911	0.123776	0.311005	Not Sig
ENSG00000145536	ADAMTS16	10.0698	-0.654688	0.645399	-1.01439	0.310395	0.555898	Not Sig
ENSG00000171421	MRPL36	81.7622	-0.404317	0.231321	-1.74786	0.0804886	0.23139	Not Sig
ENSG00000124279	FASTKD3	57.0183	-0.305659	0.264743	-1.15455	0.248276	0.486853	Not Sig
ENSG00000078295	ADCY2	60.0687	-1.64811	0.300719	-5.48058	4.23935e-08	8.11254e-07	Down
ENSG00000183654	MARCHF11	290.299	-0.19393	0.130364	-1.48761	0.136854	0.332215	Not Sig
ENSG00000113430	IRX4	287.432	0.175737	0.136224	1.29006	0.19703	0.422002	Not Sig
ENSG00000250001	NA	62.7894	-0.540402	0.253019	-2.13582	0.0326941	0.120641	Not Sig
ENSG00000112902	SEMA5A	3106.11	-0.283812	0.0792825	-3.57975	0.000343919	0.00280728	Not Sig
ENSG00000145555	MYO10	324.002	-0.834498	0.136995	-6.09146	1.11885e-09	2.80483e-08	Not Sig
ENSG00000133398	MED10	125.109	0.477566	0.180809	2.64128	0.00825936	0.0410636	Not Sig
ENSG00000248994	NA	114.996	1.05414	0.197073	5.349	8.84418e-08	1.60244e-06	Up
ENSG00000124275	MTRR	209.899	-0.0229862	0.152208	-0.151019	0.879961	0.947937	Not Sig
ENSG00000213430	NA	9.69279	-0.0682926	0.604608	-0.112954	0.910067	0.961619	Not Sig
ENSG00000113569	NUP155	414.993	0.203996	0.112331	1.81602	0.0693673	0.208443	Not Sig
ENSG00000183580	FBXL7	3682.69	0.462137	0.0821713	5.62407	1.86514e-08	3.83018e-07	Not Sig
ENSG00000164236	ANKRD33B	92.1317	0.557413	0.209957	2.65489	0.00793353	0.0397288	Not Sig
ENSG00000152582	SPEF2	206.214	-0.976307	0.171133	-5.70497	1.16367e-08	2.45676e-07	Not Sig
ENSG00000164327	RICTOR	2079.75	1.00812	0.112121	8.99143	2.44031e-19	1.8645e-17	Up
ENSG00000248537	NA	14.1959	-0.315578	0.512085	-0.616261	0.537722	0.751495	Not Sig
ENSG00000182836	PLCXD3	806.821	0.603668	0.101592	5.9421	2.81399e-09	6.6115e-08	Not Sig
ENSG00000240376	RPS8P8	25.1027	-0.222224	0.382171	-0.581477	0.560919	0.768963	Not Sig
ENSG00000056097	ZFR	2515.91	0.35262	0.0804148	4.38501	1.1598e-05	0.000135031	Not Sig
ENSG00000177058	SLC38A9	127.565	-0.353714	0.182016	-1.94332	0.0519776	0.169789	Not Sig
ENSG00000040731	CDH10	14.741	-3.58952	0.763017	-4.70438	2.5464e-06	3.43185e-05	Down
ENSG00000250619	NA	7.30422	-0.0751324	0.690029	-0.108883	0.913295	0.962517	Not Sig
ENSG00000248624	NA	13.0992	-1.67291	0.590162	-2.83466	0.00458748	0.0253734	Down
ENSG00000164294	GPX8	347.149	-0.393185	0.120154	-3.27235	0.00106658	0.00738364	Not Sig
ENSG00000016082	ISL1	40.1883	-1.55222	0.346823	-4.47553	7.6222e-06	9.23642e-05	Down
ENSG00000154122	ANKH	3465.24	0.14139	0.0825335	1.71313	0.0866892	0.244248	Not Sig
ENSG00000113593	PPWD1	517.497	-0.170153	0.109047	-1.56036	0.118674	0.3025	Not Sig
ENSG00000248092	NA	395.864	-0.0818915	0.119899	-0.683003	0.494605	0.72061	Not Sig
ENSG00000151876	FBXO4	51.278	-0.236349	0.270633	-0.873318	0.38249	0.625898	Not Sig
ENSG00000113389	NPR3	168.362	-1.88597	0.208255	-9.05608	1.35227e-19	1.05254e-17	Down
ENSG00000169271	HSPB3	2679.42	0.0871927	0.0933535	0.934006	0.350301	0.595235	Not Sig
ENSG00000134363	FST	24.8449	0.350611	0.379962	0.922752	0.356136	0.600505	Not Sig
ENSG00000250764	NA	29.1763	-0.780576	0.370598	-2.10626	0.0351818	0.127156	Not Sig
ENSG00000112996	MRPS30	517.252	0.142491	0.110306	1.29179	0.196431	0.421326	Not Sig
ENSG00000112964	GHR	610.656	1.08912	0.128837	8.45348	2.82736e-17	1.78596e-15	Up
ENSG00000151388	ADAMTS12	702.411	1.07426	0.145228	7.39707	1.39219e-13	5.95317e-12	Up
ENSG00000233974	NA	35.9535	-0.0585082	0.324388	-0.180365	0.856866	0.936542	Not Sig
ENSG00000248240	NA	9.47178	-0.0431582	0.625663	-0.0689799	0.945006	0.977212	Not Sig
ENSG00000145526	CDH18	6.45328	-0.401171	0.788436	-0.508819	0.610879	0.800157	Not Sig
ENSG00000287087	NA	19.5471	0.570772	0.420613	1.357	0.174781	0.390046	Not Sig
ENSG00000039560	RAI14	3864.96	1.47974	0.27627	5.35614	8.50194e-08	1.54447e-06	Up
ENSG00000154162	CDH12	8.78151	0.403798	0.638368	0.632547	0.52703	0.74392	Not Sig
ENSG00000279557	NA	11.0937	-0.182681	0.578218	-0.315938	0.75205	0.882701	Not Sig
ENSG00000271410	LOC100419851	11.006	0.165896	0.582194	0.28495	0.775682	0.894694	Not Sig
ENSG00000070193	FGF10	14.288	0.216275	0.522173	0.414183	0.67874	0.842199	Not Sig
ENSG00000152932	RAB3C	28.8425	-0.720057	0.389709	-1.84768	0.0646493	0.198572	Not Sig
ENSG00000251141	NA	47.7468	0.324094	0.276791	1.1709	0.24164	0.47913	Not Sig
ENSG00000172244	C5orf34	17.3852	0.686758	0.496402	1.38347	0.166521	0.377987	Not Sig
ENSG00000276214	NA	64.7024	0.569757	0.259946	2.19183	0.028392	0.108384	Not Sig
ENSG00000170571	EMB	204.554	-0.0464046	0.152642	-0.304009	0.761121	0.887583	Not Sig
ENSG00000164181	ELOVL7	17.5729	1.04299	0.493963	2.11148	0.034731	0.125914	Not Sig
ENSG00000213949	ITGA1	475.866	2.17522	0.137503	15.8194	2.2862e-56	1.43975e-53	Up
ENSG00000049860	HEXB	220.886	0.319631	0.144385	2.21374	0.0268468	0.104189	Not Sig
ENSG00000152380	FAM151B	33.5512	-0.422583	0.331191	-1.27595	0.201973	0.428394	Not Sig
ENSG00000198865	CCDC152	9.68663	0.221627	0.606591	0.365366	0.714838	0.862567	Not Sig
ENSG00000039123	MTREX	1099.37	0.205301	0.0894987	2.2939	0.0217962	0.0889745	Not Sig
ENSG00000174695	TMEM167A	760.322	-0.0714828	0.094001	-0.760447	0.446987	0.683914	Not Sig
ENSG00000145681	HAPLN1	43.0154	2.47161	0.345834	7.14681	8.88162e-13	3.39297e-11	Up
ENSG00000272335	NA	65.195	0.183366	0.247026	0.742292	0.457911	0.694383	Not Sig
ENSG00000038427	VCAN	9807.74	-0.347062	0.092393	-3.75637	0.000172397	0.00153109	Not Sig
ENSG00000083720	OXCT1	1599.01	0.719085	0.103938	6.91841	4.56726e-12	1.60062e-10	Not Sig
ENSG00000113387	SUB1	1255.19	0.0344234	0.0946474	0.363701	0.716081	0.862911	Not Sig
ENSG00000224993	NA	9.17822	-0.333087	0.630006	-0.528705	0.59701	0.791368	Not Sig
ENSG00000113597	TRAPPC13	214.812	0.0879986	0.144815	0.60766	0.543413	0.755752	Not Sig
ENSG00000113273	ARSB	367.953	0.212216	0.118475	1.79124	0.0732549	0.216833	Not Sig
ENSG00000123219	CENPK	18.1231	-0.388672	0.446151	-0.871166	0.383664	0.626794	Not Sig
ENSG00000133401	PDZD2	661.813	-0.776855	0.102498	-7.57925	3.47558e-14	1.60063e-12	Not Sig
ENSG00000250258	NA	36.2873	0.968891	0.330621	2.93052	0.003384	0.0198158	Not Sig
ENSG00000249286	NA	12.5442	-0.519503	0.542765	-0.957143	0.338495	0.584084	Not Sig
ENSG00000134480	CCNH	344.05	-0.0974467	0.12226	-0.797044	0.425426	0.663585	Not Sig
ENSG00000130449	ZSWIM6	493.735	0.222459	0.118043	1.88456	0.0594895	0.186782	Not Sig
ENSG00000164171	ITGA2	101.07	0.728072	0.202092	3.60267	0.000314966	0.0026016	Not Sig
ENSG00000152409	JMY	575.423	-0.312239	0.1112	-2.80791	0.00498645	0.0272276	Not Sig
ENSG00000164300	SERINC5	991.075	-0.0500456	0.0911028	-0.549331	0.582778	0.782636	Not Sig
ENSG00000164190	NIPBL	3283.88	0.166809	0.0767736	2.17274	0.0298	0.112193	Not Sig
ENSG00000131730	CKMT2	1204.53	0.0403451	0.0919332	0.438852	0.660769	0.831492	Not Sig
ENSG00000248587	NA	9.77127	-0.303484	0.63778	-0.475844	0.634185	0.814967	Not Sig
ENSG00000249855	EEF1A1P19	44.4951	-0.632602	0.305919	-2.06787	0.038652	0.13675	Not Sig
ENSG00000287447	NA	9.52472	0.00489709	0.643346	0.0076119	0.993927	0.997793	Not Sig
ENSG00000145623	OSMR	77.4739	0.319142	0.234372	1.36169	0.173297	0.388003	Not Sig
ENSG00000253251	SHLD3	27.3334	0.345435	0.382059	0.904141	0.36592	0.609379	Not Sig
ENSG00000242858	RPL13AP14	9.23514	-0.357007	0.6239	-0.572217	0.567175	0.77375	Not Sig
ENSG00000152348	ATG10	102.55	0.266063	0.197608	1.34642	0.178169	0.395111	Not Sig
ENSG00000113319	RASGRF2	22.4354	-0.900688	0.418398	-2.15271	0.0313417	0.116624	Not Sig
ENSG00000247345	NA	12.1703	0.720528	0.537882	1.33956	0.180387	0.398385	Not Sig
ENSG00000249835	VCAN-AS1	34.0581	-0.656236	0.354037	-1.85358	0.0637996	0.196631	Not Sig
ENSG00000197860	SGTB	190.956	-0.0707051	0.155751	-0.453962	0.649856	0.825745	Not Sig
ENSG00000113384	GOLPH3	680.008	-0.15126	0.100727	-1.50168	0.13318	0.326418	Not Sig
ENSG00000112874	NUDT12	179.849	-0.167042	0.157778	-1.05871	0.289731	0.533328	Not Sig
ENSG00000062194	GPBP1	865.972	0.126168	0.0976913	1.2915	0.196532	0.421368	Not Sig
ENSG00000113318	MSH3	366.649	-0.139467	0.119826	-1.16392	0.244458	0.482588	Not Sig
ENSG00000127184	COX7C	3904.88	-0.232401	0.0946149	-2.45628	0.0140383	0.062633	Not Sig
ENSG00000186479	RGS7BP	14.4025	1.83731	0.525074	3.49915	0.000466745	0.00364247	Up
ENSG00000271207	MTCO1P22	14.595	0.339855	0.491293	0.691756	0.48909	0.717083	Not Sig
ENSG00000271862	NA	14.3378	0.0134243	0.50642	0.0265083	0.978852	0.990776	Not Sig
ENSG00000113494	PRLR	39.8541	-1.43684	0.345245	-4.16181	3.15739e-05	0.000333759	Down
ENSG00000250955	NA	8.1217	0.133234	0.646657	0.206035	0.836763	0.926804	Not Sig
ENSG00000251675	NA	16.9149	-0.502298	0.468646	-1.07181	0.283807	0.526098	Not Sig
ENSG00000152495	CAMK4	323.956	-0.20491	0.128177	-1.59865	0.109899	0.287597	Not Sig
ENSG00000214942	LOC102724637	18.9361	1.12625	0.443351	2.54033	0.0110749	0.051789	Not Sig
ENSG00000250722	SELENOP	179.077	0.839566	0.155919	5.38464	7.2589e-08	1.33855e-06	Not Sig
ENSG00000251495	NA	10.2604	0.430977	0.592735	0.727099	0.467165	0.701393	Not Sig
ENSG00000270906	MTND4P35	62.3274	0.176291	0.257898	0.683567	0.494249	0.720463	Not Sig
ENSG00000250049	NA	8.52308	0.0319933	0.708513	0.0451555	0.963983	0.984641	Not Sig
ENSG00000251023	NA	12.8541	-0.0935845	0.580264	-0.161279	0.871873	0.943544	Not Sig
ENSG00000251076	LOC101927023	14.597	-1.18218	0.535508	-2.20758	0.0272737	0.105256	Not Sig
ENSG00000246316	NA	10.701	-1.00036	0.614909	-1.62684	0.103772	0.276133	Not Sig
ENSG00000164258	NDUFS4	629.132	0.0905403	0.10669	0.848632	0.396086	0.637757	Not Sig
ENSG00000249921	RACK1P1	15.517	-0.305302	0.479968	-0.636089	0.524718	0.741859	Not Sig
ENSG00000164211	STARD4	4780.89	-0.202195	0.0861501	-2.34701	0.0189248	0.0794781	Not Sig
ENSG00000243914	RPL5P14	19.0774	-0.639548	0.452679	-1.41281	0.157713	0.363732	Not Sig
ENSG00000175426	PCSK1	43.1621	-0.0851393	0.290631	-0.292947	0.769563	0.891368	Not Sig
ENSG00000113391	ARB2A	247.626	-0.310927	0.137125	-2.26748	0.0233611	0.0936879	Not Sig
ENSG00000132837	DMGDH	7.41252	-0.434032	0.71512	-0.606936	0.543894	0.756063	Not Sig
ENSG00000164309	CMYA5	22160.5	0.839118	0.1102	7.61453	2.64663e-14	1.24159e-12	Not Sig
ENSG00000248873	NA	54.3244	0.763122	0.268809	2.8389	0.00452689	0.0250874	Not Sig
ENSG00000067113	PLPP1	119.182	0.232816	0.188113	1.23764	0.21585	0.446867	Not Sig
ENSG00000145782	ATG12	516.588	0.153221	0.10666	1.43653	0.15085	0.353157	Not Sig
ENSG00000250961	NA	162.551	0.459704	0.572967	0.802321	0.422367	0.661101	Not Sig
ENSG00000249787	LOC105379100	13.6188	-0.220762	0.526294	-0.419465	0.674876	0.839845	Not Sig
ENSG00000248350	NA	15.5413	-0.927834	0.516503	-1.79638	0.0724342	0.215016	Not Sig
ENSG00000164199	ADGRV1	168.942	-1.65905	0.17921	-9.2576	2.09082e-20	1.73113e-18	Down
ENSG00000250250	CTD-2350J17.1	464.76	0.600818	0.115644	5.19541	2.04272e-07	3.45136e-06	Not Sig
ENSG00000250221	KRT8P32	11.509	1.55137	0.586424	2.64547	0.00815769	0.0406543	Up
ENSG00000248288	NA	15.2649	-0.0913803	0.477364	-0.191427	0.848191	0.932615	Not Sig
ENSG00000198961	PJA2	3056.12	0.241121	0.0762667	3.16155	0.0015693	0.0103141	Not Sig
ENSG00000157107	FCHO2	463.303	-0.0500072	0.121974	-0.409982	0.681819	0.844079	Not Sig
ENSG00000134982	APC	1576.1	-0.0213548	0.0800137	-0.266889	0.789555	0.902212	Not Sig
ENSG00000250383	NA	11.8399	-0.525378	0.579682	-0.906321	0.364766	0.60849	Not Sig
ENSG00000246859	STARD4-AS1	3829.2	-0.307235	0.0791253	-3.88289	0.000103221	0.00097462	Not Sig
ENSG00000250882	NA	20.0727	-0.634191	0.445173	-1.42459	0.154274	0.358347	Not Sig
ENSG00000213757	RPS3AP20	14.8243	-1.09185	0.51571	-2.11718	0.0342449	0.124637	Not Sig
ENSG00000272023	NA	11.2879	0.402455	0.620309	0.648799	0.516469	0.735309	Not Sig
ENSG00000145794	MEGF10	37.1413	-1.99899	0.367646	-5.43729	5.40982e-08	1.01468e-06	Down
ENSG00000215156	NA	61.1528	0.113798	0.247629	0.459551	0.645838	0.823415	Not Sig
ENSG00000155324	GRAMD2B	181.979	0.714586	0.158041	4.52153	6.13932e-06	7.63208e-05	Not Sig
ENSG00000249057	NA	7.20425	-0.336081	0.713311	-0.471157	0.637529	0.817393	Not Sig
ENSG00000113595	TRIM23	392.216	0.021009	0.12705	0.165361	0.86866	0.942443	Not Sig
ENSG00000164588	HCN1	34.0053	-0.723542	0.336624	-2.14941	0.0316022	0.117404	Not Sig
ENSG00000129596	CDO1	34.7399	-1.34333	0.349254	-3.84628	0.000119923	0.0011146	Down
ENSG00000233006	MIR3936HG	139.638	-0.0272343	0.17021	-0.160004	0.872878	0.944111	Not Sig
ENSG00000250197	HMGN1P15	7.52485	-1.66967	0.769485	-2.16986	0.0300177	0.112869	Not Sig
ENSG00000250860	NA	39.4098	1.00173	0.308398	3.24816	0.00116153	0.00796136	Up
ENSG00000164318	EGFLAM	55.5622	-2.91486	0.346397	-8.41481	3.93537e-17	2.4634e-15	Down
ENSG00000279883	NA	14.0049	0.307204	0.510156	0.602177	0.547057	0.758333	Not Sig
ENSG00000251682	NA	44.9989	-0.109364	0.318067	-0.343839	0.730967	0.870293	Not Sig
ENSG00000169570	DTWD2	203.146	-0.272094	0.154771	-1.75804	0.0787406	0.227972	Not Sig
ENSG00000250045	NA	4.96418	-1.80484	0.96083	-1.87841	0.0603245	0.188772	Not Sig
ENSG00000146021	KLHL3	914.708	-0.199072	0.110883	-1.79533	0.0726012	0.215389	Not Sig
ENSG00000285804	NA	58.2314	-0.626341	0.257041	-2.43673	0.0148207	0.0654909	Not Sig
ENSG00000129595	EPB41L4A	538.343	-0.253628	0.104638	-2.42386	0.0153565	0.0673096	Not Sig
ENSG00000250441	NA	9.78036	-1.07287	0.632315	-1.69673	0.0897477	0.249659	Not Sig
ENSG00000251593	NA	9.99983	0.342828	0.646457	0.530319	0.595891	0.790551	Not Sig
ENSG00000113522	RAD50	93.4318	-0.191681	0.207609	-0.923276	0.355864	0.600337	Not Sig
ENSG00000250732	RPEP1	13.783	0.00665617	0.514666	0.012933	0.989681	0.995993	Not Sig
ENSG00000177879	AP3S1	250.768	0.00102012	0.143772	0.00709544	0.994339	0.997812	Not Sig
ENSG00000113369	ARRDC3	371.398	0.0410633	0.122322	0.335699	0.737098	0.87413	Not Sig
ENSG00000164209	SLC25A46	681.301	0.0426607	0.107588	0.396521	0.691721	0.849356	Not Sig
ENSG00000113368	LMNB1	297.625	-0.125354	0.144016	-0.870418	0.384072	0.627055	Not Sig
ENSG00000134986	NREP	8436.39	-0.320099	0.0782848	-4.0889	4.33429e-05	0.000446359	Not Sig
ENSG00000278921	EPB41L4A-DT	25.8542	-0.305526	0.417239	-0.732256	0.464012	0.69896	Not Sig
ENSG00000120708	TGFBI	1320.17	-3.34782	0.119083	-28.1132	6.74889e-174	3.50639e-170	Down
ENSG00000164176	EDIL3	228.454	-0.489748	0.15705	-3.11842	0.00181822	0.0116949	Not Sig
ENSG00000164902	PHAX	295.073	-0.0561588	0.128746	-0.436197	0.662694	0.832956	Not Sig
ENSG00000250853	NA	24.4931	-0.304676	0.396131	-0.769128	0.441817	0.67908	Not Sig
ENSG00000058729	RIOK2	232.249	0.117989	0.143944	0.819687	0.412395	0.651925	Not Sig
ENSG00000176857	NA	62.9193	-0.00589098	0.243876	-0.0241556	0.980728	0.991729	Not Sig
ENSG00000170549	IRX1	9.77978	1.3388	0.629908	2.12539	0.0335538	0.122918	Not Sig
ENSG00000184838	PRR16	38.1849	-0.0960761	0.319034	-0.301147	0.763303	0.888478	Not Sig
ENSG00000205644	RPS2P23	26.7124	-0.0740939	0.383885	-0.193011	0.846951	0.931829	Not Sig
ENSG00000249249	NA	32.1286	0.0180676	0.332418	0.0543522	0.956655	0.981981	Not Sig
ENSG00000113361	CDH6	118.616	-3.68946	0.285752	-12.9114	3.88194e-38	1.0902e-35	Down
ENSG00000152413	HOMER1	1191.47	0.551649	0.115925	4.75868	1.94861e-06	2.72333e-05	Not Sig
ENSG00000113296	THBS4	82.9718	-0.153297	0.216289	-0.70876	0.478474	0.70955	Not Sig
ENSG00000250461	NA	62.9927	-0.0293921	0.260476	-0.11284	0.910157	0.961619	Not Sig
ENSG00000112992	NNT	3150.38	-0.199801	0.0777966	-2.56825	0.0102213	0.0486644	Not Sig
ENSG00000249842	NA	7.04042	-0.896234	0.726299	-1.23397	0.217213	0.447962	Not Sig
ENSG00000251187	NA	33.8686	-0.328099	0.332498	-0.986772	0.323754	0.569131	Not Sig
ENSG00000112972	HMGCS1	1970.75	0.829939	0.297376	2.79087	0.00525659	0.0284616	Not Sig
ENSG00000131711	MAP1B	11669.6	0.305283	0.104495	2.92151	0.00348336	0.0202947	Not Sig
ENSG00000223442	TH2LCRR	10.533	-0.961024	0.617366	-1.55665	0.119553	0.303766	Not Sig
ENSG00000286676	NA	18.2712	-0.340524	0.46529	-0.731853	0.464259	0.699045	Not Sig
ENSG00000248445	SEMA6A-AS1	116.134	-0.64545	0.208443	-3.09653	0.00195799	0.0124781	Not Sig
ENSG00000215630	GUSBP9	26.1277	0.0535395	0.387111	0.138305	0.889999	0.952967	Not Sig
ENSG00000249825	THBS4-AS1	30.8641	-0.29098	0.344651	-0.844274	0.398517	0.63987	Not Sig
ENSG00000213755	NA	8.22607	-1.01433	0.69578	-1.45783	0.144889	0.344865	Not Sig
ENSG00000250602	NA	14.8546	0.347757	0.479748	0.724875	0.468529	0.702675	Not Sig
ENSG00000173926	MARCHF3	300.809	0.597201	0.127443	4.68603	2.78554e-06	3.72997e-05	Not Sig
ENSG00000243859	RPL5P17	12.6421	0.196511	0.566212	0.347064	0.728544	0.86905	Not Sig
ENSG00000176788	BASP1	265.621	-1.17935	0.140895	-8.37037	5.74355e-17	3.52101e-15	Down
ENSG00000164219	PGGT1B	470.578	0.116808	0.118111	0.988975	0.322675	0.568035	Not Sig
ENSG00000113658	SMAD5	817.868	-0.138337	0.0933774	-1.48148	0.138478	0.334673	Not Sig
ENSG00000164197	RNF180	235.805	0.0542778	0.143196	0.379045	0.704655	0.857194	Not Sig
ENSG00000155329	ZCCHC10	129.626	0.150033	0.179173	0.837364	0.402388	0.643412	Not Sig
ENSG00000249089	AIG1P1	17.733	1.21409	0.476973	2.54542	0.0109148	0.0511803	Not Sig
ENSG00000286882	NA	29.4789	0.0951503	0.352376	0.270025	0.787141	0.901172	Not Sig
ENSG00000146006	LRRTM2	233.558	0.273095	0.140268	1.94696	0.05154	0.168678	Not Sig
ENSG00000145780	FEM1C	707.829	0.49661	0.100948	4.91947	8.67796e-07	1.30213e-05	Not Sig
ENSG00000082068	WDR70	506.277	-0.133088	0.118858	-1.11972	0.262833	0.50435	Not Sig
ENSG00000286828	NA	10.5616	0.696569	0.580231	1.2005	0.229944	0.464673	Not Sig
ENSG00000213891	RPL3P6	27.0883	-0.324292	0.373141	-0.869089	0.384798	0.627641	Not Sig
ENSG00000172239	PAIP1	1621.73	-0.218543	0.0871334	-2.50814	0.0121369	0.0556676	Not Sig
ENSG00000251680	NA	76.059	-1.67836	0.262614	-6.39096	1.64843e-10	4.67364e-09	Down
ENSG00000064652	SNX24	459.433	-0.328208	0.111849	-2.93439	0.00334209	0.0196091	Not Sig
ENSG00000145721	LIX1	41.3143	-0.387645	0.302036	-1.28344	0.199338	0.425104	Not Sig
ENSG00000230789	ARHGAP26-IT1	9.415	-1.483	0.664223	-2.23268	0.02557	0.100282	Not Sig
ENSG00000279118	NA	59.1415	0.631876	0.262086	2.41095	0.0159111	0.0692055	Not Sig
ENSG00000249363	NA	27.807	-0.178621	0.36328	-0.491689	0.622939	0.807304	Not Sig
ENSG00000223652	NA	44.7703	0.179746	0.293421	0.612587	0.540149	0.753432	Not Sig
ENSG00000173930	SLCO4C1	14.1248	0.798212	0.552067	1.44586	0.148216	0.349406	Not Sig
ENSG00000113532	ST8SIA4	11.1083	0.365042	0.562012	0.649528	0.515997	0.735043	Not Sig
ENSG00000134970	TMED7	394.042	0.0355497	0.120446	0.295151	0.767879	0.890815	Not Sig
ENSG00000186367	MINAR2	8.57443	-0.933329	0.684756	-1.36301	0.172879	0.387174	Not Sig
ENSG00000239528	NA	17.1383	-0.807064	0.478857	-1.6854	0.0919119	0.253836	Not Sig
ENSG00000164308	ERAP2	55.882	-1.38793	0.281278	-4.93436	8.04141e-07	1.21275e-05	Down
ENSG00000239602	NA	12.5375	-0.477727	0.564541	-0.846222	0.397429	0.638934	Not Sig
ENSG00000205302	SNX2	1353.52	-0.50754	0.0830718	-6.10966	9.98426e-10	2.52424e-08	Not Sig
ENSG00000215196	BASP1-AS1	10.1906	-1.29508	0.667636	-1.9398	0.0524036	0.170805	Not Sig
ENSG00000169302	STK32A	26.7453	-1.05232	0.386744	-2.72098	0.00650888	0.0338	Down
ENSG00000044115	CTNNA1	7973.41	0.478654	0.0871175	5.49435	3.92147e-08	7.52503e-07	Not Sig
ENSG00000091009	RBM27	179.25	-0.107772	0.160907	-0.669778	0.502999	0.72536	Not Sig
ENSG00000178996	SNX18	861.099	0.234684	0.107266	2.18786	0.0286796	0.109161	Not Sig
ENSG00000113272	THG1L	193.331	0.0145838	0.149369	0.0976364	0.922221	0.966641	Not Sig
ENSG00000152684	PELO	176.577	0.746224	0.157721	4.73129	2.23101e-06	3.06994e-05	Not Sig
ENSG00000120137	PANK3	2188.3	0.44883	0.112831	3.97789	6.95284e-05	0.00068938	Not Sig
ENSG00000176049	JAKMIP2	30.0066	-1.50197	0.385676	-3.89438	9.84508e-05	0.000932359	Down
ENSG00000145685	LHFPL2	757.807	-0.822701	0.101417	-8.11205	4.97724e-16	2.81079e-14	Not Sig
ENSG00000072786	STK10	386.548	0.248396	0.121582	2.04303	0.0410495	0.142896	Not Sig
ENSG00000132570	PCBD2	188.398	-0.0565673	0.154429	-0.366299	0.714142	0.862014	Not Sig
ENSG00000150712	MTMR12	435.452	0.14843	0.112021	1.32502	0.185166	0.405075	Not Sig
ENSG00000113657	DPYSL3	5495.34	0.702371	0.127024	5.52944	3.2125e-08	6.23362e-07	Not Sig
ENSG00000155858	LSM11	131.72	-0.0109003	0.187123	-0.058252	0.953548	0.981067	Not Sig
ENSG00000072364	AFF4	3720.66	0.32037	0.0729595	4.39107	1.12793e-05	0.000131689	Not Sig
ENSG00000157510	AFAP1L1	1062.56	0.0504722	0.122974	0.41043	0.68149	0.843924	Not Sig
ENSG00000145817	YIPF5	372.926	-0.0705362	0.122423	-0.576166	0.564503	0.772233	Not Sig
ENSG00000061455	PRDM6	366.501	-0.925382	0.130078	-7.11405	1.12684e-12	4.24239e-11	Not Sig
ENSG00000164221	CCDC112	303.426	0.0210166	0.143916	0.146034	0.883894	0.949837	Not Sig
ENSG00000249476	LOC285638	85.6715	-0.158434	0.214844	-0.737438	0.460856	0.696243	Not Sig
ENSG00000205359	SLCO6A1	12.5648	0.618537	0.53441	1.15742	0.247101	0.485557	Not Sig
ENSG00000197948	FCHSD1	100.135	0.940766	0.217814	4.31912	1.56654e-05	0.000177223	Not Sig
ENSG00000168938	PPIC	1006.71	-0.274719	0.095649	-2.87216	0.00407678	0.0230227	Not Sig
ENSG00000113638	TTC33	259.371	-0.331943	0.13996	-2.3717	0.0177064	0.0754046	Not Sig
ENSG00000113441	LNPEP	3453.04	0.0951424	0.0746323	1.27482	0.202374	0.429013	Not Sig
ENSG00000165810	BTNL9	18.4261	0.182023	0.454105	0.400838	0.688539	0.847853	Not Sig
ENSG00000155846	PPARGC1B	433.712	0.0816001	0.13357	0.610919	0.541253	0.754262	Not Sig
ENSG00000226272	ARHGAP26-AS1	11.5537	-0.516144	0.562528	-0.917544	0.358857	0.602711	Not Sig
ENSG00000131507	NDFIP1	1139.42	0.12335	0.0917448	1.34449	0.178789	0.396075	Not Sig
ENSG00000244968	LIFR-AS1	24.7653	0.0711657	0.385898	0.184416	0.853687	0.935083	Not Sig
ENSG00000064651	SLC12A2	638.219	0.0788526	0.105573	0.746903	0.455122	0.692057	Not Sig
ENSG00000168246	UBTD2	606.965	-0.144889	0.111644	-1.29777	0.194366	0.418141	Not Sig
ENSG00000253218	NA	35.4498	0.263135	0.321947	0.817323	0.413744	0.653	Not Sig
ENSG00000248125	NA	60.3234	-0.124464	0.255863	-0.486446	0.626651	0.809763	Not Sig
ENSG00000113552	GNPDA1	173.007	-0.161145	0.157306	-1.0244	0.305645	0.551	Not Sig
ENSG00000161021	MAML1	942.894	-0.0962252	0.0935661	-1.02842	0.303753	0.548865	Not Sig
ENSG00000235253	NA	42.8124	0.0486368	0.293933	0.165469	0.868575	0.942409	Not Sig
ENSG00000280047	NA	10.6649	-0.45954	0.57889	-0.793829	0.427295	0.665471	Not Sig
ENSG00000164576	SAP30L	491.207	-0.24465	0.111222	-2.19966	0.0278314	0.106773	Not Sig
ENSG00000245060	LINC00847	35.9412	-0.375743	0.342026	-1.09858	0.271951	0.513776	Not Sig
ENSG00000249167	SEMA6A-AS2	12.2868	-0.42589	0.560438	-0.759924	0.4473	0.684219	Not Sig
ENSG00000248909	NA	47.3679	-1.27213	0.298932	-4.25559	2.08494e-05	0.000228771	Down
ENSG00000287630	NA	18.5759	1.92346	0.472757	4.0686	4.72967e-05	0.000483245	Up
ENSG00000197744	NA	9.85293	0.179805	0.614234	0.292731	0.769728	0.891368	Not Sig
ENSG00000158458	NRG2	40.4253	1.11293	0.316071	3.52116	0.00042967	0.00339521	Up
ENSG00000113643	RARS1	633.789	0.2538	0.112884	2.24832	0.0245555	0.0973907	Not Sig
ENSG00000253908	NA	8.90569	-0.564486	0.648502	-0.870447	0.384056	0.627055	Not Sig
ENSG00000221886	FAM200C	109.666	-0.561642	0.198526	-2.82906	0.00466847	0.0257546	Not Sig
ENSG00000233913	RPL10P9	13.0945	-0.275572	0.540995	-0.50938	0.610486	0.799892	Not Sig
ENSG00000285366	NA	10.9251	-0.733291	0.597691	-1.22687	0.21987	0.451739	Not Sig
ENSG00000112984	KIF20A	32.4717	0.11845	0.339076	0.349332	0.72684	0.868129	Not Sig
ENSG00000174132	FAM174A	44.538	-0.287604	0.305202	-0.942337	0.34602	0.591219	Not Sig
ENSG00000145781	COMMD10	249.137	-0.0381693	0.136294	-0.280052	0.779438	0.896709	Not Sig
ENSG00000145779	TNFAIP8	323.594	-0.274736	0.122739	-2.23837	0.0251971	0.0991753	Not Sig
ENSG00000225364	ATP6V0E1P1	10.5275	0.158238	0.583094	0.271376	0.786102	0.900592	Not Sig
ENSG00000250329	NA	10.0881	0.466294	0.580249	0.803609	0.421623	0.660647	Not Sig
ENSG00000228716	DHFR	258.33	-0.841703	0.13867	-6.06984	1.2804e-09	3.18733e-08	Not Sig
ENSG00000156463	SH3RF2	764.304	-0.451671	0.0944662	-4.7813	1.74164e-06	2.45722e-05	Not Sig
ENSG00000174705	SH3PXD2B	354.647	-0.295196	0.133544	-2.21047	0.0270723	0.104786	Not Sig
ENSG00000183775	KCTD16	11.7745	0.276243	0.544352	0.50747	0.611825	0.800956	Not Sig
ENSG00000227836	NA	14.7356	-0.0557227	0.503952	-0.110571	0.911956	0.962209	Not Sig
ENSG00000113196	HAND1	677.162	0.00715132	0.105735	0.0676342	0.946077	0.977749	Not Sig
ENSG00000164611	PTTG1	40.1465	-0.052621	0.327214	-0.160815	0.872239	0.943715	Not Sig
ENSG00000120705	ETF1	837.258	0.273834	0.0917631	2.98414	0.00284375	0.0170855	Not Sig
ENSG00000254293	NA	7.82369	0.17562	0.710997	0.247005	0.804904	0.910602	Not Sig
ENSG00000145819	ARHGAP26	1363.91	-0.453361	0.0912358	-4.96911	6.72603e-07	1.03159e-05	Not Sig
ENSG00000173261	PLAC8L1	14.4134	-0.660865	0.50393	-1.31142	0.189716	0.412025	Not Sig
ENSG00000081791	DELE1	670.459	0.138309	0.108456	1.27525	0.202221	0.428818	Not Sig
ENSG00000254186	NA	33.0443	0.157877	0.337785	0.46739	0.640221	0.819248	Not Sig
ENSG00000118985	ELL2	373.633	0.537755	0.118838	4.5251	6.03674e-06	7.51681e-05	Not Sig
ENSG00000131459	GFPT2	58.0648	-0.732781	0.259453	-2.82433	0.00473794	0.026097	Not Sig
ENSG00000253591	KCNIP1-AS1	11.3537	0.293032	0.564618	0.518993	0.603766	0.79593	Not Sig
ENSG00000113578	FGF1	387.378	0.40185	0.152344	2.63778	0.00834511	0.0414404	Not Sig
ENSG00000164284	GRPEL2	121.191	0.330512	0.199464	1.657	0.0975187	0.264539	Not Sig
ENSG00000288569	NA	16.9583	0.161531	0.454006	0.355791	0.721997	0.866013	Not Sig
ENSG00000120149	MSX2	56.6859	-0.626286	0.263832	-2.37381	0.0176057	0.0750958	Not Sig
ENSG00000253348	NA	24.7847	0.537861	0.381543	1.4097	0.158628	0.365234	Not Sig
ENSG00000145919	BOD1	352.567	-0.0673787	0.122576	-0.549689	0.582533	0.782636	Not Sig
ENSG00000164609	SLU7	662.081	0.120539	0.106143	1.13563	0.256113	0.496275	Not Sig
ENSG00000120318	ARAP3	280.777	0.827502	0.138111	5.99156	2.07844e-09	4.97056e-08	Not Sig
ENSG00000253683	NA	10.5526	-0.432396	0.578663	-0.747233	0.454923	0.691921	Not Sig
ENSG00000204764	RANBP17	460.761	0.124141	0.116638	1.06432	0.287183	0.530003	Not Sig
ENSG00000250015	NA	13.9698	-0.108924	0.507058	-0.214815	0.829911	0.922619	Not Sig
ENSG00000170091	NSG2	7.3025	-1.17986	0.738112	-1.59848	0.109935	0.287624	Not Sig
ENSG00000113580	NR3C1	2056.02	-0.0704637	0.102739	-0.68585	0.492808	0.7197	Not Sig
ENSG00000249421	ADAMTS19-AS1	126.119	-1.33458	0.20657	-6.46066	1.04246e-10	3.02998e-09	Down
ENSG00000254042	NA	76.3064	-0.561038	0.259538	-2.16168	0.0306425	0.114719	Not Sig
ENSG00000253966	NA	9.23217	0.386152	0.635308	0.607819	0.543308	0.755657	Not Sig
ENSG00000113594	LIFR	1617.98	-0.60588	0.097515	-6.21319	5.19191e-10	1.36235e-08	Not Sig
ENSG00000145715	RASA1	823.548	-0.17282	0.0984883	-1.75472	0.0793066	0.229012	Not Sig
ENSG00000082515	MRPL22	197.235	0.131378	0.151139	0.869251	0.38471	0.627591	Not Sig
ENSG00000186952	TMEM232	53.5025	-0.0557959	0.269234	-0.20724	0.835823	0.926316	Not Sig
ENSG00000164904	ALDH7A1	765.945	-0.438457	0.111002	-3.94999	7.81535e-05	0.000762887	Not Sig
ENSG00000183072	NKX2-5	1279.43	0.274249	0.115789	2.36851	0.0178597	0.0759017	Not Sig
ENSG00000170214	ADRA1B	16.5876	1.2294	0.492689	2.49528	0.0125858	0.0573968	Not Sig
ENSG00000231579	NA	18.9838	-0.168746	0.436737	-0.386378	0.699216	0.854041	Not Sig
ENSG00000171522	PTGER4	9.84831	-1.38464	0.66388	-2.08568	0.0370073	0.1321	Not Sig
ENSG00000183111	ARHGEF37	312.525	-0.549412	0.132847	-4.13567	3.53917e-05	0.000370161	Not Sig
ENSG00000123213	NLN	231.702	-0.164334	0.144269	-1.13908	0.254668	0.494581	Not Sig
ENSG00000213316	LTC4S	10.0274	-0.0457894	0.605019	-0.0756826	0.939672	0.974706	Not Sig
ENSG00000253406	NA	15.0013	-0.0475423	0.492999	-0.0964349	0.923175	0.967251	Not Sig
ENSG00000279679	NA	12.5416	-0.199194	0.533119	-0.373638	0.708673	0.859356	Not Sig
ENSG00000184845	DRD1	24.8846	1.68072	0.413163	4.06794	4.74305e-05	0.000484373	Up
ENSG00000248965	NA	24.5714	-0.189606	0.382785	-0.495333	0.620365	0.805525	Not Sig
ENSG00000171992	SYNPO	956.824	1.40612	0.138885	10.1244	4.30631e-24	5.32701e-22	Up
ENSG00000120725	SIL1	252.054	-0.131689	0.138128	-0.953384	0.340396	0.58575	Not Sig
ENSG00000113300	CNOT6	706.131	0.0281066	0.107518	0.261414	0.793773	0.904533	Not Sig
ENSG00000127743	IL17B	12.4446	0.238514	0.527211	0.452407	0.650976	0.826262	Not Sig
ENSG00000013561	RNF14	519.613	0.301963	0.113539	2.65956	0.00782422	0.0392382	Not Sig
ENSG00000214357	NEURL1B	281.492	0.101272	0.156999	0.64505	0.518895	0.737395	Not Sig
ENSG00000279752	NA	58.156	-0.151938	0.267409	-0.568187	0.569908	0.775171	Not Sig
ENSG00000039319	ZFYVE16	1350.39	0.148364	0.0939255	1.57959	0.114201	0.294895	Not Sig
ENSG00000285865	NA	13.7409	-0.925589	0.527371	-1.7551	0.0792421	0.229006	Not Sig
ENSG00000161013	MGAT4B	995.744	-0.0185206	0.0983522	-0.188309	0.850634	0.93351	Not Sig
ENSG00000254099	NA	8.04482	-0.973017	0.692849	-1.40437	0.160209	0.367774	Not Sig
ENSG00000164466	SFXN1	478.542	0.051868	0.110548	0.469189	0.638934	0.81822	Not Sig
ENSG00000248222	NA	209.891	-0.359844	0.166656	-2.1592	0.0308343	0.11521	Not Sig
ENSG00000249593	NA	30.4348	-0.206286	0.360516	-0.572197	0.567189	0.77375	Not Sig
ENSG00000198108	CHSY3	128.152	0.590171	0.179525	3.2874	0.00101118	0.00704708	Not Sig
ENSG00000245317	MRNIP-DT	15.3292	-0.182663	0.482061	-0.37892	0.704747	0.857246	Not Sig
ENSG00000164402	SEPTIN8	811.785	0.283086	0.108905	2.59939	0.00933893	0.045279	Not Sig
ENSG00000113742	CPEB4	2562.63	0.411284	0.0898909	4.57537	4.7538e-06	6.03873e-05	Not Sig
ENSG00000249042	NA	63.0401	-0.145607	0.25339	-0.574636	0.565538	0.772733	Not Sig
ENSG00000070614	NDST1	1413.14	0.0524997	0.0910735	0.576454	0.564308	0.772102	Not Sig
ENSG00000113269	RNF130	271.27	-0.429476	0.137407	-3.12557	0.00177461	0.0114392	Not Sig
ENSG00000161011	SQSTM1	805.796	-0.237745	0.0966347	-2.46024	0.0138844	0.0621197	Not Sig
ENSG00000145882	PCYOX1L	148.351	0.255324	0.168828	1.51233	0.13045	0.322432	Not Sig
ENSG00000279698	NA	13.3742	-0.798767	0.548252	-1.45693	0.145135	0.345181	Not Sig
ENSG00000152377	SPOCK1	1170.17	0.665569	0.107297	6.20305	5.53806e-10	1.44407e-08	Not Sig
ENSG00000248668	OXCT1-AS1	22.3894	0.746888	0.403995	1.84876	0.0644932	0.198239	Not Sig
ENSG00000133706	LARS1	1913.75	0.144287	0.0779504	1.85101	0.0641686	0.197417	Not Sig
ENSG00000248610	HSPA8P4	20.3464	0.716777	0.432158	1.6586	0.0971962	0.264009	Not Sig
ENSG00000198939	ZFP2	25.0756	-0.625177	0.385759	-1.62064	0.105095	0.278688	Not Sig
ENSG00000251370	SEMA5A-AS1	104.109	-0.596148	0.203976	-2.92264	0.00347083	0.020233	Not Sig
ENSG00000086589	RBM22	358.756	0.30359	0.124781	2.43298	0.0149751	0.0659906	Not Sig
ENSG00000164574	GALNT10	362.667	0.113925	0.117665	0.968213	0.332938	0.578425	Not Sig
ENSG00000151883	PARP8	417.972	-0.0982072	0.121212	-0.810208	0.41782	0.657266	Not Sig
ENSG00000239112	NA	55.1586	-0.0982739	0.28741	-0.34193	0.732404	0.871138	Not Sig
ENSG00000222054	RNA5SP177	23.8855	0.379686	0.404261	0.939211	0.347622	0.593079	Not Sig
ENSG00000216077	MIR887	10.9054	-0.014686	0.564343	-0.0260233	0.979239	0.990824	Not Sig
ENSG00000252373	RNU6-358P	138.34	0.575264	0.22444	2.56311	0.0103739	0.0492101	Not Sig
ENSG00000241230	RN7SL801P	24.3891	-0.00537385	0.38506	-0.0139559	0.988865	0.995504	Not Sig
ENSG00000265421	NA	14.704	0.322198	0.502386	0.641337	0.521304	0.739295	Not Sig
ENSG00000212265	RNA5SP185	119.556	0.286026	0.25766	1.11009	0.26696	0.508848	Not Sig
ENSG00000210678	RNU6ATAC2P	9.72337	-0.55689	0.668208	-0.833408	0.404615	0.645253	Not Sig
ENSG00000207293	NA	71.0086	0.882386	0.236665	3.72842	0.000192683	0.00169317	Not Sig
ENSG00000242547	RN7SL169P	18.994	0.735862	0.430162	1.71066	0.0871436	0.245043	Not Sig
ENSG00000212215	RNU6-913P	23.0546	0.557568	0.393285	1.41772	0.156273	0.361212	Not Sig
ENSG00000206744	RNU6-620P	40.0429	0.631886	0.36156	1.74767	0.080522	0.231453	Not Sig
ENSG00000238835	SCARNA18	113.724	0.108069	0.203935	0.52992	0.596167	0.790748	Not Sig
ENSG00000241243	RN7SL629P	77.7051	0.492941	0.275482	1.78937	0.0735548	0.217534	Not Sig
ENSG00000200462	RNU6-727P	14.7187	0.463835	0.52708	0.880009	0.378855	0.622632	Not Sig
ENSG00000201955	RNY3P1	239.067	0.44186	0.169729	2.60332	0.00923249	0.0449028	Not Sig
ENSG00000206593	RNU6-47P	149.789	0.450351	0.251076	1.79368	0.0728637	0.215979	Not Sig
ENSG00000202512	NA	47.7478	0.0908176	0.290769	0.312336	0.754785	0.884164	Not Sig
ENSG00000253057	RN7SKP57	24.6381	0.273949	0.37765	0.725406	0.468203	0.702339	Not Sig
ENSG00000276047	RN7SL711P	22.0783	0.438441	0.414539	1.05766	0.29021	0.533825	Not Sig
ENSG00000243333	RN7SL174P	13.1193	0.535975	0.550578	0.973476	0.330317	0.575507	Not Sig
ENSG00000263432	RN7SL689P	24.1324	-0.21393	0.384936	-0.555754	0.578379	0.780663	Not Sig
ENSG00000221562	NA	40.1468	0.215886	0.324449	0.665393	0.505799	0.727491	Not Sig
ENSG00000199455	RNA5SP191	1988.48	0.428017	0.314856	1.35941	0.174017	0.389072	Not Sig
ENSG00000199677	NA	105.205	0.557099	0.2439	2.28413	0.0223638	0.0906589	Not Sig
ENSG00000276365	MIR145	17.882	-0.0491111	0.460293	-0.106695	0.915031	0.963593	Not Sig
ENSG00000201532	RNA5SP194	39.2008	0.42202	0.347319	1.21508	0.224336	0.457164	Not Sig
ENSG00000222626	RNU2-48P	638.427	0.124083	0.302416	0.410306	0.681581	0.843974	Not Sig
ENSG00000201277	NA	9.14319	-0.486172	0.623688	-0.779511	0.435679	0.673531	Not Sig
ENSG00000198055	GRK6	231.953	0.144512	0.142669	1.01292	0.311098	0.556389	Not Sig
ENSG00000131188	PRR7	15.2689	0.452308	0.485507	0.931621	0.351533	0.596372	Not Sig
ENSG00000279821	NA	80.7348	-0.294552	0.232759	-1.26548	0.205699	0.433341	Not Sig
ENSG00000183258	DDX41	333.648	0.0570261	0.129632	0.439907	0.660004	0.831134	Not Sig
ENSG00000164296	TIGD6	49.0437	0.240714	0.279038	0.862658	0.388326	0.630483	Not Sig
ENSG00000113716	HMGXB3	550.079	0.175383	0.106344	1.6492	0.0991067	0.26752	Not Sig
ENSG00000248696	NA	7.87921	0.411853	0.673218	0.611767	0.540692	0.753641	Not Sig
ENSG00000182578	CSF1R	18.7465	0.0840075	0.430648	0.195072	0.845336	0.930842	Not Sig
ENSG00000214485	RPL7P1	31.0797	-0.111371	0.351228	-0.317089	0.751176	0.882024	Not Sig
ENSG00000113721	PDGFRB	230.94	-0.194646	0.15161	-1.28386	0.199191	0.424922	Not Sig
ENSG00000164307	ERAP1	554.948	-0.160791	0.105168	-1.52889	0.126291	0.315416	Not Sig
ENSG00000248734	NA	15.5013	-0.369094	0.481736	-0.766175	0.443572	0.680519	Not Sig
ENSG00000185028	LRRC14B	23.4463	-0.654645	0.420797	-1.55573	0.119773	0.304146	Not Sig
ENSG00000164366	CCDC127	355.051	0.231048	0.121311	1.9046	0.0568325	0.180623	Not Sig
ENSG00000260774	NA	27.0269	0.325272	0.358636	0.906969	0.364423	0.608149	Not Sig
ENSG00000286001	NA	19.5607	0.593696	0.446235	1.33046	0.183368	0.40253	Not Sig
ENSG00000250848	NA	13.3694	0.315249	0.506942	0.621863	0.534032	0.749325	Not Sig
ENSG00000180104	EXOC3	737.801	-0.0636952	0.100645	-0.632873	0.526817	0.74372	Not Sig
ENSG00000066230	SLC9A3	31.0723	0.520993	0.341907	1.52378	0.127563	0.317753	Not Sig
ENSG00000225138	NA	100.441	-0.337499	0.203949	-1.65482	0.0979613	0.2654	Not Sig
ENSG00000112877	CEP72	49.5706	-0.00428445	0.274139	-0.0156288	0.987531	0.995197	Not Sig
ENSG00000171368	TPPP	172.701	0.196647	0.167803	1.17189	0.24124	0.478794	Not Sig
ENSG00000281398	SNHG4	37.11	0.262692	0.310163	0.846949	0.397024	0.638371	Not Sig
ENSG00000252213	SNORA74D	290.897	0.327585	0.127889	2.56148	0.0104226	0.0493852	Not Sig
ENSG00000200959	SNORA74A	417.564	0.26037	0.116764	2.22989	0.025755	0.100817	Not Sig
ENSG00000015479	MATR3	385.824	-0.0420928	0.116947	-0.359929	0.7189	0.864301	Not Sig
ENSG00000199545	RNA5SP195	23.4226	-0.0181576	0.403201	-0.0450336	0.964081	0.984642	Not Sig
ENSG00000120727	PAIP2	1100.4	0.0950221	0.0886213	1.07223	0.283619	0.525902	Not Sig
ENSG00000170482	SLC23A1	17.8825	-0.163452	0.458773	-0.356281	0.72163	0.865923	Not Sig
ENSG00000228672	PROB1	93.2033	0.233896	0.203639	1.14858	0.25073	0.489562	Not Sig
ENSG00000170464	DNAJC18	270.971	0.0465646	0.133627	0.348466	0.72749	0.868492	Not Sig
ENSG00000251842	RNU6-732P	39.9174	0.298893	0.317322	0.941921	0.346233	0.591388	Not Sig
ENSG00000177034	MTX3	430.752	-0.12606	0.112164	-1.12389	0.261061	0.502609	Not Sig
ENSG00000184347	SLIT3	2972.56	-0.217151	0.10617	-2.0453	0.0408249	0.142305	Not Sig
ENSG00000152422	XRCC4	91.6149	0.613604	0.214359	2.86251	0.00420299	0.0236327	Not Sig
ENSG00000145494	NDUFS6	665.872	0.134474	0.121079	1.11064	0.266725	0.508633	Not Sig
ENSG00000135074	ADAM19	3686.05	1.59766	0.328321	4.86614	1.13798e-06	1.66428e-05	Up
ENSG00000215218	UBE2QL1	36.2739	-0.601755	0.336234	-1.78969	0.0735032	0.217448	Not Sig
ENSG00000037474	NSUN2	448.979	0.275486	0.115768	2.37964	0.0173298	0.0742879	Not Sig
ENSG00000145545	SRD5A1	100.483	-0.0676719	0.213138	-0.317503	0.750862	0.881754	Not Sig
ENSG00000112941	TENT4A	499.947	0.190925	0.108458	1.76036	0.0783462	0.226989	Not Sig
ENSG00000200243	NA	33.099	0.0380132	0.369154	0.102974	0.917984	0.964876	Not Sig
ENSG00000279985	NA	15.1805	-0.129936	0.489976	-0.265188	0.790865	0.903063	Not Sig
ENSG00000188725	SMIM15	127.172	0.351046	0.190357	1.84414	0.0651623	0.199823	Not Sig
ENSG00000169567	HINT1	885.608	0.00989147	0.0987594	0.100157	0.920219	0.965887	Not Sig
ENSG00000186687	LYRM7	210.444	0.0205294	0.147875	0.138829	0.889586	0.952723	Not Sig
ENSG00000169247	SH3TC2	361.781	-0.866386	0.139184	-6.22475	4.82327e-10	1.27854e-08	Not Sig
ENSG00000249621	NA	36.3831	0.309875	0.331795	0.933937	0.350336	0.595235	Not Sig
ENSG00000249916	NA	15.9951	0.211893	0.472127	0.448805	0.653572	0.827419	Not Sig
ENSG00000287794	ANCV1RP	14.3624	0.386701	0.49657	0.778744	0.436131	0.673929	Not Sig
ENSG00000064692	SNCAIP	905.716	0.317227	0.0906825	3.49822	0.000468373	0.00365243	Not Sig
ENSG00000131503	ANKHD1	88.433	-0.0648622	0.211552	-0.306602	0.759146	0.886574	Not Sig
ENSG00000254996	ANKHD1-EIF4EBP3	88.083	-0.0864715	0.209536	-0.412681	0.67984	0.843086	Not Sig
ENSG00000131495	NDUFA2	197.387	-0.0837881	0.157809	-0.530947	0.595456	0.790214	Not Sig
ENSG00000112855	HARS2	352.237	0.271405	0.11972	2.267	0.0233904	0.093769	Not Sig
ENSG00000146007	ZMAT2	598.615	-0.092173	0.10122	-0.910618	0.362497	0.606213	Not Sig
ENSG00000204969	PCDHA2	44.1343	-0.767216	0.307401	-2.49581	0.0125669	0.0573488	Not Sig
ENSG00000255408	PCDHA3	44.1739	-0.305752	0.294112	-1.03958	0.298536	0.543057	Not Sig
ENSG00000204967	PCDHA4	122.572	-0.349029	0.183645	-1.90056	0.0573595	0.181853	Not Sig
ENSG00000204965	PCDHA5	38.1342	-0.147546	0.312986	-0.471412	0.637346	0.81726	Not Sig
ENSG00000081842	PCDHA6	90.7737	-0.421185	0.214111	-1.96713	0.0491682	0.163247	Not Sig
ENSG00000204963	PCDHA7	31.2126	-0.111673	0.359046	-0.311027	0.75578	0.88483	Not Sig
ENSG00000204962	PCDHA8	35.2267	-0.595731	0.335259	-1.77693	0.0755799	0.221788	Not Sig
ENSG00000204961	PCDHA9	89.8327	-0.708346	0.216067	-3.27836	0.00104411	0.00724498	Not Sig
ENSG00000250120	PCDHA10	256.482	-0.370393	0.135814	-2.72721	0.00638723	0.03336	Not Sig
ENSG00000249158	PCDHA11	94.0585	-0.0668229	0.203979	-0.327597	0.743217	0.87752	Not Sig
ENSG00000251664	PCDHA12	90.0171	0.0205796	0.210232	0.0978895	0.92202	0.966592	Not Sig
ENSG00000239389	PCDHA13	31.9887	-0.302907	0.337551	-0.897368	0.369523	0.613372	Not Sig
ENSG00000243232	PCDHAC2	268.289	-1.10196	0.159134	-6.92473	4.36808e-12	1.5367e-10	Down
ENSG00000156427	FGF18	996.451	0.633454	0.095344	6.64388	3.05535e-11	9.54832e-10	Not Sig
ENSG00000145936	KCNMB1	249.922	1.05277	0.190332	5.53126	3.17939e-08	6.18015e-07	Up
ENSG00000170445	HARS1	496.128	0.179848	0.109664	1.63999	0.101007	0.271108	Not Sig
ENSG00000207317	NA	11.6615	0.36455	0.563057	0.647447	0.517342	0.735995	Not Sig
ENSG00000185129	PURA	499.502	0.0121548	0.107725	0.112831	0.910165	0.961619	Not Sig
ENSG00000182700	IGIP	55.8111	-0.182797	0.263573	-0.693534	0.487975	0.716732	Not Sig
ENSG00000254363	LOC101929719	19.6099	0.725339	0.445074	1.62971	0.103164	0.275077	Not Sig
ENSG00000120306	CYSTM1	184.799	0.788176	0.165936	4.74987	2.03552e-06	2.82769e-05	Not Sig
ENSG00000250069	NA	13.9787	0.906655	0.517673	1.7514	0.0798762	0.230234	Not Sig
ENSG00000113068	PFDN1	492.499	0.653162	0.140873	4.63652	3.5433e-06	4.59943e-05	Not Sig
ENSG00000153037	SRP19	286.567	0.137727	0.138775	0.992451	0.320977	0.566646	Not Sig
ENSG00000129625	REEP5	1085.74	0.405034	0.0930224	4.35415	1.33582e-05	0.000153461	Not Sig
ENSG00000249947	NA	20.0491	-0.0186534	0.429595	-0.043421	0.965366	0.985432	Not Sig
ENSG00000176055	MBLAC2	47.6127	-0.683949	0.299567	-2.28313	0.0224229	0.090837	Not Sig
ENSG00000113356	POLR3G	31.3216	-0.519785	0.35941	-1.44622	0.148116	0.349392	Not Sig
ENSG00000176018	LYSMD3	268.933	-0.234187	0.134226	-1.74473	0.0810319	0.232405	Not Sig
ENSG00000113327	GABRG2	9.84168	0.322509	0.604883	0.533176	0.593912	0.789339	Not Sig
ENSG00000244073	RPS4XP6	14.3864	-0.639816	0.505492	-1.26573	0.20561	0.433279	Not Sig
ENSG00000228212	OFD1P17	15.4406	-0.141486	0.481773	-0.293678	0.769004	0.891266	Not Sig
ENSG00000250539	KRT8P33	126.171	0.648421	0.186857	3.47014	0.000520193	0.00398035	Not Sig
ENSG00000168944	CEP120	657.752	0.267595	0.12278	2.17947	0.0292971	0.111003	Not Sig
ENSG00000272197	RN7SL803P	15.3291	0.100546	0.4864	0.206715	0.836232	0.926462	Not Sig
ENSG00000241187	RPL21P57	12.4806	-0.292779	0.533702	-0.54858	0.583293	0.782772	Not Sig
ENSG00000170271	FAXDC2	247.713	-0.670402	0.143454	-4.67329	2.96416e-06	3.93116e-05	Not Sig
ENSG00000082516	GEMIN5	413.774	0.0813345	0.114478	0.710482	0.477405	0.708826	Not Sig
ENSG00000145864	GABRB2	65.758	0.860591	0.263169	3.2701	0.00107508	0.00743256	Not Sig
ENSG00000205089	CCNI2	9.63965	-0.313637	0.612005	-0.512475	0.608319	0.798867	Not Sig
ENSG00000187678	SPRY4	163.068	1.50012	0.173431	8.64967	5.16463e-18	3.47351e-16	Up
ENSG00000196670	ZFP62	229.884	-0.395329	0.160091	-2.4694	0.0135338	0.0609052	Not Sig
ENSG00000131446	MGAT1	406.003	0.113338	0.122398	0.925976	0.354458	0.599096	Not Sig
ENSG00000153140	CETN3	145.446	-0.306827	0.178999	-1.71412	0.0865058	0.243864	Not Sig
ENSG00000182132	KCNIP1	25.6891	0.604762	0.369072	1.6386	0.101296	0.27128	Not Sig
ENSG00000113282	CLINT1	1212.88	0.161747	0.08535	1.89511	0.0580781	0.183599	Not Sig
ENSG00000086200	IPO11	308.611	0.0522664	0.129064	0.404965	0.685503	0.846117	Not Sig
ENSG00000113555	PCDH12	35.2014	-0.551716	0.353662	-1.56001	0.118757	0.302676	Not Sig
ENSG00000113119	TMCO6	42.6631	-0.195038	0.294758	-0.661689	0.50817	0.72889	Not Sig
ENSG00000112983	BRD8	960.801	-0.104833	0.0926872	-1.13104	0.258039	0.498859	Not Sig
ENSG00000113645	WWC1	213.77	0.784812	0.148046	5.30112	1.15094e-07	2.02874e-06	Not Sig
ENSG00000158987	RAPGEF6	113.118	0.137367	0.186207	0.737712	0.46069	0.696243	Not Sig
ENSG00000092421	SEMA6A	1103.52	-0.698383	0.116627	-5.98816	2.12229e-09	5.06377e-08	Not Sig
ENSG00000164188	RANBP3L	33.093	-0.667683	0.340186	-1.9627	0.0496809	0.164589	Not Sig
ENSG00000152503	TRIM36	102.182	0.349157	0.198734	1.7569	0.0789349	0.228361	Not Sig
ENSG00000173210	ABLIM3	288.322	0.352506	0.127752	2.7593	0.00579249	0.0307091	Not Sig
ENSG00000132912	DCTN4	656.134	0.155223	0.0987153	1.57243	0.11585	0.29797	Not Sig
ENSG00000164591	MYOZ3	16.9695	0.674101	0.475056	1.41899	0.155901	0.360662	Not Sig
ENSG00000164180	TMEM161B	230.492	-0.318308	0.147796	-2.15369	0.0312641	0.116397	Not Sig
ENSG00000155545	MIER3	324.535	-0.0207609	0.12992	-0.159797	0.873041	0.944155	Not Sig
ENSG00000248383	PCDHAC1	143.845	-0.402557	0.171473	-2.34765	0.0188924	0.0794298	Not Sig
ENSG00000113407	TARS1	1306.19	0.502554	0.090355	5.56199	2.66716e-08	5.3042e-07	Not Sig
ENSG00000153113	CAST	2824.4	0.0637767	0.0834823	0.763954	0.444894	0.681944	Not Sig
ENSG00000185641	NA	17.5296	-0.091731	0.451028	-0.203382	0.838836	0.927863	Not Sig
ENSG00000113013	HSPA9	2402.69	0.252157	0.0818939	3.07907	0.00207649	0.0130848	Not Sig
ENSG00000251493	FOXD1	18.2221	-2.96822	0.636883	-4.66054	3.15377e-06	4.14821e-05	Down
ENSG00000164331	ANKRA2	168.509	-0.431687	0.160517	-2.68936	0.0071589	0.0365274	Not Sig
ENSG00000164338	UTP15	133.093	-0.0261608	0.176606	-0.148131	0.882239	0.949276	Not Sig
ENSG00000253213	NA	11.081	-0.267328	0.607282	-0.440204	0.65979	0.830965	Not Sig
ENSG00000152700	SAR1B	640.857	0.292117	0.0988826	2.95418	0.00313504	0.0185884	Not Sig
ENSG00000113615	SEC24A	375.906	0.0135244	0.119969	0.112732	0.910243	0.961653	Not Sig
ENSG00000201298	RNU6-1164P	23.5573	0.796339	0.4076	1.95373	0.0507334	0.166985	Not Sig
ENSG00000164615	CAMLG	232.334	-0.592044	0.146721	-4.03516	5.45654e-05	0.000550742	Not Sig
ENSG00000145833	DDX46	1406.87	0.132367	0.0842509	1.57111	0.116157	0.298278	Not Sig
ENSG00000181904	C5orf24	1401.08	0.102142	0.0866583	1.17867	0.238528	0.475638	Not Sig
ENSG00000113621	TXNDC15	401.504	-0.182731	0.113985	-1.60312	0.108909	0.285892	Not Sig
ENSG00000249035	CLMAT3	9.89752	-0.794177	0.621961	-1.27689	0.20164	0.428125	Not Sig
ENSG00000177556	ATOX1	130.562	-0.199975	0.185106	-1.08033	0.279997	0.521898	Not Sig
ENSG00000145888	GLRA1	10.3026	0.380491	0.597712	0.63658	0.524398	0.741666	Not Sig
ENSG00000164175	SLC45A2	9.133	-0.326685	0.629174	-0.519229	0.603601	0.79584	Not Sig
ENSG00000082196	C1QTNF3	50.3137	-0.739105	0.28757	-2.57017	0.0101648	0.0485065	Not Sig
ENSG00000271771	NA	14.9485	-0.526983	0.527137	-0.999707	0.317452	0.563294	Not Sig
ENSG00000048140	TSPAN17	290.234	0.266618	0.13892	1.91922	0.0549567	0.176219	Not Sig
ENSG00000151304	SRFBP1	172.884	0.239732	0.164884	1.45394	0.145962	0.346395	Not Sig
ENSG00000113083	LOX	152.032	-1.17472	0.19582	-5.99899	1.98549e-09	4.78127e-08	Down
ENSG00000181163	NPM1	4363.82	-0.322464	0.0768072	-4.19836	2.68852e-05	0.0002886	Not Sig
ENSG00000164182	NDUFAF2	180.468	0.185603	0.161351	1.15031	0.250017	0.488797	Not Sig
ENSG00000164187	LMBRD2	234.75	-0.0970521	0.144366	-0.672265	0.501415	0.724231	Not Sig
ENSG00000152620	NADK2	299.907	0.0494427	0.127137	0.388893	0.697355	0.852847	Not Sig
ENSG00000245711	NADK2-AS1	11.3217	-0.147631	0.561522	-0.262912	0.792618	0.904016	Not Sig
ENSG00000145604	SKP2	276.78	-0.635875	0.137044	-4.63995	3.48496e-06	4.53219e-05	Not Sig
ENSG00000145907	G3BP1	2905.28	-0.228237	0.077141	-2.95869	0.00308946	0.0183758	Not Sig
ENSG00000170561	IRX2	49.3206	1.18975	0.302431	3.93396	8.35563e-05	0.000808788	Up
ENSG00000169252	ADRB2	89.9231	-0.692847	0.212566	-3.25944	0.00111632	0.00767934	Not Sig
ENSG00000164403	SHROOM1	14.8818	1.38743	0.493954	2.80882	0.00497228	0.0271574	Up
ENSG00000131437	KIF3A	352.602	-0.240961	0.120859	-1.99374	0.04618	0.155722	Not Sig
ENSG00000155508	CNOT8	370.1	-0.149751	0.121322	-1.23433	0.217081	0.447962	Not Sig
ENSG00000158985	CDC42SE2	323.05	0.0384086	0.123727	0.310431	0.756233	0.885161	Not Sig
ENSG00000164266	SPINK1	49.4027	5.83404	0.61041	9.55756	1.20564e-21	1.13889e-19	Up
ENSG00000050748	MAPK9	596.863	0.0448906	0.103224	0.434887	0.663645	0.833278	Not Sig
ENSG00000197226	TBC1D9B	957.608	-0.227121	0.0984593	-2.30674	0.0210691	0.0866187	Not Sig
ENSG00000151881	TMEM267	49.126	-0.134641	0.298634	-0.450857	0.652093	0.826812	Not Sig
ENSG00000156453	PCDH1	40.5412	2.08105	0.325843	6.38667	1.69542e-10	4.80031e-09	Up
ENSG00000164172	MOCS2	604.647	-0.047865	0.107521	-0.445167	0.656199	0.82906	Not Sig
ENSG00000224431	NA	20.4991	-0.157973	0.415002	-0.380657	0.703458	0.856229	Not Sig
ENSG00000131435	PDLIM4	67.479	0.755017	0.257555	2.93148	0.00337354	0.0197657	Not Sig
ENSG00000197208	SLC22A4	79.6945	0.110143	0.231155	0.476492	0.633724	0.814626	Not Sig
ENSG00000082213	C5orf22	363.201	0.0645392	0.137384	0.469773	0.638517	0.81813	Not Sig
ENSG00000072682	P4HA2	473.89	0.395293	0.113079	3.49574	0.000472753	0.00367555	Not Sig
ENSG00000113360	DROSHA	955.221	-0.0966572	0.092386	-1.04623	0.295454	0.539673	Not Sig
ENSG00000156475	PPP2R2B	13.1402	-0.840213	0.559464	-1.50182	0.133144	0.326374	Not Sig
ENSG00000285868	NA	86.8449	0.412366	0.21155	1.94925	0.051265	0.168113	Not Sig
ENSG00000172568	FNDC9	7.15994	-0.407447	0.749124	-0.543898	0.586511	0.784782	Not Sig
ENSG00000251405	NA	91.5929	0.136547	0.222478	0.613755	0.539377	0.752759	Not Sig
ENSG00000248544	NA	93.6183	0.221922	0.210331	1.05511	0.291376	0.535053	Not Sig
ENSG00000172548	NIPAL4	126.606	1.82244	0.200808	9.07551	1.13149e-19	8.90704e-18	Up
ENSG00000253519	NA	72.8805	1.23407	0.25721	4.7979	1.60336e-06	2.2878e-05	Up
ENSG00000113161	HMGCR	806.191	0.371368	0.133456	2.78271	0.00539075	0.0289634	Not Sig
ENSG00000050767	COL23A1	285.026	-0.668616	0.149156	-4.48267	7.37157e-06	8.97984e-05	Not Sig
ENSG00000245688	NA	10.1991	-1.63843	0.662019	-2.4749	0.0133274	0.0601196	Not Sig
ENSG00000176783	RUFY1	517.186	-0.103338	0.104635	-0.987601	0.323348	0.568705	Not Sig
ENSG00000249140	NA	13.2233	-0.0582535	0.516209	-0.112849	0.910151	0.961619	Not Sig
ENSG00000244945	RUFY1-AS1	27.3685	0.0971179	0.372863	0.260465	0.794505	0.904784	Not Sig
ENSG00000225051	HMGB3P22	6.99103	-1.299	0.755629	-1.7191	0.0855964	0.241956	Not Sig
ENSG00000127022	CANX	5054.52	0.0409478	0.0697768	0.58684	0.557311	0.766363	Not Sig
ENSG00000274441	NA	25.9533	-0.0103662	0.403122	-0.0257148	0.979485	0.990977	Not Sig
ENSG00000285967	NIPBL-DT	272.923	0.125482	0.135836	0.923774	0.355604	0.599999	Not Sig
ENSG00000249850	KRT18P31	82.0246	-0.118663	0.220096	-0.53914	0.58979	0.786715	Not Sig
ENSG00000183876	ARSI	10.178	1.644	0.641351	2.56334	0.010367	0.0491887	Up
ENSG00000070814	TCOF1	675.574	0.196452	0.0990666	1.98303	0.0473637	0.158862	Not Sig
ENSG00000164587	RPS14	2332.16	-0.237287	0.0825953	-2.87288	0.00406747	0.0229829	Not Sig
ENSG00000079215	SLC1A3	1556.22	0.19268	0.0829399	2.32313	0.0201723	0.0837602	Not Sig
ENSG00000094880	CDC23	371.963	-0.0148648	0.116992	-0.127058	0.898895	0.956563	Not Sig
ENSG00000120709	FAM53C	617.811	0.127605	0.107356	1.18861	0.234592	0.470839	Not Sig
ENSG00000120733	KDM3B	2441.74	0.0915541	0.0817624	1.11976	0.262817	0.50435	Not Sig
ENSG00000120738	EGR1	199.718	-0.387768	0.163737	-2.36823	0.0178734	0.0759446	Not Sig
ENSG00000197603	CPLANE1	1540.72	-0.255669	0.0873376	-2.92737	0.00341843	0.019978	Not Sig
ENSG00000072803	FBXW11	926.747	0.351971	0.0917146	3.83767	0.000124206	0.00114722	Not Sig
ENSG00000197536	NA	98.1323	-0.56803	0.210683	-2.69613	0.007015	0.0359787	Not Sig
ENSG00000202533	NA	11.6229	0.813845	0.561765	1.44873	0.147413	0.348548	Not Sig
ENSG00000055147	FAM114A2	402.596	0.181317	0.113941	1.59132	0.111539	0.290694	Not Sig
ENSG00000037749	MFAP3	559.954	0.110599	0.10375	1.06601	0.286417	0.528908	Not Sig
ENSG00000125347	IRF1	102.567	-0.775524	0.22005	-3.5243	0.000424597	0.0033564	Not Sig
ENSG00000176087	SLC35A4	379.785	0.264254	0.129522	2.04023	0.0413273	0.143623	Not Sig
ENSG00000200275	RNA5SP199	572.782	0.0233178	0.132505	0.175977	0.860312	0.93853	Not Sig
ENSG00000170624	SGCD	44.3249	-0.347922	0.307257	-1.13235	0.257489	0.498104	Not Sig
ENSG00000086189	DIMT1	133.544	-0.175479	0.176981	-0.991518	0.321433	0.566727	Not Sig
ENSG00000242602	NA	16.895	-0.381565	0.488574	-0.780978	0.434815	0.672747	Not Sig
ENSG00000251467	NA	7.81292	-0.415691	0.67569	-0.61521	0.538416	0.752049	Not Sig
ENSG00000184349	EFNA5	899.524	-0.274987	0.0929768	-2.95759	0.00310057	0.0184261	Not Sig
ENSG00000164244	PRRC1	480.666	0.0127237	0.131029	0.0971055	0.922643	0.966986	Not Sig
ENSG00000134058	CDK7	102.032	0.147701	0.195449	0.755699	0.44983	0.686824	Not Sig
ENSG00000183323	CCDC125	27.6039	1.76118	0.38811	4.53784	5.68339e-06	7.10663e-05	Up
ENSG00000085231	AK6	97.3155	-0.0803647	0.20024	-0.401342	0.688168	0.847648	Not Sig
ENSG00000152942	RAD17	486.416	0.0138242	0.110334	0.125294	0.90029	0.957251	Not Sig
ENSG00000152939	MARVELD2	19.2009	1.19229	0.437267	2.72669	0.00639733	0.0333959	Up
ENSG00000183474	GTF2H2C	30.8994	0.053327	0.349135	0.15274	0.878603	0.947247	Not Sig
ENSG00000197822	OCLN	25.5474	1.88571	0.407807	4.62402	3.76376e-06	4.85527e-05	Up
ENSG00000113396	SLC27A6	943.066	-0.473579	0.104253	-4.54261	5.55633e-06	6.96031e-05	Not Sig
ENSG00000066583	ISOC1	712.933	-0.461243	0.105394	-4.37638	1.20665e-05	0.000139858	Not Sig
ENSG00000286274	NA	8.1655	-1.0272	0.687574	-1.49395	0.135188	0.32952	Not Sig
ENSG00000250448	NA	25.7081	-0.0613312	0.373212	-0.164333	0.869469	0.942623	Not Sig
ENSG00000173545	ZNF622	917.794	0.709624	0.0982806	7.22039	5.1839e-13	2.04037e-11	Not Sig
ENSG00000171617	ENC1	143.338	0.357202	0.181789	1.96493	0.0494227	0.163838	Not Sig
ENSG00000256235	SMIM3	84.7609	0.0856361	0.211938	0.404062	0.686167	0.846369	Not Sig
ENSG00000112893	MAN2A1	300.997	-0.310891	0.142712	-2.17845	0.0293729	0.111209	Not Sig
ENSG00000113739	STC2	283.371	0.434692	0.130897	3.32087	0.000897365	0.00635139	Not Sig
ENSG00000113108	APBB3	61.6677	-0.544992	0.254352	-2.14267	0.0321399	0.118889	Not Sig
ENSG00000146094	DOK3	17.6428	0.524134	0.504145	1.03965	0.298503	0.543057	Not Sig
ENSG00000186468	RPS23	1494.83	-0.378149	0.0924288	-4.09125	4.29061e-05	0.000442079	Not Sig
ENSG00000172795	DCP2	675.982	0.0273418	0.10066	0.271624	0.785911	0.900552	Not Sig
ENSG00000168916	ZNF608	1950.99	0.184713	0.08214	2.24876	0.0245279	0.0973154	Not Sig
ENSG00000249112	NA	55.2209	-0.260542	0.259986	-1.00214	0.316277	0.562265	Not Sig
ENSG00000251456	NA	17.0886	-0.474453	0.460691	-1.02987	0.303071	0.548069	Not Sig
ENSG00000113312	TTC1	704.991	0.00562373	0.101975	0.055148	0.956021	0.981683	Not Sig
ENSG00000145808	ADAMTS19	2081.03	-1.30531	0.0933671	-13.9804	2.05258e-44	7.75578e-42	Down
ENSG00000145632	PLK2	696.629	0.190395	0.0978943	1.9449	0.051787	0.169261	Not Sig
ENSG00000250682	LINC00491	66.2057	0.46847	0.2371	1.97583	0.048174	0.160828	Not Sig
ENSG00000286338	NA	12.1785	0.431911	0.544936	0.79259	0.428017	0.666355	Not Sig
ENSG00000175749	EIF3KP1	13.247	-0.201902	0.532383	-0.379242	0.704508	0.857106	Not Sig
ENSG00000145723	GIN1	102.267	0.12311	0.216234	0.569337	0.569127	0.774811	Not Sig
ENSG00000113163	CERT1	568.774	0.0762747	0.101342	0.752644	0.451664	0.688966	Not Sig
ENSG00000189045	ANKDD1B	8.77816	-0.221362	0.6361	-0.347998	0.727842	0.868612	Not Sig
ENSG00000039139	DNAH5	25.822	1.33704	0.400944	3.33472	0.000853863	0.00608747	Up
ENSG00000049167	ERCC8	382.046	-0.259483	0.125278	-2.07126	0.0383341	0.135809	Not Sig
ENSG00000253536	NA	17.6605	-0.00476446	0.454653	-0.0104793	0.991639	0.996969	Not Sig
ENSG00000133835	HSD17B4	1360.14	-0.280982	0.0832203	-3.37636	0.000734521	0.00535983	Not Sig
ENSG00000154153	RETREG1	433.497	-0.149562	0.125659	-1.19022	0.233959	0.470317	Not Sig
ENSG00000083312	TNPO1	1801.13	0.106733	0.0825871	1.29237	0.19623	0.420983	Not Sig
ENSG00000213523	SRA1	204.945	0.368562	0.166259	2.21679	0.0266375	0.103524	Not Sig
ENSG00000043143	JADE2	76.1312	0.876284	0.222498	3.93838	8.2032e-05	0.000796258	Not Sig
ENSG00000120314	WDR55	177.449	-0.125152	0.154806	-0.808447	0.418834	0.658013	Not Sig
ENSG00000113649	TCERG1	1712.5	0.10286	0.0864479	1.18985	0.234105	0.470401	Not Sig
ENSG00000204956	PCDHGA1	27.3577	0.3098	0.364942	0.848902	0.395936	0.637757	Not Sig
ENSG00000081853	PCDHGA2	22.1648	0.495391	0.412305	1.20152	0.229551	0.46424	Not Sig
ENSG00000254245	PCDHGA3	17.41	0.653337	0.495178	1.3194	0.187036	0.407826	Not Sig
ENSG00000254221	PCDHGB1	11.9402	-0.25196	0.582221	-0.432757	0.665191	0.833927	Not Sig
ENSG00000262576	PCDHGA4	18.5175	-0.163879	0.446514	-0.367018	0.713606	0.862013	Not Sig
ENSG00000253910	PCDHGB2	37.7975	-0.606996	0.322825	-1.88026	0.0600722	0.188214	Not Sig
ENSG00000253485	PCDHGA5	19.8638	-1.26757	0.454758	-2.78735	0.00531405	0.0286808	Down
ENSG00000262209	PCDHGB3	18.8629	-0.213405	0.460639	-0.463281	0.643163	0.821525	Not Sig
ENSG00000253731	PCDHGA6	36.9565	-0.179118	0.317673	-0.563843	0.572861	0.776567	Not Sig
ENSG00000253537	PCDHGA7	19.9318	-0.584087	0.466504	-1.25205	0.210551	0.439634	Not Sig
ENSG00000253953	PCDHGB4	341.962	-0.172382	0.13187	-1.30721	0.191141	0.413875	Not Sig
ENSG00000253767	PCDHGA8	153.919	-0.331943	0.171776	-1.93241	0.0533085	0.172752	Not Sig
ENSG00000261934	PCDHGA9	99.0015	-0.595364	0.207666	-2.86692	0.00414482	0.0233498	Not Sig
ENSG00000253846	PCDHGA10	287.025	-0.275518	0.133149	-2.06925	0.0385224	0.136384	Not Sig
ENSG00000254122	PCDHGB7	347.966	-0.385214	0.122133	-3.15405	0.0016102	0.0105429	Not Sig
ENSG00000253873	PCDHGA11	212.861	-0.447954	0.150219	-2.98201	0.00286361	0.01719	Not Sig
ENSG00000248449	NA	156.946	-0.571646	0.178624	-3.20028	0.00137294	0.00916855	Not Sig
ENSG00000253159	PCDHGA12	166.883	-0.412974	0.176681	-2.3374	0.0194186	0.081215	Not Sig
ENSG00000276545	PCDHGB9P	120.181	-0.53514	0.188313	-2.84176	0.00448655	0.0249037	Not Sig
ENSG00000273557	NA	9.4806	-0.162872	0.618489	-0.263339	0.79229	0.903837	Not Sig
ENSG00000240184	PCDHGC3	180.564	-0.385801	0.162556	-2.37333	0.0176283	0.0751489	Not Sig
ENSG00000242020	RN7SL68P	9.35498	-0.971015	0.642725	-1.51078	0.130845	0.322986	Not Sig
ENSG00000242419	PCDHGC4	74.0792	-0.705766	0.243291	-2.90092	0.0037207	0.0213896	Not Sig
ENSG00000240764	PCDHGC5	50.5348	-0.395051	0.28027	-1.40954	0.158677	0.365303	Not Sig
ENSG00000246422	DIAPH1-AS1	21.2049	0.712209	0.441745	1.61226	0.106905	0.28213	Not Sig
ENSG00000171720	HDAC3	368.06	0.0860507	0.1188	0.724331	0.468863	0.702726	Not Sig
ENSG00000276547	PCDHGB5	91.3411	-0.25949	0.242205	-1.07136	0.284006	0.526372	Not Sig
ENSG00000221990	NA	27.4347	0.139025	0.35889	0.387375	0.698479	0.853661	Not Sig
ENSG00000145730	PAM	8194.02	0.358146	0.097244	3.68297	0.000230536	0.0019773	Not Sig
ENSG00000172262	ZNF131	465.552	-0.0387187	0.11225	-0.344934	0.730144	0.870075	Not Sig
ENSG00000214944	ARHGEF28	16.2207	0.97167	0.501526	1.93743	0.0526932	0.171346	Not Sig
ENSG00000172869	DMXL1	1214.94	-0.139442	0.0889859	-1.56701	0.117112	0.299768	Not Sig
ENSG00000145908	ZNF300	96.2897	0.309252	0.206397	1.49833	0.134046	0.327774	Not Sig
ENSG00000086570	FAT2	78.8431	-0.260171	0.227604	-1.14309	0.253001	0.492513	Not Sig
ENSG00000186314	PRELID2	363.263	0.113632	0.117647	0.965872	0.334108	0.579731	Not Sig
ENSG00000164329	TENT2	462.74	0.195579	0.109976	1.77837	0.0753427	0.221368	Not Sig
ENSG00000131844	MCCC2	890.289	-0.0982808	0.0905926	-1.08487	0.277981	0.519795	Not Sig
ENSG00000248473	LINC01962	1552.15	0.329734	0.129733	2.54163	0.0110335	0.0516706	Not Sig
ENSG00000146054	TRIM7	20.7294	-0.374702	0.4384	-0.854704	0.392715	0.63477	Not Sig
ENSG00000146063	TRIM41	240.701	0.0347408	0.139272	0.249446	0.803016	0.90939	Not Sig
ENSG00000204628	RACK1	6042.95	-0.371583	0.0788686	-4.71142	2.46002e-06	3.33273e-05	Not Sig
ENSG00000248103	NA	82.5702	-0.0484204	0.223366	-0.216776	0.828383	0.921792	Not Sig
ENSG00000274525	NA	22.6799	0.279061	0.415011	0.672419	0.501317	0.724231	Not Sig
ENSG00000222533	RNU6-705P	12.5364	0.752579	0.558042	1.3486	0.177464	0.394363	Not Sig
ENSG00000183718	TRIM52	235.479	-0.341361	0.142335	-2.39829	0.0164716	0.0712263	Not Sig
ENSG00000270021	NA	11.4956	1.12091	0.565658	1.9816	0.047524	0.159282	Not Sig
ENSG00000249915	PDCD6	89.7845	-0.491314	0.215112	-2.28399	0.022372	0.0906661	Not Sig
ENSG00000160867	FGFR4	10.6615	0.99667	0.620672	1.60579	0.10832	0.284734	Not Sig
ENSG00000240729	RPL21P60	14.7129	-0.320955	0.504981	-0.635579	0.525051	0.742014	Not Sig
ENSG00000169228	RAB24	46.0516	-0.554793	0.293996	-1.88707	0.0591506	0.186021	Not Sig
ENSG00000169230	PRELID1	118.07	0.41139	0.192509	2.13699	0.0325987	0.120331	Not Sig
ENSG00000169220	RGS14	28.6904	-0.506258	0.36936	-1.37063	0.170489	0.383577	Not Sig
ENSG00000028310	BRD9	455.509	-0.171222	0.114265	-1.49846	0.134014	0.327732	Not Sig
ENSG00000071539	TRIP13	16.6123	0.483695	0.459586	1.05246	0.292589	0.536207	Not Sig
ENSG00000145506	NKD2	25.2003	0.318821	0.389845	0.817814	0.413463	0.652898	Not Sig
ENSG00000113504	SLC12A7	702.517	-0.476937	0.131588	-3.62448	0.000289547	0.00241758	Not Sig
ENSG00000164405	UQCRQ	889.934	0.256453	0.0971618	2.63945	0.00830415	0.0412567	Not Sig
ENSG00000164406	LEAP2	31.6243	-0.397356	0.343697	-1.15612	0.247631	0.486231	Not Sig
ENSG00000165671	NSD1	2276.54	-0.113582	0.0773428	-1.46855	0.141954	0.340357	Not Sig
ENSG00000286634	NA	17.2552	-0.389411	0.474372	-0.820897	0.411705	0.651228	Not Sig
ENSG00000161010	MRNIP	174.559	-0.400851	0.168164	-2.38369	0.0171402	0.0736529	Not Sig
ENSG00000145743	FBXL17	399.612	-0.100051	0.115908	-0.863194	0.388031	0.630152	Not Sig
ENSG00000185305	ARL15	195.318	0.100731	0.150596	0.668879	0.503573	0.725826	Not Sig
ENSG00000067248	DHX29	536.76	0.0767967	0.103167	0.744391	0.45664	0.693452	Not Sig
ENSG00000205765	RIMOC1	609.893	0.458714	0.117319	3.90997	9.23057e-05	0.000882382	Not Sig
ENSG00000132563	REEP2	280.128	0.0886742	0.133726	0.663102	0.507265	0.728584	Not Sig
ENSG00000113240	CLK4	459.149	-0.52936	0.110726	-4.78082	1.7458e-06	2.45974e-05	Not Sig
ENSG00000073578	SDHA	347.39	0.00171798	0.133272	0.0128908	0.989715	0.995993	Not Sig
ENSG00000113448	PDE4D	1396.47	0.448619	0.0824745	5.43949	5.34333e-08	1.00402e-06	Not Sig
ENSG00000135083	CCNJL	202.967	-0.518094	0.150182	-3.44978	0.000561034	0.00426928	Not Sig
ENSG00000170606	HSPA4	2586.1	0.563075	0.0829074	6.79162	1.10882e-11	3.69879e-10	Not Sig
ENSG00000145734	BDP1	3207.03	0.0546533	0.0824556	0.662821	0.507445	0.728649	Not Sig
ENSG00000151422	FER	1753.4	0.0602754	0.0952086	0.633087	0.526677	0.743632	Not Sig
ENSG00000131504	DIAPH1	884.601	0.725924	0.0946547	7.66917	1.73109e-14	8.23237e-13	Not Sig
ENSG00000217128	FNIP1	765.406	-0.0926893	0.100699	-0.920457	0.357334	0.601885	Not Sig
ENSG00000200648	RNU6-226P	8.39089	0.641767	0.665379	0.964512	0.334789	0.580345	Not Sig
ENSG00000113749	HRH2	846.506	0.984437	0.101947	9.65633	4.62134e-22	4.59525e-20	Not Sig
ENSG00000145741	BTF3	1975.09	-0.26061	0.0812065	-3.20923	0.00133092	0.0089252	Not Sig
ENSG00000069020	MAST4	1239.17	0.0350521	0.0933077	0.375661	0.707169	0.858481	Not Sig
ENSG00000113758	DBN1	3007.75	0.579492	0.0976416	5.93489	2.94042e-09	6.86606e-08	Not Sig
ENSG00000253305	PCDHGB6	422.455	-0.355402	0.119404	-2.97646	0.00291594	0.0174788	Not Sig
ENSG00000175471	MCTP1	62.85	-0.761134	0.263284	-2.89092	0.00384113	0.0219544	Not Sig
ENSG00000153404	PLEKHG4B	691.96	-1.03689	0.129698	-7.99462	1.29976e-15	7.03426e-14	Down
ENSG00000132915	PDE6A	20.3533	0.250617	0.435009	0.576119	0.564535	0.772233	Not Sig
ENSG00000155850	SLC26A2	369.502	0.302083	0.116242	2.59874	0.00935665	0.0453158	Not Sig
ENSG00000197375	SLC22A5	472.198	0.227234	0.110993	2.04728	0.0406302	0.141817	Not Sig
ENSG00000188818	ZDHHC11	52.7961	-0.861555	0.310698	-2.77296	0.00555483	0.0296915	Not Sig
ENSG00000112852	PCDHB2	67.6687	-0.368518	0.242502	-1.51965	0.128598	0.319231	Not Sig
ENSG00000272154	NA	11.2422	0.336446	0.553195	0.608187	0.543063	0.755657	Not Sig
ENSG00000113205	PCDHB3	81.0311	-0.296724	0.219693	-1.35063	0.176814	0.393505	Not Sig
ENSG00000272108	NA	29.6014	0.42806	0.355315	1.20473	0.228306	0.462938	Not Sig
ENSG00000081818	PCDHB4	49.2526	-0.0804767	0.28015	-0.287263	0.773911	0.89372	Not Sig
ENSG00000113209	PCDHB5	234.228	0.612513	0.138712	4.41573	1.00671e-05	0.000119278	Not Sig
ENSG00000113211	PCDHB6	23.3598	0.615487	0.387787	1.58718	0.112472	0.292067	Not Sig
ENSG00000113212	PCDHB7	15.1203	0.0889223	0.489449	0.181678	0.855835	0.936104	Not Sig
ENSG00000120322	PCDHB8	75.2363	0.054861	0.236552	0.231919	0.816601	0.916816	Not Sig
ENSG00000272674	PCDHB16	64.8744	0.166414	0.243755	0.682713	0.494788	0.720733	Not Sig
ENSG00000279068	NA	17.3679	-0.0224798	0.487815	-0.0460827	0.963244	0.984325	Not Sig
ENSG00000177839	PCDHB9	82.6836	0.283376	0.22561	1.25604	0.2091	0.437704	Not Sig
ENSG00000279375	NA	12.155	0.685076	0.55443	1.23564	0.216593	0.447447	Not Sig
ENSG00000120324	PCDHB10	102.52	0.152161	0.197489	0.770478	0.441017	0.678301	Not Sig
ENSG00000197479	PCDHB11	56.4846	0.455179	0.257258	1.76934	0.0768364	0.223878	Not Sig
ENSG00000120328	PCDHB12	47.1217	0.647857	0.282989	2.28934	0.0220598	0.0897909	Not Sig
ENSG00000187372	PCDHB13	117.838	0.315064	0.191265	1.64727	0.0995035	0.268052	Not Sig
ENSG00000120327	PCDHB14	139.195	0.226153	0.199024	1.13631	0.255826	0.495949	Not Sig
ENSG00000113248	PCDHB15	112.399	0.543642	0.19649	2.76677	0.00566146	0.030122	Not Sig
ENSG00000178913	TAF7	1679.18	0.181132	0.0809242	2.23829	0.025202	0.099176	Not Sig
ENSG00000273841	TAF9	316.839	0.0961679	0.124752	0.770875	0.440781	0.678039	Not Sig
ENSG00000287067	NA	19.6319	-0.249544	0.425602	-0.586331	0.557653	0.766699	Not Sig
ENSG00000250159	NA	55.6409	-1.20738	0.276651	-4.36425	1.27558e-05	0.000146865	Down
ENSG00000120729	MYOT	9.65315	-1.22478	0.656571	-1.86541	0.0621234	0.193011	Not Sig
ENSG00000078795	PKD2L2	29.7959	0.802518	0.35194	2.28027	0.0225916	0.0913597	Not Sig
ENSG00000113141	IK	1658.23	0.0204651	0.0807633	0.253396	0.799963	0.907369	Not Sig
ENSG00000205464	NA	152.575	-0.239178	0.173388	-1.37944	0.16776	0.379945	Not Sig
ENSG00000164220	F2RL2	45.1712	0.041125	0.290817	0.141412	0.887544	0.951891	Not Sig
ENSG00000181104	F2R	139.827	0.84551	0.180131	4.69386	2.68099e-06	3.59692e-05	Not Sig
ENSG00000164251	F2RL1	19.5507	3.7707	0.571775	6.59473	4.26018e-11	1.30199e-09	Up
ENSG00000120129	DUSP1	51.5856	1.09184	0.270555	4.03556	5.44718e-05	0.000550065	Up
ENSG00000204758	RPL26L1-AS1	10.4496	-0.296907	0.663852	-0.447249	0.654695	0.828284	Not Sig
ENSG00000037241	RPL26L1	187.794	0.35171	0.157002	2.24016	0.0250805	0.0988477	Not Sig
ENSG00000113732	ATP6V0E1	250.707	-0.00993927	0.143595	-0.0692175	0.944817	0.977166	Not Sig
ENSG00000212402	SNORA74B	303.206	0.172697	0.134696	1.28212	0.199801	0.425612	Not Sig
ENSG00000164463	CREBRF	460.783	-0.421604	0.115631	-3.64611	0.000266235	0.00224823	Not Sig
ENSG00000113734	BNIP1	99.145	0.359601	0.202317	1.77741	0.0755003	0.221679	Not Sig
ENSG00000153006	SREK1IP1	308.097	-0.135276	0.130153	-1.03936	0.298636	0.543118	Not Sig
ENSG00000113719	ERGIC1	799.077	0.0278388	0.102149	0.272531	0.785214	0.900221	Not Sig
ENSG00000153015	CWC27	840.284	-0.151069	0.0952182	-1.58655	0.112614	0.292349	Not Sig
ENSG00000146083	RNF44	238.493	-0.363961	0.149114	-2.44083	0.0146537	0.0648773	Not Sig
ENSG00000074276	CDHR2	17.05	1.52751	0.473749	3.2243	0.0012628	0.00854002	Up
ENSG00000049192	ADAMTS6	897.289	0.303679	0.119747	2.53601	0.0112122	0.0523178	Not Sig
ENSG00000170469	SPATA24	75.9354	-0.272349	0.230973	-1.17914	0.238343	0.475406	Not Sig
ENSG00000112981	NME5	49.6087	-0.864973	0.288154	-3.00177	0.00268413	0.0162961	Not Sig
ENSG00000031003	FAM13B	1078.85	0.445413	0.0962377	4.62826	3.68754e-06	4.76582e-05	Not Sig
ENSG00000164347	GFM2	483.209	0.00800327	0.106916	0.0748554	0.94033	0.974889	Not Sig
ENSG00000207336	RNU6-658P	14.5557	0.425587	0.504789	0.843099	0.399173	0.640252	Not Sig
ENSG00000164346	NSA2	600.411	-0.263113	0.106985	-2.45934	0.0139194	0.0622228	Not Sig
ENSG00000198780	FAM169A	165.825	0.598205	0.169228	3.5349	0.000407927	0.00324313	Not Sig
ENSG00000019582	CD74	8.8088	-1.75508	0.71055	-2.47003	0.0135101	0.0608249	Not Sig
ENSG00000213347	MXD3	32.2449	0.0721306	0.335947	0.214708	0.829995	0.922619	Not Sig
ENSG00000155506	LARP1	3387.7	0.159036	0.0780755	2.03695	0.0416551	0.144376	Not Sig
ENSG00000241956	LOC102546299	15.5321	0.467079	0.489477	0.954241	0.339962	0.585464	Not Sig
ENSG00000250891	NA	9.18236	-0.621924	0.638833	-0.973531	0.330289	0.575507	Not Sig
ENSG00000250358	LINC02200	12.1697	-0.867781	0.575482	-1.50792	0.131575	0.324135	Not Sig
ENSG00000288741	NA	16.5303	0.773823	0.475053	1.62892	0.10333	0.275378	Not Sig
ENSG00000248323	LUCAT1	10.232	-0.608901	0.595861	-1.02189	0.306835	0.552043	Not Sig
ENSG00000215246	LINC02982	18.5164	0.255326	0.440219	0.579997	0.561917	0.769843	Not Sig
ENSG00000250320	EDIL3-DT	16.1049	-0.295687	0.471393	-0.627262	0.530487	0.746624	Not Sig
ENSG00000247199	FBXO38-DT	183.892	-0.710728	0.157482	-4.51309	6.38905e-06	7.89401e-05	Not Sig
ENSG00000249116	NA	75.5071	0.606244	0.229333	2.64351	0.00820521	0.0408335	Not Sig
ENSG00000229666	NA	21.8206	-0.328677	0.404563	-0.812426	0.416547	0.65571	Not Sig
ENSG00000247572	CKMT2-AS1	170.71	-0.414497	0.163892	-2.52909	0.0114359	0.0531443	Not Sig
ENSG00000289085	NA	91.2186	0.384754	0.20891	1.84172	0.0655164	0.200702	Not Sig
ENSG00000289054	NA	68.5349	0.0510196	0.236336	0.215877	0.829083	0.922378	Not Sig
ENSG00000289306	NA	14.5794	-0.169994	0.518419	-0.327909	0.74298	0.877457	Not Sig
ENSG00000214510	SPINK13	7.1349	-1.57721	0.768679	-2.05185	0.0401843	0.140567	Not Sig
ENSG00000134987	WDR36	305.277	0.0390968	0.132927	0.294122	0.768664	0.891163	Not Sig
ENSG00000169223	LMAN2	650.695	0.165805	0.108484	1.52839	0.126416	0.315615	Not Sig
ENSG00000246334	NA	14.726	0.0380616	0.490157	0.0776518	0.938105	0.97423	Not Sig
ENSG00000113328	CCNG1	1861.56	-0.142463	0.0856809	-1.66271	0.0963704	0.262658	Not Sig
ENSG00000170584	NUDCD2	285.847	-0.00905467	0.132002	-0.0685948	0.945312	0.977304	Not Sig
ENSG00000072571	HMMR	15.0603	0.379799	0.50993	0.744807	0.456389	0.693273	Not Sig
ENSG00000085365	SCAMP1	658.38	0.0451176	0.0990193	0.455645	0.648645	0.825153	Not Sig
ENSG00000253558	LOC100422441	21.5104	-0.105066	0.405776	-0.258925	0.795693	0.905466	Not Sig
ENSG00000132842	AP3B1	978.278	0.0843499	0.0948188	0.88959	0.373686	0.617427	Not Sig
ENSG00000199990	VTRNA1-1	643.06	0.524069	0.315341	1.66191	0.096531	0.262985	Not Sig
ENSG00000202515	VTRNA1-3	105.627	1.07804	0.21738	4.95925	7.07654e-07	1.07898e-05	Up
ENSG00000038274	MAT2B	525.154	-0.281976	0.106919	-2.63728	0.00835728	0.041481	Not Sig
ENSG00000153071	DAB2	413.708	-1.62988	0.129453	-12.5905	2.3817e-36	6.26537e-34	Down
ENSG00000229119	NA	28.8973	-0.322696	0.35667	-0.904748	0.365599	0.609146	Not Sig
ENSG00000279739	NA	9.07422	-1.23811	0.681572	-1.81655	0.0692853	0.208377	Not Sig
ENSG00000145934	TENM2	327.435	-0.463847	0.130526	-3.55367	0.000379901	0.00304712	Not Sig
ENSG00000040275	SPDL1	194.536	0.0645649	0.156933	0.411418	0.680766	0.843522	Not Sig
ENSG00000134516	DOCK2	14.0549	-0.243397	0.535318	-0.454678	0.649341	0.825538	Not Sig
ENSG00000132356	PRKAA1	844.546	0.133574	0.0965561	1.38338	0.166549	0.377987	Not Sig
ENSG00000145592	RPL37	3088.62	-0.345953	0.0769536	-4.49561	6.9371e-06	8.49539e-05	Not Sig
ENSG00000212296	SNORD72	62.4184	0.363535	0.291926	1.2453	0.213022	0.443145	Not Sig
ENSG00000226221	RPL26P19	33.4861	-0.425299	0.341563	-1.24516	0.213074	0.443209	Not Sig
ENSG00000095015	MAP3K1	322.828	-0.236184	0.126516	-1.86683	0.0619247	0.192566	Not Sig
ENSG00000237705	NA	19.3483	-0.303279	0.452289	-0.670543	0.502512	0.724928	Not Sig
ENSG00000155542	SETD9	35.5111	0.507184	0.316072	1.60465	0.108571	0.285142	Not Sig
ENSG00000271828	NA	22.938	-0.402186	0.40428	-0.994822	0.319823	0.565731	Not Sig
ENSG00000288766	NA	21.0369	0.259004	0.413558	0.626281	0.531131	0.747159	Not Sig
ENSG00000006837	CDKL3	18.4919	-0.139972	0.47049	-0.297502	0.766083	0.889901	Not Sig
ENSG00000119048	UBE2B	537.827	0.333845	0.1094	3.0516	0.00227624	0.0141589	Not Sig
ENSG00000248559	NA	8.6594	0.540933	0.646957	0.836119	0.403088	0.644184	Not Sig
ENSG00000237190	CDKN2AIPNL	149.453	0.163146	0.181653	0.89812	0.369121	0.612943	Not Sig
ENSG00000164330	EBF1	90.3099	-3.73257	0.334436	-11.1608	6.34328e-29	1.04624e-26	Down
ENSG00000253811	NA	5.65135	-3.54618	1.2117	-2.92662	0.00342663	0.0200034	Down
ENSG00000253456	NA	7.6935	-4.00976	1.16806	-3.43284	0.000597304	0.00450743	Down
ENSG00000145860	RNF145	558.498	-0.0626679	0.103184	-0.60734	0.543625	0.755896	Not Sig
ENSG00000164332	UBLCP1	181.162	1.02989	0.156032	6.6005	4.09776e-11	1.2579e-09	Up
ENSG00000249738	LOC285626	13.6626	-0.224427	0.521548	-0.430309	0.666971	0.834961	Not Sig
ENSG00000145740	SLC30A5	368.487	0.312316	0.130088	2.40081	0.0163588	0.0707971	Not Sig
ENSG00000134057	CCNB1	67.0106	0.134246	0.244148	0.549854	0.58242	0.782636	Not Sig
ENSG00000155868	MED7	136.993	0.205456	0.174746	1.17574	0.239698	0.477054	Not Sig
ENSG00000151292	CSNK1G3	570.154	0.268816	0.119876	2.24245	0.0249322	0.0985027	Not Sig
ENSG00000051596	THOC3	29.855	-0.642699	0.362427	-1.77332	0.0761753	0.222874	Not Sig
ENSG00000170085	SIMC1	182.955	-0.193398	0.157334	-1.22922	0.21899	0.450385	Not Sig
ENSG00000251667	BRCC3P1	20.077	-0.557929	0.434366	-1.28447	0.198978	0.424633	Not Sig
ENSG00000122203	KIAA1191	923.598	0.229541	0.0943148	2.43377	0.0149424	0.0658888	Not Sig
ENSG00000251414	NA	12.6657	0.0678329	0.52673	0.128781	0.897531	0.955952	Not Sig
ENSG00000175414	ARL10	560.944	0.159334	0.105924	1.50423	0.132522	0.325503	Not Sig
ENSG00000048162	NOP16	104.212	0.406849	0.191511	2.12442	0.0336349	0.123108	Not Sig
ENSG00000146066	HIGD2A	234.387	-0.145353	0.144241	-1.00771	0.313593	0.558927	Not Sig
ENSG00000175416	CLTB	871.835	0.237706	0.108053	2.19991	0.027813	0.106742	Not Sig
ENSG00000113194	FAF2	538.944	0.0889972	0.106253	0.837598	0.402257	0.643309	Not Sig
ENSG00000087206	UIMC1	760.237	-0.096189	0.0992019	-0.969629	0.332232	0.577729	Not Sig
ENSG00000113761	ZNF346	359.462	-0.024987	0.12531	-0.199402	0.841949	0.929258	Not Sig
ENSG00000251666	NA	22.6508	-0.0852662	0.412361	-0.206776	0.836185	0.926462	Not Sig
ENSG00000184840	TMED9	783.001	0.388258	0.114831	3.38113	0.000721887	0.00528435	Not Sig
ENSG00000027847	B4GALT7	120.836	0.0472971	0.181551	0.260517	0.794465	0.904784	Not Sig
ENSG00000247679	NA	92.951	-0.244059	0.206608	-1.18126	0.237498	0.474265	Not Sig
ENSG00000249684	NA	41.426	-0.222345	0.311463	-0.713873	0.475306	0.706979	Not Sig
ENSG00000249129	NA	26.0528	-0.595564	0.381347	-1.56174	0.11835	0.301991	Not Sig
ENSG00000145911	N4BP3	12.9912	0.302498	0.517329	0.58473	0.558729	0.767501	Not Sig
ENSG00000145916	RMND5B	329.153	-0.146282	0.132485	-1.10414	0.269534	0.511452	Not Sig
ENSG00000197451	HNRNPAB	820.544	0.192002	0.0919008	2.08923	0.0366867	0.131147	Not Sig
ENSG00000175309	PHYKPL	623.048	-0.177186	0.116465	-1.52137	0.128168	0.31861	Not Sig
ENSG00000250182	NA	43.9999	-0.587642	0.305013	-1.92661	0.0540282	0.174269	Not Sig
ENSG00000286970	NA	249.933	-0.00717787	0.145905	-0.0491955	0.960763	0.983382	Not Sig
ENSG00000249485	NA	166.373	0.00229305	0.160546	0.0142828	0.988604	0.9955	Not Sig
ENSG00000264792	MIR4637	14.3444	-0.0292331	0.522632	-0.0559344	0.955394	0.981512	Not Sig
ENSG00000154124	OTULIN	394.785	0.0406735	0.117805	0.345263	0.729897	0.870075	Not Sig
ENSG00000145912	NHP2	186.23	0.120618	0.168054	0.717736	0.47292	0.705544	Not Sig
ENSG00000145675	PIK3R1	4548.6	0.513343	0.0877921	5.84726	4.99731e-09	1.12153e-07	Not Sig
ENSG00000170234	PWWP2A	352.332	-0.299893	0.121127	-2.47585	0.0132921	0.0600147	Not Sig
ENSG00000049883	PTCD2	149.949	-0.096211	0.16863	-0.570545	0.568308	0.774322	Not Sig
ENSG00000211445	GPX3	481.681	0.419871	0.122186	3.43633	0.000589643	0.0044603	Not Sig
ENSG00000145901	TNIP1	1185.13	0.246538	0.0920075	2.67955	0.00737218	0.0374136	Not Sig
ENSG00000254298	NA	8.3173	-0.408242	0.655625	-0.622677	0.533497	0.74907	Not Sig
ENSG00000285420	PDGFRL2P	53.1292	-0.384713	0.27063	-1.42155	0.155158	0.359757	Not Sig
ENSG00000198624	CCDC69	2416.45	0.122676	0.0958886	1.27936	0.200771	0.427079	Not Sig
ENSG00000196743	GM2A	263.391	-0.411696	0.133651	-3.08038	0.00206735	0.013043	Not Sig
ENSG00000123643	SLC36A1	360.026	-0.118284	0.124985	-0.946391	0.343949	0.589376	Not Sig
ENSG00000196923	PDLIM7	1258.34	0.690034	0.12857	5.36698	8.00652e-08	1.46214e-06	Not Sig
ENSG00000272323	TTC23L-AS1	12.5504	-0.286729	0.539841	-0.531136	0.595324	0.790091	Not Sig
ENSG00000113456	RAD1	472.613	0.15421	0.119731	1.28797	0.197757	0.423111	Not Sig
ENSG00000113460	BRIX1	207.582	0.133556	0.145734	0.916435	0.359439	0.603137	Not Sig
ENSG00000153044	CENPH	32.6877	-0.0249985	0.359519	-0.0695331	0.944565	0.977149	Not Sig
ENSG00000134056	KGD4	150.92	0.0557809	0.166511	0.334998	0.737627	0.874465	Not Sig
ENSG00000152359	POC5	86.8953	0.441572	0.213062	2.0725	0.0382187	0.135503	Not Sig
ENSG00000248127	NA	8.42226	-0.121623	0.715858	-0.169898	0.86509	0.940843	Not Sig
ENSG00000122012	SV2C	536.245	0.53438	0.296381	1.80302	0.0713858	0.212724	Not Sig
ENSG00000250348	NA	14.6242	-0.174095	0.584917	-0.297641	0.765977	0.889851	Not Sig
ENSG00000145703	IQGAP2	66.6172	0.0235139	0.246462	0.0954055	0.923993	0.967522	Not Sig
ENSG00000164252	AGGF1	158.719	-0.137799	0.168377	-0.818394	0.413132	0.652658	Not Sig
ENSG00000132846	ZBED3	190.163	-0.241236	0.151113	-1.59639	0.110401	0.28849	Not Sig
ENSG00000238961	SNORA47	197.224	0.0497469	0.163087	0.305032	0.760342	0.887222	Not Sig
ENSG00000250802	ZBED3-AS1	193.304	-0.526508	0.153214	-3.43643	0.000589425	0.0044603	Not Sig
ENSG00000113231	PDE8B	18.9275	0.212688	0.436547	0.487206	0.626113	0.809347	Not Sig
ENSG00000164253	WDR41	564.916	-0.0487871	0.105335	-0.463164	0.643247	0.821561	Not Sig
ENSG00000244363	RPL7P23	15.7315	0.403085	0.467954	0.861379	0.38903	0.631281	Not Sig
ENSG00000171530	TBCA	1087.02	0.19138	0.0930824	2.05603	0.0397801	0.139553	Not Sig
ENSG00000133710	SPINK5	170.079	1.82927	0.174451	10.4859	1.00307e-25	1.38973e-23	Up
ENSG00000184584	STING1	660.546	-0.472732	0.0994273	-4.75455	1.98887e-06	2.77587e-05	Not Sig
ENSG00000275506	H3P25	13.7771	-0.185834	0.533291	-0.348467	0.72749	0.868492	Not Sig
ENSG00000171604	CXXC5	394.126	-0.075639	0.130281	-0.580584	0.561521	0.769453	Not Sig
ENSG00000131508	UBE2D2	798.088	0.191184	0.094586	2.02127	0.0432514	0.148325	Not Sig
ENSG00000113048	MRPS27	579.954	-0.283545	0.108817	-2.60571	0.00916844	0.0446587	Not Sig
ENSG00000164291	ARSK	84.4272	0.0494911	0.215915	0.229216	0.818701	0.91726	Not Sig
ENSG00000287581	NA	47.5147	0.502565	0.291031	1.72684	0.0841957	0.239332	Not Sig
ENSG00000145569	OTULINL	24.7436	-0.881415	0.408919	-2.15548	0.0311245	0.115956	Not Sig
ENSG00000164509	IL31RA	34.4493	2.93617	0.897354	3.27203	0.00106779	0.00738954	Up
ENSG00000264281	NA	46.393	0.245781	0.304346	0.80757	0.419338	0.65854	Not Sig
ENSG00000134352	IL6ST	2434.12	0.420218	0.0837648	5.01665	5.25807e-07	8.26574e-06	Not Sig
ENSG00000168724	DNAJC21	1891.13	-0.0702714	0.0908712	-0.773308	0.43934	0.676615	Not Sig
ENSG00000181751	MACIR	68.5902	-0.222545	0.244357	-0.910734	0.362435	0.606164	Not Sig
ENSG00000145725	PPIP5K2	1007.45	-0.0423771	0.0923009	-0.459119	0.646149	0.823415	Not Sig
ENSG00000244921	MTCYBP18	35.6664	0.168055	0.319053	0.52673	0.598381	0.792283	Not Sig
ENSG00000249119	MTND6P4	39.304	0.0915292	0.325709	0.281015	0.778699	0.896303	Not Sig
ENSG00000248923	MTND5P11	73.2734	0.376555	0.269341	1.39806	0.162095	0.370821	Not Sig
ENSG00000247627	MTND4P12	963.504	-0.0313107	0.124586	-0.251318	0.801569	0.908398	Not Sig
ENSG00000224186	PITX1-AS1	28.9537	-0.609495	0.372213	-1.63749	0.101529	0.271658	Not Sig
ENSG00000145832	SLC25A48	14.547	0.507964	0.507163	1.00158	0.316547	0.562401	Not Sig
ENSG00000070808	CAMK2A	258.373	-0.386115	0.138391	-2.79002	0.0052704	0.0284971	Not Sig
ENSG00000055163	CYFIP2	3025.35	0.276499	0.0743509	3.71884	0.000200142	0.00175352	Not Sig
ENSG00000178187	ZNF454	10.4902	0.303485	0.589332	0.514964	0.606578	0.797539	Not Sig
ENSG00000234284	ZNF879	42.6901	-0.1517	0.293169	-0.517451	0.604842	0.796869	Not Sig
ENSG00000177932	ZNF354C	72.5695	-0.198655	0.233076	-0.852318	0.394038	0.636178	Not Sig
ENSG00000087116	ADAMTS2	73.9409	-0.65197	0.240933	-2.70602	0.00680954	0.0351156	Not Sig
ENSG00000146067	FAM193B	370.735	-0.274733	0.119875	-2.29182	0.0219159	0.0893751	Not Sig
ENSG00000112851	ERBIN	2884.11	-0.0301603	0.0741361	-0.406824	0.684137	0.845544	Not Sig
ENSG00000286314	NA	69.5664	-0.141326	0.236993	-0.596331	0.550954	0.761438	Not Sig
ENSG00000285999	NA	21.1019	-0.837355	0.432487	-1.93614	0.052851	0.171673	Not Sig
ENSG00000153914	SREK1	2288.56	-0.0518711	0.0790135	-0.656485	0.511512	0.731003	Not Sig
ENSG00000068796	KIF2A	599.36	-0.055639	0.105151	-0.529135	0.596712	0.79121	Not Sig
ENSG00000205838	TTC23L	19.3813	-0.638076	0.44181	-1.44423	0.148674	0.350166	Not Sig
ENSG00000198677	SKIC3	2058.03	-0.146799	0.0824174	-1.78116	0.0748859	0.220374	Not Sig
ENSG00000251279	NA	18.0686	-0.462309	0.455568	-1.0148	0.310202	0.555695	Not Sig
ENSG00000287180	NA	12.3281	-0.130342	0.543156	-0.239972	0.810352	0.913435	Not Sig
ENSG00000249353	NA	95.654	-0.178207	0.211372	-0.843096	0.399175	0.640252	Not Sig
ENSG00000248483	POU5F2	61.0131	-0.699265	0.260919	-2.68001	0.00736204	0.0373804	Not Sig
ENSG00000272406	NA	7.77436	-1.32207	0.73498	-1.79878	0.072053	0.21419	Not Sig
ENSG00000175745	NR2F1	131.997	-3.69016	0.278149	-13.2668	3.60458e-40	1.17047e-37	Down
ENSG00000169131	ZNF354A	112.48	-0.552477	0.200384	-2.75709	0.00583175	0.0308857	Not Sig
ENSG00000178338	ZNF354B	167.658	-0.503761	0.162392	-3.10213	0.00192136	0.0122747	Not Sig
ENSG00000242110	AMACR	18.8754	-0.606638	0.456092	-1.33008	0.183493	0.402654	Not Sig
ENSG00000197043	ANXA6	6290.46	-0.155353	0.0738748	-2.10293	0.0354723	0.128028	Not Sig
ENSG00000049656	CLPTM1L	477.084	-0.0211316	0.122302	-0.172782	0.862823	0.939888	Not Sig
ENSG00000286388	NA	102.467	0.321771	0.214789	1.49808	0.134113	0.327784	Not Sig
ENSG00000153395	LPCAT1	315.179	-0.383382	0.128185	-2.99084	0.00278212	0.0167783	Not Sig
ENSG00000172062	SMN1	27.6567	-0.442802	0.378061	-1.17124	0.241501	0.479083	Not Sig
ENSG00000288957	NA	14.0152	-0.184252	0.528046	-0.348932	0.72714	0.868308	Not Sig
ENSG00000249492	NA	9.97175	0.357676	0.583948	0.612514	0.540198	0.753449	Not Sig
ENSG00000245556	SCAMP1-AS1	70.7497	-0.459919	0.237839	-1.93374	0.053145	0.172464	Not Sig
ENSG00000280187	NA	55.7292	-0.0191601	0.275131	-0.0696398	0.94448	0.97711	Not Sig
ENSG00000272086	NA	26.211	-0.102028	0.390922	-0.260993	0.794098	0.904586	Not Sig
ENSG00000272070	NA	30.2124	0.168218	0.361808	0.464938	0.641976	0.820866	Not Sig
ENSG00000250328	MGC32805	35.6959	0.0890583	0.322371	0.27626	0.782348	0.898224	Not Sig
ENSG00000245275	SAP30L-AS1	72.4168	-0.0900073	0.236629	-0.380374	0.703668	0.856355	Not Sig
ENSG00000249572	NA	11.3609	0.309117	0.551493	0.560508	0.575133	0.777932	Not Sig
ENSG00000249669	NA	2286.81	-0.103285	0.0769391	-1.34242	0.17946	0.397041	Not Sig
ENSG00000286753	LOC101929200	13.4736	-0.385329	0.518251	-0.743518	0.457168	0.6939	Not Sig
ENSG00000215068	ANXA2R-AS1	39.2915	0.340952	0.314195	1.08516	0.27785	0.51972	Not Sig
ENSG00000250056	LINC01018	5.65041	-3.54148	1.21898	-2.90529	0.00366909	0.0211515	Down
ENSG00000289493	NA	513.259	0.240488	0.106651	2.25492	0.0241387	0.0961097	Not Sig
ENSG00000250072	SH3TC2-DT	33.6012	-1.49833	0.359389	-4.16911	3.05792e-05	0.000324398	Down
ENSG00000245526	MIR9-2HG	11.8357	-0.773156	0.605482	-1.27693	0.201628	0.428125	Not Sig
ENSG00000250786	SNHG18	146.008	-0.560249	0.174755	-3.20591	0.00134637	0.00901715	Not Sig
ENSG00000231185	SPRY4-AS1	19.5256	-0.210362	0.466676	-0.450766	0.652158	0.826815	Not Sig
ENSG00000248309	MEF2C-AS1	9.70345	-1.23799	0.66637	-1.85782	0.0631949	0.195242	Not Sig
ENSG00000237187	NR2F1-AS1	90.6223	-2.62718	0.274409	-9.57396	1.02884e-21	9.80792e-20	Down
ENSG00000278970	ZFP62	27.7424	-0.18595	0.357927	-0.519519	0.603399	0.795753	Not Sig
ENSG00000177738	ANXA2R-OT1	41.5579	0.417899	0.314219	1.32996	0.183531	0.402654	Not Sig
ENSG00000271918	NA	21.6264	0.137772	0.427569	0.32222	0.747286	0.87988	Not Sig
ENSG00000248925	NA	11.8595	0.0562067	0.544044	0.103313	0.917715	0.964868	Not Sig
ENSG00000289112	NA	16.0482	0.00846979	0.470505	0.0180015	0.985638	0.994442	Not Sig
ENSG00000247796	MOCS2-DT	18.3417	-1.03703	0.48824	-2.12403	0.0336679	0.123162	Not Sig
ENSG00000250337	PURPL	141.607	3.23838	0.203817	15.8887	7.59144e-57	5.0892e-54	Up
ENSG00000247121	NA	70.0763	-0.642451	0.238094	-2.69831	0.00696932	0.0358063	Not Sig
ENSG00000250981	MARCHF11-AS1	164.157	-0.590561	0.176629	-3.34352	0.00082722	0.00592599	Not Sig
ENSG00000259663	ISL1-DT	32.1856	-1.22752	0.361746	-3.39331	0.000690529	0.0050979	Down
ENSG00000281357	ARRDC3-AS1	38.827	0.619149	0.308275	2.00843	0.0445975	0.151771	Not Sig
ENSG00000245937	SLC12A2-DT	235.544	-0.126241	0.145579	-0.867164	0.385852	0.628501	Not Sig
ENSG00000247828	TMEM161B-DT	850.898	-0.653727	0.0957934	-6.82435	8.83272e-12	2.98474e-10	Not Sig
ENSG00000250155	SLC1A3-AS1	52.4654	0.0970723	0.276832	0.350654	0.725848	0.867877	Not Sig
ENSG00000224032	NA	216.189	-0.529699	0.148792	-3.56001	0.000370845	0.00298717	Not Sig
ENSG00000238160	LINC02863	10.255	-0.607193	0.601058	-1.01021	0.312396	0.557443	Not Sig
ENSG00000131732	ZCCHC9	193.083	-0.0401125	0.155218	-0.258427	0.796077	0.905466	Not Sig
ENSG00000286721	NA	23.2296	-0.0604459	0.39819	-0.151802	0.879343	0.947701	Not Sig
ENSG00000145687	SSBP2	887.389	0.0848671	0.0929438	0.913102	0.361189	0.604707	Not Sig
ENSG00000113558	SKP1	683.679	-0.0283907	0.100877	-0.281439	0.778374	0.896201	Not Sig
ENSG00000113575	PPP2CA	273.228	0.321144	0.139542	2.30141	0.0213682	0.0875195	Not Sig
ENSG00000206077	ZDHHC11B	58.1419	-0.883466	0.292577	-3.0196	0.0025311	0.0155075	Not Sig
ENSG00000207290	NA	9.19544	-0.522438	0.628693	-0.830992	0.405978	0.646015	Not Sig
ENSG00000233937	NA	18.4118	-0.124108	0.445765	-0.278416	0.780693	0.897523	Not Sig
ENSG00000248275	TRIM52-AS1	43.5106	0.157183	0.295694	0.531573	0.595022	0.789906	Not Sig
ENSG00000238035	NA	14.5146	-0.287372	0.502562	-0.571814	0.567448	0.77381	Not Sig
ENSG00000254132	MTND6P3	112.526	0.200688	0.218933	0.916664	0.359319	0.603082	Not Sig
ENSG00000251340	MTCYBP35	11.0321	-0.954443	0.613276	-1.5563	0.119636	0.303871	Not Sig
ENSG00000133302	SLF1	329.096	-0.22679	0.127924	-1.77285	0.0762539	0.222919	Not Sig
ENSG00000185261	KIAA0825	61.9954	-0.492629	0.258281	-1.90734	0.056477	0.179885	Not Sig
ENSG00000113648	MACROH2A1	2376.67	-0.196169	0.0926816	-2.11659	0.0342944	0.124774	Not Sig
ENSG00000038382	TRIO	4055.18	0.435314	0.0848304	5.13158	2.87318e-07	4.73142e-06	Not Sig
ENSG00000177733	HNRNPA0	770.443	0.280807	0.093575	3.00088	0.00269199	0.0163248	Not Sig
ENSG00000226306	NA	61.3114	-1.65653	0.275349	-6.01613	1.78638e-09	4.33192e-08	Down
ENSG00000150756	ATPSCKMT	71.1714	-0.317275	0.230793	-1.37472	0.169219	0.382002	Not Sig
ENSG00000150753	CCT5	1638.56	0.379107	0.0881231	4.30202	1.69249e-05	0.000189511	Not Sig
ENSG00000164237	CMBL	186.133	-1.99565	0.176101	-11.3324	9.06805e-30	1.6107e-27	Down
ENSG00000259802	MARCHF6-DT	15.2623	0.411168	0.485417	0.84704	0.396973	0.638339	Not Sig
ENSG00000145495	MARCHF6	2075.23	-0.0920959	0.0797401	-1.15495	0.24811	0.486758	Not Sig
ENSG00000290548	NA	143.087	-0.320279	0.18042	-1.77518	0.0758677	0.222237	Not Sig
ENSG00000290894	PCDHB18P	20.4343	-0.0697905	0.431181	-0.161859	0.871417	0.943513	Not Sig
ENSG00000246596	NA	28.9818	0.0695723	0.353103	0.197031	0.843803	0.930335	Not Sig
ENSG00000291055	SDHAP3	204.229	-0.01875	0.14657	-0.127925	0.898208	0.956231	Not Sig
ENSG00000291079	NA	85.5296	0.0359438	0.217695	0.165111	0.868857	0.942558	Not Sig
ENSG00000291102	GUSBP1	137.201	-0.409318	0.186013	-2.20048	0.0277727	0.10666	Not Sig
ENSG00000291113	LOC728554	14.368	-0.178416	0.503341	-0.354463	0.722992	0.866556	Not Sig
ENSG00000113583	C5orf15	375.042	-0.0931785	0.119158	-0.781975	0.434229	0.67229	Not Sig
ENSG00000213585	VDAC1	1186.82	0.0394383	0.0895062	0.440621	0.659488	0.830735	Not Sig
ENSG00000081059	TCF7	135.642	0.0495377	0.172512	0.287155	0.773994	0.89372	Not Sig
ENSG00000232633	NA	37.0705	0.213089	0.31148	0.684118	0.493901	0.720298	Not Sig
ENSG00000047188	YTHDC2	686.018	0.00302652	0.103818	0.0291523	0.976743	0.989744	Not Sig
ENSG00000171444	MCC	2779.1	0.0673286	0.0861302	0.781707	0.434387	0.672434	Not Sig
ENSG00000174136	RGMB	68.9888	0.197749	0.239002	0.827394	0.408014	0.647921	Not Sig
ENSG00000153922	CHD1	1171.06	0.00752886	0.0881677	0.0853925	0.931949	0.971532	Not Sig
ENSG00000248489	LOC100289230	45.1683	-0.537408	0.289414	-1.85688	0.0633279	0.195583	Not Sig
ENSG00000200351	NA	8.05289	-1.18068	0.699278	-1.68843	0.0913295	0.252745	Not Sig
ENSG00000113712	CSNK1A1	2029.15	0.235972	0.0782633	3.0151	0.00256897	0.0157256	Not Sig
ENSG00000230551	NA	425.879	0.216676	0.113471	1.90953	0.0561938	0.179278	Not Sig
ENSG00000241112	NA	22.0982	-0.0178544	0.41582	-0.0429378	0.965751	0.985432	Not Sig
ENSG00000112977	DAP	778.631	0.426833	0.104209	4.09594	4.20459e-05	0.000433862	Not Sig
ENSG00000169862	CTNND2	439.972	-0.0403492	0.145145	-0.277992	0.781018	0.897523	Not Sig
ENSG00000207312	RNU6-429P	195.732	0.344809	0.220017	1.56719	0.11707	0.299706	Not Sig
ENSG00000113070	HBEGF	325.115	1.79321	0.489461	3.66365	0.000248648	0.00211692	Up
ENSG00000271795	NA	25.0095	-0.378675	0.407479	-0.929311	0.352728	0.597473	Not Sig
ENSG00000113140	SPARC	3031.35	-0.432192	0.10442	-4.13897	3.48875e-05	0.000365809	Not Sig
ENSG00000275765	LOC100652758	16.0359	0.263709	0.47056	0.560417	0.575195	0.777932	Not Sig
ENSG00000039537	C6	15.2571	0.254269	0.511984	0.496635	0.619446	0.804835	Not Sig
ENSG00000112936	C7	1468.83	0.338757	0.120323	2.8154	0.00487161	0.0267129	Not Sig
ENSG00000138829	FBN2	18032	-0.152742	0.0786972	-1.94089	0.0522719	0.170536	Not Sig
ENSG00000242976	RN7SL177P	24.2247	0.361655	0.399291	0.905742	0.365072	0.608714	Not Sig
ENSG00000155511	GRIA1	19.7632	-1.09009	0.458617	-2.3769	0.0174586	0.0746862	Not Sig
ENSG00000169045	HNRNPH1	3089.31	0.102114	0.0816236	1.25104	0.210921	0.440014	Not Sig
ENSG00000145879	SPINK7	19.1003	-1.99942	0.511432	-3.90946	9.25038e-05	0.000883463	Down
ENSG00000204909	SPINK9	12.753	-0.995044	0.553371	-1.79815	0.072153	0.214457	Not Sig
ENSG00000283653	NA	11.028	-1.17742	0.605336	-1.94507	0.0517662	0.169231	Not Sig
ENSG00000145868	FBXO38	1031.9	0.191918	0.0969493	1.97958	0.0477512	0.159853	Not Sig
ENSG00000164270	HTR4	40.1988	1.52414	0.315058	4.83766	1.31373e-06	1.90125e-05	Up
ENSG00000230561	CCDC192	9.78614	-0.333073	0.62171	-0.535737	0.59214	0.788295	Not Sig
ENSG00000080709	KCNN2	405.691	-1.09763	0.135828	-8.08099	6.42449e-16	3.58908e-14	Down
ENSG00000122008	POLK	499.525	-0.0932971	0.111628	-0.835785	0.403276	0.64421	Not Sig
ENSG00000164292	RHOBTB3	2209.05	0.61993	0.105102	5.89835	3.67148e-09	8.47092e-08	Not Sig
ENSG00000173221	GLRX	185.617	-0.00675715	0.157381	-0.0429349	0.965753	0.985432	Not Sig
ENSG00000251348	NA	92.7943	0.557838	0.206838	2.69697	0.00699731	0.0359057	Not Sig
ENSG00000245864	MEF2C-AS2	20.5461	0.304374	0.429388	0.708856	0.478414	0.70955	Not Sig
ENSG00000081189	MEF2C	416.131	0.435438	0.122021	3.56856	0.000358946	0.00290937	Not Sig
ENSG00000272465	NA	9.23806	0.238987	0.627505	0.380853	0.703312	0.856203	Not Sig
ENSG00000112699	GMDS	96.6963	-0.749587	0.21472	-3.49101	0.000481205	0.0037301	Not Sig
ENSG00000112685	EXOC2	882.558	0.379619	0.0957777	3.96354	7.3847e-05	0.000724936	Not Sig
ENSG00000270174	LOC101927950	22.7075	-0.505537	0.418263	-1.20866	0.226794	0.460812	Not Sig
ENSG00000236086	NA	15.4705	0.135191	0.487861	0.277109	0.781696	0.897923	Not Sig
ENSG00000270504	NA	57.5483	0.652978	0.282617	2.31047	0.0208619	0.0858573	Not Sig
ENSG00000219712	MARK2P18	17.2739	0.333286	0.457081	0.729161	0.465903	0.700405	Not Sig
ENSG00000124802	EEF1E1	41.4099	-0.167211	0.32739	-0.51074	0.609533	0.799559	Not Sig
ENSG00000217181	RPL21P63	30.97	0.435326	0.344924	1.26209	0.206916	0.434977	Not Sig
ENSG00000188428	BLOC1S5	92.2593	-0.184741	0.207723	-0.88936	0.37381	0.61748	Not Sig
ENSG00000288548	NA	9.53416	-0.135674	0.612801	-0.2214	0.824781	0.920109	Not Sig
ENSG00000220472	RPS3P4	12.1163	-0.0751033	0.541679	-0.138649	0.889727	0.952765	Not Sig
ENSG00000220920	RPS12P12	42.0719	0.22267	0.300247	0.741622	0.458317	0.694526	Not Sig
ENSG00000205269	TMEM170B	153.812	-0.00549164	0.174793	-0.031418	0.974936	0.989276	Not Sig
ENSG00000260455	NA	16.1946	-2.79228	0.625116	-4.46682	7.93919e-06	9.57587e-05	Down
ENSG00000214975	NA	9.97959	1.10475	0.632801	1.74582	0.080843	0.232055	Not Sig
ENSG00000165097	KDM1B	188.95	-0.190024	0.160511	-1.18387	0.236466	0.473023	Not Sig
ENSG00000146109	ABT1	94.6584	0.24694	0.204699	1.20636	0.22768	0.462012	Not Sig
ENSG00000286512	NA	45.4852	-0.198253	0.300383	-0.660001	0.509253	0.729429	Not Sig
ENSG00000153162	BMP6	12.9305	0.545621	0.53954	1.01127	0.311887	0.557034	Not Sig
ENSG00000239264	TXNDC5	53.2038	-0.40124	0.268575	-1.49396	0.135187	0.32952	Not Sig
ENSG00000181315	ZNF322	98.2295	-0.187179	0.215858	-0.86714	0.385865	0.628501	Not Sig
ENSG00000124787	RPP40	30.0125	0.00297053	0.348112	0.00853326	0.993192	0.997621	Not Sig
ENSG00000124795	DEK	1630.26	0.041083	0.0942274	0.435998	0.662838	0.833077	Not Sig
ENSG00000224843	LINC00240	70.2751	0.180807	0.240204	0.752723	0.451617	0.688945	Not Sig
ENSG00000272142	LYRM4-AS1	51.2439	-0.101298	0.273621	-0.370211	0.711225	0.860593	Not Sig
ENSG00000112763	BTN2A1	422.959	0.246868	0.118772	2.0785	0.0376634	0.134028	Not Sig
ENSG00000275846	LOC105374989	6.90113	-1.03647	0.747982	-1.38569	0.165841	0.376833	Not Sig
ENSG00000095951	HIVEP1	1013.06	0.140176	0.093176	1.50442	0.132473	0.325421	Not Sig
ENSG00000145990	GFOD1	472.848	0.885976	0.134391	6.59253	4.32392e-11	1.31953e-09	Not Sig
ENSG00000008083	JARID2	481.215	0.0658249	0.111442	0.590665	0.554745	0.764569	Not Sig
ENSG00000204713	TRIM27	641.665	-0.148891	0.106482	-1.39827	0.162031	0.370728	Not Sig
ENSG00000232040	SCAND3	104.677	-0.189346	0.201321	-0.940516	0.346953	0.592374	Not Sig
ENSG00000078401	EDN1	39.6239	2.15053	0.324801	6.62107	3.56606e-11	1.10447e-09	Up
ENSG00000112183	RBM24	4807.64	-0.330175	0.082707	-3.9921	6.54914e-05	0.000654033	Not Sig
ENSG00000225092	NA	53.3693	-0.532071	0.26681	-1.9942	0.0461304	0.155605	Not Sig
ENSG00000124783	SSR1	918.267	0.0158679	0.089457	0.17738	0.85921	0.937945	Not Sig
ENSG00000124766	SOX4	1463.2	-0.413171	0.0873771	-4.72859	2.26084e-06	3.10221e-05	Not Sig
ENSG00000145996	CDKAL1	325.243	0.183351	0.121875	1.50442	0.132473	0.325421	Not Sig
ENSG00000172201	ID4	58.8314	-1.03548	0.263635	-3.92771	8.57576e-05	0.000826246	Down
ENSG00000287279	NA	69.6831	0.505066	0.252739	1.99837	0.0456769	0.154469	Not Sig
ENSG00000137177	KIF13A	4589.38	0.0153127	0.0712808	0.214822	0.829906	0.922619	Not Sig
ENSG00000137364	TPMT	96.0437	0.324872	0.204656	1.5874	0.112422	0.292059	Not Sig
ENSG00000054598	FOXC1	251.304	-4.68034	0.257786	-18.1559	1.15251e-73	1.33063e-70	Down
ENSG00000153046	CDYL	728.195	0.580718	0.0950836	6.10744	1.0124e-09	2.55335e-08	Not Sig
ENSG00000124615	MOCS1	104.429	-0.0656262	0.202689	-0.323778	0.746106	0.879101	Not Sig
ENSG00000124602	UNC5CL	26.4638	0.391536	0.371729	1.05328	0.292211	0.535939	Not Sig
ENSG00000112212	TSPO2	10.2272	-0.270536	0.625471	-0.432531	0.665355	0.834082	Not Sig
ENSG00000287559	NA	215.415	-0.423646	0.156288	-2.71067	0.00671477	0.0347044	Not Sig
ENSG00000172197	MBOAT1	559.077	-0.302603	0.109022	-2.77562	0.0055096	0.0295028	Not Sig
ENSG00000007944	MYLIP	238.605	-0.373265	0.153176	-2.43684	0.0148164	0.0654857	Not Sig
ENSG00000234127	TRIM26	246.575	0.132614	0.139242	0.952403	0.340893	0.586411	Not Sig
ENSG00000156639	ZFAND3	838.848	0.176119	0.0922305	1.90955	0.0561907	0.179278	Not Sig
ENSG00000124784	RIOK1	185.402	0.293256	0.168692	1.73841	0.0821381	0.235026	Not Sig
ENSG00000096433	ITPR3	107.233	0.798515	0.201963	3.95377	7.69278e-05	0.000751982	Not Sig
ENSG00000111859	NEDD9	523.689	1.43758	0.118608	12.1204	8.23293e-34	1.83975e-31	Up
ENSG00000124574	ABCC10	234.637	-0.108333	0.141328	-0.766536	0.443357	0.68029	Not Sig
ENSG00000212802	RPL15P3	41.4884	-0.490119	0.311087	-1.57551	0.115139	0.296502	Not Sig
ENSG00000218521	NA	11.721	0.31979	0.548796	0.582711	0.560088	0.768351	Not Sig
ENSG00000112078	KCTD20	1370.46	0.0907219	0.0869492	1.04339	0.296768	0.541069	Not Sig
ENSG00000171467	ZNF318	890.358	-0.162712	0.098372	-1.65405	0.0981179	0.265575	Not Sig
ENSG00000137288	UQCC2	548.866	0.147652	0.116214	1.27052	0.2039	0.431029	Not Sig
ENSG00000146122	DAAM2	129.79	0.25953	0.188218	1.37888	0.167932	0.38012	Not Sig
ENSG00000277769	RBM22P4	10.4944	0.835882	0.577277	1.44798	0.147624	0.348826	Not Sig
ENSG00000196284	SUPT3H	219.002	0.226154	0.155817	1.4514	0.146668	0.347371	Not Sig
ENSG00000146085	MMUT	515.072	-0.104977	0.112929	-0.929584	0.352587	0.597303	Not Sig
ENSG00000065308	TRAM2	364.387	-0.217213	0.123121	-1.76423	0.0776934	0.225633	Not Sig
ENSG00000112079	STK38	1329.68	0.586973	0.112614	5.21226	1.86556e-07	3.1649e-06	Not Sig
ENSG00000180211	RPL23P6	12.4995	-0.591334	0.552261	-1.07075	0.284281	0.526601	Not Sig
ENSG00000183826	BTBD9	359.916	0.114253	0.126253	0.904954	0.36549	0.609013	Not Sig
ENSG00000233859	NA	8.77445	0.0955599	0.646494	0.147812	0.882491	0.94937	Not Sig
ENSG00000112149	CD83	15.3921	-0.868016	0.528617	-1.64205	0.10058	0.270372	Not Sig
ENSG00000065491	TBC1D22B	247.567	0.256649	0.137659	1.86438	0.0622678	0.193251	Not Sig
ENSG00000012660	ELOVL5	858.595	0.34892	0.107787	3.23713	0.00120739	0.00822151	Not Sig
ENSG00000112130	RNF8	805.369	-0.0928088	0.106684	-0.869938	0.384334	0.6273	Not Sig
ENSG00000279022	NA	9.45081	-0.577059	0.629039	-0.917366	0.358951	0.602805	Not Sig
ENSG00000031691	CENPQ	37.4539	-0.0633387	0.318736	-0.198718	0.842483	0.929572	Not Sig
ENSG00000124813	RUNX2	40.0047	0.512149	0.314315	1.62941	0.103225	0.275205	Not Sig
ENSG00000231533	NA	12.4046	0.0552531	0.531107	0.104034	0.917143	0.964605	Not Sig
ENSG00000171462	DLK2	17.5306	0.124021	0.457957	0.270814	0.786534	0.900791	Not Sig
ENSG00000096401	CDC5L	1201.58	0.357033	0.089965	3.96858	7.23027e-05	0.000713144	Not Sig
ENSG00000272316	NA	57.5029	-0.467049	0.263447	-1.77284	0.076255	0.222919	Not Sig
ENSG00000287745	NA	122.053	-0.209895	0.189525	-1.10748	0.268088	0.510056	Not Sig
ENSG00000112759	SLC29A1	603.928	-0.427787	0.113599	-3.76576	0.000166044	0.00148163	Not Sig
ENSG00000154079	SDHAF4	91.0867	-0.206126	0.210907	-0.97733	0.328406	0.573678	Not Sig
ENSG00000146147	MLIP	3309.98	-0.0472187	0.0783497	-0.602666	0.546731	0.758185	Not Sig
ENSG00000217527	NA	15.6489	0.071332	0.475096	0.150142	0.880652	0.948407	Not Sig
ENSG00000226533	BTBD9-AS1	10.2592	0.700786	0.590037	1.1877	0.234953	0.471084	Not Sig
ENSG00000225791	TRAM2-AS1	52.2778	-0.182731	0.265159	-0.689138	0.490736	0.718304	Not Sig
ENSG00000157593	SLC35B2	105.393	0.128692	0.195619	0.65787	0.510622	0.730283	Not Sig
ENSG00000275550	NA	10.3126	0.342283	0.615999	0.555656	0.578446	0.780703	Not Sig
ENSG00000233967	NA	115.644	-0.394028	0.188811	-2.08689	0.0368977	0.131822	Not Sig
ENSG00000065615	CYB5R4	135.141	0.146668	0.17373	0.84423	0.398541	0.63987	Not Sig
ENSG00000065833	ME1	300.136	0.0654372	0.139856	0.467888	0.639864	0.819068	Not Sig
ENSG00000146143	PRIM2	80.247	0.142357	0.232004	0.613597	0.539482	0.752804	Not Sig
ENSG00000184486	POU3F2	14.4786	-3.0153	0.695705	-4.33416	1.46317e-05	0.000167167	Down
ENSG00000057657	PRDM1	11.0546	1.81015	0.602852	3.00265	0.00267637	0.0162632	Up
ENSG00000170915	PAQR8	141.168	0.395762	0.200051	1.97831	0.0478941	0.160125	Not Sig
ENSG00000156535	CD109	137.447	-0.931104	0.191373	-4.8654	1.14227e-06	1.66822e-05	Not Sig
ENSG00000135315	CEP162	318.237	-0.734639	0.12572	-5.84347	5.1124e-09	1.14613e-07	Not Sig
ENSG00000231776	LINC01611	11.7182	0.191777	0.555771	0.345065	0.730046	0.870075	Not Sig
ENSG00000164627	KIF6	15.2351	-0.50412	0.489821	-1.02919	0.30339	0.548504	Not Sig
ENSG00000112081	SRSF3	2117.43	0.426801	0.0897323	4.75638	1.97098e-06	2.75274e-05	Not Sig
ENSG00000118407	FILIP1	4342.14	0.657516	0.0898303	7.31954	2.48828e-13	1.02806e-11	Not Sig
ENSG00000112218	GPR63	68.8279	0.266111	0.237781	1.11914	0.26308	0.504506	Not Sig
ENSG00000219085	NA	14.6649	-0.569152	0.510026	-1.11593	0.264453	0.506298	Not Sig
ENSG00000234206	NA	38.5616	0.028747	0.306613	0.0937567	0.925302	0.96826	Not Sig
ENSG00000146233	CYP39A1	78.2723	-0.905882	0.239603	-3.78077	0.000156346	0.00140719	Not Sig
ENSG00000286672	NA	65.8651	0.288197	0.26312	1.09531	0.273382	0.515275	Not Sig
ENSG00000219163	NA	25.3031	0.606252	0.408098	1.48556	0.137397	0.33295	Not Sig
ENSG00000005700	IBTK	1152.69	0.236504	0.0937645	2.52231	0.0116585	0.0539256	Not Sig
ENSG00000124608	AARS2	282.563	0.283169	0.127759	2.21643	0.0266619	0.103568	Not Sig
ENSG00000218582	NA	10.5305	-0.0535358	0.579923	-0.0923154	0.926447	0.968789	Not Sig
ENSG00000226440	NA	35.5379	-1.37302	0.349992	-3.923	8.74514e-05	0.000840229	Down
ENSG00000281969	NA	11.3631	-0.26715	0.562499	-0.474935	0.634833	0.815444	Not Sig
ENSG00000218676	NA	31.2676	-0.170707	0.357549	-0.477435	0.633052	0.814014	Not Sig
ENSG00000272398	CD24	451.447	0.247461	0.116767	2.11927	0.0340676	0.124231	Not Sig
ENSG00000270661	NA	18.9375	-0.886923	0.46921	-1.89025	0.058725	0.185137	Not Sig
ENSG00000111860	CEP85L	165.827	-0.480694	0.162816	-2.95238	0.00315335	0.0186573	Not Sig
ENSG00000203801	LINC00222	8.81524	-0.380371	0.638272	-0.595939	0.551216	0.761577	Not Sig
ENSG00000112796	ENPP5	32.5512	-0.504651	0.338167	-1.49231	0.135618	0.329985	Not Sig
ENSG00000253194	NA	20.239	-0.452226	0.429944	-1.05183	0.29288	0.536455	Not Sig
ENSG00000135338	LCA5	155.659	-0.378749	0.168509	-2.24765	0.0245986	0.097503	Not Sig
ENSG00000231628	NA	16.652	-0.722405	0.499216	-1.44708	0.147874	0.349099	Not Sig
ENSG00000219881	NA	20.648	0.248423	0.409889	0.606074	0.544466	0.756476	Not Sig
ENSG00000096384	HSP90AB1	14578.8	0.0114361	0.0687524	0.166337	0.867892	0.94215	Not Sig
ENSG00000173214	MFSD4B	759.892	-0.188074	0.100915	-1.86368	0.0623667	0.193448	Not Sig
ENSG00000187189	TSPYL4	827.864	-0.112827	0.0954207	-1.18242	0.237039	0.473851	Not Sig
ENSG00000137269	LRRC1	239.426	-0.343702	0.144486	-2.37879	0.0173696	0.0744124	Not Sig
ENSG00000217241	NA	7.96007	-0.283949	0.683863	-0.415213	0.677986	0.841892	Not Sig
ENSG00000082293	COL19A1	280.031	-1.42212	0.147652	-9.63151	5.88593e-22	5.74279e-20	Down
ENSG00000111912	NCOA7	322.449	-0.337941	0.126924	-2.66255	0.0077551	0.0389385	Not Sig
ENSG00000130349	MTRES1	170.37	0.132969	0.171877	0.773627	0.439152	0.676562	Not Sig
ENSG00000146250	PRSS35	1022.21	0.408541	0.110624	3.69305	0.000221581	0.00191075	Not Sig
ENSG00000146232	NFKBIE	30.5712	0.740601	0.362832	2.04116	0.0412345	0.143396	Not Sig
ENSG00000186439	TRDN	2940.08	0.187966	0.0930542	2.01997	0.0433868	0.148716	Not Sig
ENSG00000112305	SMAP1	273.398	0.00384141	0.139731	0.0274915	0.978068	0.990556	Not Sig
ENSG00000118402	ELOVL4	53.8025	0.451537	0.267721	1.6866	0.0916803	0.253395	Not Sig
ENSG00000169075	NA	10.7263	-0.242846	0.586735	-0.413893	0.678952	0.842315	Not Sig
ENSG00000009413	REV3L	2262.96	-0.0518526	0.0805886	-0.643424	0.519949	0.738086	Not Sig
ENSG00000152661	GJA1	2328.49	-0.703712	0.0796633	-8.83357	1.01383e-18	7.44499e-17	Not Sig
ENSG00000079950	STX7	816.404	-0.333713	0.0932382	-3.57915	0.000344718	0.00281159	Not Sig
ENSG00000216639	RPL7AP35	8.44235	-1.46626	0.704045	-2.08262	0.037286	0.13298	Not Sig
ENSG00000001561	ENPP4	175.695	0.269258	0.163598	1.64585	0.0997954	0.268681	Not Sig
ENSG00000287044	NA	11.9645	-0.510772	0.561141	-0.910239	0.362696	0.606375	Not Sig
ENSG00000153989	NUS1	241.215	0.0221678	0.146609	0.151204	0.879815	0.947865	Not Sig
ENSG00000112701	SENP6	1720.2	-0.00186538	0.0891008	-0.0209356	0.983297	0.992852	Not Sig
ENSG00000198087	CD2AP	765.81	0.222448	0.0965206	2.30467	0.0211853	0.086959	Not Sig
ENSG00000112234	FBXL4	372.128	-0.524466	0.130644	-4.01446	5.95824e-05	0.000599633	Not Sig
ENSG00000198833	UBE2J1	650.39	0.419916	0.110335	3.80583	0.00014133	0.00128764	Not Sig
ENSG00000118690	ARMC2	88.7634	-0.767322	0.216596	-3.54264	0.00039615	0.00316211	Not Sig
ENSG00000085382	HACE1	408.144	-0.0528381	0.114851	-0.460057	0.645475	0.823225	Not Sig
ENSG00000234117	NA	49.932	0.605234	0.806216	0.75071	0.452827	0.689851	Not Sig
ENSG00000112773	TENT5A	1515.3	0.63234	0.0865842	7.30318	2.81034e-13	1.14744e-11	Not Sig
ENSG00000262803	NA	17.3012	-0.128341	0.461426	-0.27814	0.780905	0.897523	Not Sig
ENSG00000112276	POPDC1	2720.34	0.0900496	0.104153	0.864591	0.387263	0.629754	Not Sig
ENSG00000203778	FAM229B	130.25	-0.455983	0.181695	-2.5096	0.0120868	0.0554553	Not Sig
ENSG00000285941	NA	84.1035	-0.171007	0.215974	-0.791797	0.428479	0.666866	Not Sig
ENSG00000111879	FAM184A	218.367	-0.265736	0.152107	-1.74703	0.0806327	0.231707	Not Sig
ENSG00000009844	VTA1	571.093	0.307013	0.107407	2.85839	0.00425791	0.0238769	Not Sig
ENSG00000178425	NT5DC1	334.953	-0.162729	0.129992	-1.25184	0.210628	0.439705	Not Sig
ENSG00000111907	TPD52L1	231.951	0.0949788	0.143011	0.664136	0.506603	0.728093	Not Sig
ENSG00000066651	TRMT11	271.299	-0.000759111	0.133593	-0.00568227	0.995466	0.998089	Not Sig
ENSG00000124749	COL21A1	1392.11	0.830974	0.257178	3.23112	0.00123307	0.00836931	Not Sig
ENSG00000272356	NA	68.3102	-0.479317	0.239679	-1.99982	0.0455193	0.154194	Not Sig
ENSG00000112339	HBS1L	966.434	0.193381	0.0919818	2.10239	0.0355194	0.128135	Not Sig
ENSG00000187772	LIN28B	26.1037	-0.678548	0.384473	-1.76488	0.077584	0.22544	Not Sig
ENSG00000111911	HINT3	399.17	-0.136259	0.122594	-1.11146	0.26637	0.508329	Not Sig
ENSG00000226089	NA	29.0619	1.05194	0.359659	2.92483	0.00344648	0.0201024	Up
ENSG00000025039	RRAGD	518.622	-0.500832	0.117056	-4.27857	1.881e-05	0.000207931	Not Sig
ENSG00000034693	PEX3	180.583	0.177618	0.161702	1.09843	0.272017	0.513776	Not Sig
ENSG00000220848	NA	26.9592	-0.137115	0.382061	-0.358883	0.719683	0.864834	Not Sig
ENSG00000025156	HSF2	488.07	0.0311098	0.116136	0.267874	0.788796	0.901791	Not Sig
ENSG00000285691	NA	141.289	-0.350469	0.178903	-1.95899	0.050114	0.165628	Not Sig
ENSG00000279659	NA	47.7172	-0.964444	0.292479	-3.29748	0.000975569	0.00682636	Not Sig
ENSG00000232295	NA	31.887	-0.496699	0.350659	-1.41647	0.156638	0.361741	Not Sig
ENSG00000112837	TBX18	50.2582	-1.55622	0.300633	-5.17648	2.26109e-07	3.78645e-06	Down
ENSG00000146386	ABRACL	57.3913	0.531052	0.253327	2.09631	0.0360544	0.129499	Not Sig
ENSG00000196591	HDAC2	1993.96	0.159223	0.0845108	1.88405	0.0595583	0.186942	Not Sig
ENSG00000029363	BCLAF1	1793.8	0.106022	0.0817381	1.2971	0.194598	0.418388	Not Sig
ENSG00000277797	NA	81.138	1.41989	0.224614	6.3215	2.59041e-10	7.07411e-09	Up
ENSG00000112414	ADGRG6	353.532	1.40386	0.134233	10.4584	1.34114e-25	1.84579e-23	Up
ENSG00000172461	FUT9	14.5175	0.731948	0.498469	1.46839	0.141998	0.340357	Not Sig
ENSG00000111906	HDDC2	400.274	0.0632271	0.117033	0.540249	0.589026	0.786446	Not Sig
ENSG00000188580	NKAIN2	33.2292	-0.875526	0.347477	-2.51967	0.0117466	0.0542332	Not Sig
ENSG00000227954	TARID	10.635	1.66504	0.599492	2.77743	0.00547915	0.0293579	Up
ENSG00000112175	BMP5	4424.71	-0.372915	0.0752645	-4.95472	7.24342e-07	1.09958e-05	Not Sig
ENSG00000271789	NA	43.8131	-0.507672	0.301209	-1.68545	0.0919025	0.253836	Not Sig
ENSG00000168143	FAM83B	158.706	-1.06018	0.177125	-5.98549	2.15742e-09	5.1358e-08	Down
ENSG00000220392	FCF1P5	13.5459	-0.615246	0.534248	-1.15161	0.24948	0.488302	Not Sig
ENSG00000123500	COL10A1	103.186	-0.258622	0.195711	-1.32145	0.186352	0.406846	Not Sig
ENSG00000079931	MOXD1	221.441	-2.16984	0.167628	-12.9443	2.52985e-38	7.30213e-36	Down
ENSG00000112249	ASCC3	911.623	0.0441044	0.101423	0.434857	0.663667	0.833278	Not Sig
ENSG00000198729	PPP1R14C	2320.91	0.441513	0.101158	4.36461	1.27352e-05	0.00014671	Not Sig
ENSG00000231329	NA	67.5877	-0.00334344	0.247238	-0.0135232	0.98921	0.995775	Not Sig
ENSG00000188107	EYS	16.9714	-0.379671	0.467089	-0.812845	0.416307	0.65558	Not Sig
ENSG00000096093	EFHC1	280.498	-0.573527	0.139691	-4.10567	4.03137e-05	0.000417439	Not Sig
ENSG00000112282	MED23	536.64	-0.000765365	0.104587	-0.00731799	0.994161	0.99781	Not Sig
ENSG00000232031	NA	48.7797	0.917486	0.277084	3.31121	0.000928925	0.00654848	Not Sig
ENSG00000146350	TBC1D32	115.501	-0.448364	0.189382	-2.36751	0.0179083	0.0760774	Not Sig
ENSG00000198523	PLN	17989.7	0.211184	0.0768248	2.7489	0.00597953	0.0315205	Not Sig
ENSG00000111885	MAN1A1	506.299	-0.377826	0.106237	-3.55644	0.000375918	0.00301984	Not Sig
ENSG00000217488	NA	19.5076	0.089758	0.447378	0.200631	0.840987	0.929062	Not Sig
ENSG00000217495	NA	5.76561	-1.74886	0.889067	-1.96707	0.0491751	0.163247	Not Sig
ENSG00000047932	GOPC	681.739	0.0761886	0.107538	0.708481	0.478647	0.709655	Not Sig
ENSG00000155111	CDK19	336.434	-0.203685	0.121566	-1.67551	0.0938341	0.257629	Not Sig
ENSG00000168216	LMBRD1	271.089	-0.279135	0.137811	-2.0255	0.0428165	0.147125	Not Sig
ENSG00000277443	MARCKS	1033.8	-0.880756	0.0966341	-9.11435	7.91469e-20	6.3507e-18	Not Sig
ENSG00000172594	SMPDL3A	56.5894	-0.699551	0.263578	-2.65406	0.00795305	0.0397786	Not Sig
ENSG00000112406	HECA	922.838	0.0820153	0.0936997	0.8753	0.38141	0.625067	Not Sig
ENSG00000146409	SLC18B1	58.7785	-0.480051	0.263618	-1.82101	0.0686054	0.207022	Not Sig
ENSG00000146281	PM20D2	557.899	0.391121	0.109087	3.58541	0.000336551	0.00275145	Not Sig
ENSG00000146072	TNFRSF21	133.392	0.568376	0.189378	3.00128	0.00268847	0.0163122	Not Sig
ENSG00000118514	ALDH8A1	12.5065	-0.308812	0.534109	-0.578182	0.563141	0.770962	Not Sig
ENSG00000111880	RNGTT	294.283	0.374869	0.129164	2.90227	0.00370474	0.0213274	Not Sig
ENSG00000224733	NA	26.9618	-1.3414	0.421888	-3.17951	0.00147525	0.0097639	Down
ENSG00000119900	OGFRL1	166.055	-0.00769643	0.161155	-0.0477579	0.961909	0.983923	Not Sig
ENSG00000219747	NA	9.75265	-0.211408	0.607817	-0.347816	0.727979	0.868697	Not Sig
ENSG00000071242	RPS6KA2	1430.25	0.173469	0.0923546	1.87829	0.0603412	0.188772	Not Sig
ENSG00000135547	HEY2	1482.99	-0.596815	0.0938992	-6.35591	2.07196e-10	5.79534e-09	Not Sig
ENSG00000124596	OARD1	204.376	0.0128525	0.150774	0.0852437	0.932068	0.971539	Not Sig
ENSG00000216316	NA	11.8275	-0.28721	0.555463	-0.517064	0.605111	0.796922	Not Sig
ENSG00000123545	NDUFAF4	131.85	0.18182	0.197618	0.920057	0.357543	0.601931	Not Sig
ENSG00000189007	ADAT2	54.8271	0.448555	0.27748	1.61653	0.10598	0.280426	Not Sig
ENSG00000132429	POPDC3	294.251	-0.257266	0.127799	-2.01306	0.0441088	0.150594	Not Sig
ENSG00000229036	NA	106.319	0.0198532	0.207963	0.0954653	0.923945	0.967522	Not Sig
ENSG00000111817	DSE	371.513	-0.959699	0.123699	-7.75836	8.60315e-15	4.27729e-13	Not Sig
ENSG00000135299	ANKRD6	297.831	-0.145214	0.128821	-1.12725	0.259635	0.501046	Not Sig
ENSG00000164494	PDSS2	245.512	0.0905194	0.139439	0.649167	0.516231	0.735118	Not Sig
ENSG00000215712	TMEM242	181.975	0.323708	0.154222	2.09898	0.035819	0.128899	Not Sig
ENSG00000057663	ATG5	323.117	-0.0426542	0.1296	-0.329122	0.742064	0.877023	Not Sig
ENSG00000283122	HYMAI	81.2288	0.160441	0.218257	0.735103	0.462277	0.697564	Not Sig
ENSG00000271040	NA	8.37019	-0.279618	0.655397	-0.42664	0.669642	0.836271	Not Sig
ENSG00000235050	NA	536.179	-0.398187	0.107204	-3.71429	0.000203775	0.0017801	Not Sig
ENSG00000112378	PERP	1050.05	-0.00827402	0.0963445	-0.0858796	0.931562	0.971419	Not Sig
ENSG00000111962	UST	70.6875	-0.37593	0.243186	-1.54585	0.12214	0.307898	Not Sig
ENSG00000131019	ULBP3	42.6476	0.417999	0.306278	1.36477	0.172326	0.386371	Not Sig
ENSG00000278206	NA	31.0705	-0.131165	0.354281	-0.370229	0.711212	0.860593	Not Sig
ENSG00000237596	PDE7B-AS1	18.5707	-1.7377	0.511547	-3.39696	0.000681389	0.00504296	Down
ENSG00000051620	HEBP2	541.349	0.040502	0.103784	0.390251	0.696351	0.85226	Not Sig
ENSG00000131016	AKAP12	3277.05	-0.78809	0.0917908	-8.58572	9.02713e-18	5.91804e-16	Not Sig
ENSG00000112742	TTK	14.8249	0.191185	0.486112	0.393294	0.694102	0.850922	Not Sig
ENSG00000274594	NA	27.3971	-0.0737012	0.384994	-0.191435	0.848185	0.932615	Not Sig
ENSG00000112306	RPS12	3176.24	-0.130193	0.0833657	-1.56171	0.118356	0.301991	Not Sig
ENSG00000164411	GJB7	11.7966	0.372428	0.574049	0.648775	0.516484	0.735309	Not Sig
ENSG00000153721	CNKSR3	550.283	1.07456	0.113135	9.49805	2.13857e-21	1.98409e-19	Up
ENSG00000118689	FOXO3	415.499	0.0975155	0.114404	0.852381	0.394003	0.636172	Not Sig
ENSG00000168438	CDC40	259.645	-0.0907014	0.137462	-0.659831	0.509362	0.729429	Not Sig
ENSG00000287683	NA	31.4692	-0.34965	0.364916	-0.958165	0.337979	0.583719	Not Sig
ENSG00000146425	DYNLT1	609.923	0.492249	0.108685	4.52911	5.92313e-06	7.39306e-05	Not Sig
ENSG00000288085	NA	24.0064	-0.753803	0.400238	-1.88339	0.0596476	0.187131	Not Sig
ENSG00000112769	LAMA4	1707.46	-0.721863	0.0865905	-8.33652	7.65101e-17	4.64922e-15	Not Sig
ENSG00000227945	NA	25.6495	-0.84363	0.397167	-2.12412	0.03366	0.123162	Not Sig
ENSG00000286215	VIM2P	24.352	-0.741323	0.435274	-1.70312	0.0885464	0.247336	Not Sig
ENSG00000111816	FRK	82.5855	0.661956	0.213882	3.09497	0.00196836	0.0125326	Not Sig
ENSG00000286299	NA	12.2234	-0.778788	0.553524	-1.40696	0.159438	0.366607	Not Sig
ENSG00000111886	GABRR2	25.6067	0.259712	0.381497	0.680772	0.496016	0.72161	Not Sig
ENSG00000198719	DLL1	9.39945	-0.30299	0.644161	-0.470363	0.638096	0.817817	Not Sig
ENSG00000186231	KLHL32	8.13598	-1.20735	0.69982	-1.72522	0.0844871	0.239723	Not Sig
ENSG00000229276	NA	12.0055	-0.0077325	0.545532	-0.0141742	0.988691	0.9955	Not Sig
ENSG00000286553	NA	43.2534	0.538923	0.29283	1.8404	0.0657102	0.201059	Not Sig
ENSG00000085511	MAP3K4	528.345	-0.00589882	0.105006	-0.056176	0.955202	0.981376	Not Sig
ENSG00000083123	BCKDHB	391.507	-0.377405	0.117773	-3.20452	0.00135287	0.00905193	Not Sig
ENSG00000112531	QKI	9606.5	0.0961374	0.0754925	1.27347	0.202852	0.429596	Not Sig
ENSG00000218428	NA	25.0092	-0.470093	0.392049	-1.19907	0.230502	0.465257	Not Sig
ENSG00000233237	LINC00472	540.066	-0.419496	0.108951	-3.85031	0.000117967	0.00109789	Not Sig
ENSG00000112031	MTRF1L	145.543	0.371002	0.175469	2.11434	0.0344862	0.125252	Not Sig
ENSG00000228692	NA	37.8419	-0.0180579	0.313511	-0.0575991	0.954068	0.981097	Not Sig
ENSG00000146278	PNRC1	1323.79	-0.107618	0.0957914	-1.12346	0.261243	0.502746	Not Sig
ENSG00000272129	NA	26.3088	-0.133958	0.374121	-0.358062	0.720297	0.865273	Not Sig
ENSG00000164440	TXLNB	704.559	-0.391803	0.106261	-3.68717	0.000226759	0.00194812	Not Sig
ENSG00000146374	RSPO3	56.143	-3.87023	0.423115	-9.14697	5.85505e-20	4.73461e-18	Down
ENSG00000198478	SH3BGRL2	152.848	0.264305	0.169803	1.55654	0.11958	0.303766	Not Sig
ENSG00000112379	ARFGEF3	75.9152	2.07915	0.260691	7.97553	1.51725e-15	8.085e-14	Up
ENSG00000001036	FUCA2	285.118	0.0993628	0.131425	0.756042	0.449624	0.686661	Not Sig
ENSG00000287933	NA	10.9015	0.0233509	0.602779	0.0387388	0.969099	0.987197	Not Sig
ENSG00000272446	NA	15.892	-0.696147	0.516106	-1.34884	0.177387	0.394363	Not Sig
ENSG00000119899	SLC17A5	124.107	0.153854	0.188723	0.815235	0.414938	0.654266	Not Sig
ENSG00000219547	RPL17P25	10.722	-0.321235	0.595304	-0.539616	0.589462	0.786561	Not Sig
ENSG00000112290	WASF1	287.991	-0.351858	0.129742	-2.71198	0.00668821	0.0345757	Not Sig
ENSG00000218418	NA	15.4104	-0.0235785	0.485754	-0.0485401	0.961286	0.983674	Not Sig
ENSG00000112029	FBXO5	90.0457	0.272429	0.214838	1.26807	0.204774	0.432219	Not Sig
ENSG00000131013	PPIL4	781.908	0.167005	0.101479	1.64571	0.0998233	0.268721	Not Sig
ENSG00000130023	ERMARD	129.528	-0.207574	0.178658	-1.16185	0.245296	0.483374	Not Sig
ENSG00000055211	GINM1	412.046	0.0652791	0.118482	0.550964	0.581658	0.782207	Not Sig
ENSG00000203727	SAMD5	106.267	0.506461	0.195126	2.59556	0.0094438	0.0456421	Not Sig
ENSG00000237234	NA	43.8066	-1.66077	0.327744	-5.06729	4.03522e-07	6.48568e-06	Down
ENSG00000008018	PSMB1	552.152	0.112944	0.110976	1.01773	0.308805	0.554244	Not Sig
ENSG00000146411	SLC2A12	88.052	-0.665215	0.218161	-3.0492	0.00229452	0.0142538	Not Sig
ENSG00000111981	ULBP1	8.92297	-1.20341	0.677561	-1.77608	0.075719	0.221989	Not Sig
ENSG00000112320	SOBP	1313.78	-0.256456	0.0886881	-2.89167	0.00383206	0.0219207	Not Sig
ENSG00000281021	NA	14.1428	0.425353	0.501233	0.848613	0.396097	0.637757	Not Sig
ENSG00000026652	AGPAT4	796.592	-0.161053	0.0986069	-1.63329	0.102408	0.27359	Not Sig
ENSG00000285564	DKFZp451B082	9.29785	-0.41625	0.63364	-0.656919	0.511233	0.730755	Not Sig
ENSG00000184465	WDR27	501.527	-0.301803	0.113955	-2.64843	0.00808659	0.0403495	Not Sig
ENSG00000235740	PHACTR2-AS1	67.9322	-0.0111196	0.240223	-0.0462887	0.96308	0.984325	Not Sig
ENSG00000175048	ZDHHC14	119.748	1.366	0.195914	6.97245	3.11477e-12	1.11991e-10	Up
ENSG00000171408	PDE7B	56.43	-2.04211	0.308481	-6.61988	3.59489e-11	1.11174e-09	Down
ENSG00000154548	SRSF12	111.427	0.231374	0.189409	1.22156	0.221875	0.454108	Not Sig
ENSG00000226571	LOC102723690	24.7053	-0.450074	0.402115	-1.11927	0.263027	0.504451	Not Sig
ENSG00000130338	TULP4	1646.01	0.475006	0.0836859	5.67605	1.3784e-08	2.87321e-07	Not Sig
ENSG00000285553	NA	85.6241	-0.789662	0.237775	-3.32105	0.000896789	0.00635139	Not Sig
ENSG00000130024	PHF10	1048.47	-0.0015403	0.10026	-0.015363	0.987743	0.995287	Not Sig
ENSG00000146416	AIG1	392.993	-0.0713822	0.119942	-0.595138	0.551751	0.761792	Not Sig
ENSG00000186625	KATNA1	246.013	0.0814111	0.139182	0.584924	0.558599	0.767422	Not Sig
ENSG00000074935	TUBE1	323.431	-0.465373	0.128875	-3.61104	0.00030497	0.00252908	Not Sig
ENSG00000279289	NA	93.7289	-0.410463	0.214587	-1.91281	0.0557728	0.178209	Not Sig
ENSG00000217330	NA	28.0647	-1.37439	0.394336	-3.48533	0.000491531	0.00379881	Down
ENSG00000288009	LOC101929004	26.9865	1.16402	0.391704	2.97167	0.00296184	0.0176876	Up
ENSG00000225683	PACRG-AS3	56.4698	-0.0714281	0.262505	-0.272102	0.785543	0.900334	Not Sig
ENSG00000286339	LOC107986524	59.272	-1.73284	0.282235	-6.13969	8.26803e-10	2.10571e-08	Down
ENSG00000135521	LTV1	190.033	0.156805	0.153195	1.02356	0.306041	0.551283	Not Sig
ENSG00000260645	NA	26.0347	-0.74832	0.387362	-1.93184	0.0533796	0.172955	Not Sig
ENSG00000164694	FNDC1	31.953	-2.68557	0.439664	-6.10823	1.00741e-09	2.54386e-08	Down
ENSG00000227681	NA	12.1674	1.09904	0.54046	2.03353	0.0419988	0.145276	Not Sig
ENSG00000135537	AFG1L	74.5482	-0.084227	0.231732	-0.363468	0.716255	0.862911	Not Sig
ENSG00000184786	DYNLT2	24.3716	0.399571	0.385703	1.03596	0.300223	0.545057	Not Sig
ENSG00000118420	UBE3D	137.822	-0.421933	0.17417	-2.42253	0.0154127	0.06749	Not Sig
ENSG00000071994	PDCD2	410.172	-0.0794489	0.119691	-0.663784	0.506829	0.728171	Not Sig
ENSG00000261970	NA	17.6535	-0.168438	0.459386	-0.366658	0.713874	0.862014	Not Sig
ENSG00000112208	BAG2	566.75	0.226933	0.126896	1.78835	0.0737203	0.217776	Not Sig
ENSG00000198945	L3MBTL3	86.8752	-0.376401	0.213802	-1.76051	0.0783212	0.226989	Not Sig
ENSG00000216809	NA	11.3309	-0.383445	0.573462	-0.668651	0.503718	0.72584	Not Sig
ENSG00000124767	GLO1	742.326	0.266413	0.104433	2.55105	0.0107399	0.0505195	Not Sig
ENSG00000112210	RAB23	213.692	0.32481	0.145163	2.23756	0.0252499	0.0993269	Not Sig
ENSG00000131023	LATS1	674.574	0.123018	0.100844	1.21988	0.222509	0.454906	Not Sig
ENSG00000091844	RGS17	49.1824	0.0944564	0.281919	0.335048	0.737589	0.874465	Not Sig
ENSG00000230202	NA	37.3205	-0.307081	0.317503	-0.967176	0.333456	0.579083	Not Sig
ENSG00000196376	SLC35F1	111.062	0.876263	0.189319	4.6285	3.68326e-06	4.76325e-05	Not Sig
ENSG00000218426	RPL27AP6	46.803	-0.223699	0.27924	-0.801098	0.423075	0.661594	Not Sig
ENSG00000164442	CITED2	1654.56	0.188941	0.0877578	2.15298	0.0313203	0.116572	Not Sig
ENSG00000201185	RNA5SP202	12861.1	0.221076	0.24132	0.916112	0.359608	0.603275	Not Sig
ENSG00000200681	RNU6-263P	64.5593	0.66102	0.286928	2.30378	0.0212349	0.087128	Not Sig
ENSG00000240869	NA	559.293	0.428255	0.125727	3.40624	0.00065864	0.00490604	Not Sig
ENSG00000263426	RN7SL471P	55.1979	0.178053	0.264588	0.672946	0.500982	0.724099	Not Sig
ENSG00000244618	RN7SL334P	13.1611	0.170174	0.51298	0.331736	0.740089	0.875939	Not Sig
ENSG00000212176	RNA5SP207	149.279	0.745519	0.508061	1.46738	0.142273	0.340713	Not Sig
ENSG00000200597	RNVU1-33	67.9364	0.539669	0.276745	1.95005	0.0511696	0.167889	Not Sig
ENSG00000206908	RNU1-136P	38.1009	0.439493	0.35043	1.25415	0.209786	0.438653	Not Sig
ENSG00000212336	RNA5SP210	17.5827	0.977686	0.448833	2.17829	0.0293846	0.111213	Not Sig
ENSG00000223001	RNU2-61P	48.2455	-0.0392082	0.300287	-0.130569	0.896116	0.955486	Not Sig
ENSG00000243124	RN7SL643P	13.4623	0.006088	0.545659	0.0111572	0.991098	0.996844	Not Sig
ENSG00000252498	RNU6-1016P	42.4052	0.257521	0.299169	0.860789	0.389354	0.631564	Not Sig
ENSG00000200091	NA	38.1903	0.276408	0.322203	0.857869	0.390965	0.633086	Not Sig
ENSG00000200310	RNA5SP215	174.918	0.632898	0.47105	1.34359	0.179081	0.396594	Not Sig
ENSG00000207044	RNU6-1226P	8.64702	-1.31279	0.691335	-1.89892	0.0575746	0.182285	Not Sig
ENSG00000239316	RN7SL11P	19.9103	0.890966	0.443876	2.00724	0.0447241	0.152121	Not Sig
ENSG00000201379	RNU4-76P	31.6944	0.170661	0.350477	0.48694	0.626301	0.80944	Not Sig
ENSG00000199932	RNU1-18P	79.556	0.472855	0.23556	2.00736	0.0447109	0.152101	Not Sig
ENSG00000266875	RN7SL408P	35.6585	0.855019	0.376297	2.27219	0.0230748	0.0928623	Not Sig
ENSG00000206754	SNORD101	92.1034	0.243109	0.223804	1.08626	0.277366	0.519205	Not Sig
ENSG00000221500	SNORD100	116.46	0.570336	0.214781	2.65543	0.00792071	0.0396837	Not Sig
ENSG00000200534	SNORA33	640.992	0.114472	0.129753	0.882228	0.377653	0.62131	Not Sig
ENSG00000200058	RNA5SP218	300.808	0.475661	0.189068	2.51583	0.0118754	0.0546609	Not Sig
ENSG00000222806	RNA5SP225	675.859	0.328229	0.161929	2.02699	0.042663	0.146859	Not Sig
ENSG00000201628	NA	233.737	0.351363	0.197625	1.77792	0.0754162	0.221495	Not Sig
ENSG00000238594	LOC124901527	11.524	0.582677	0.624107	0.933617	0.350502	0.595351	Not Sig
ENSG00000240606	RN7SL564P	9.97841	0.804339	0.600379	1.33972	0.180337	0.398371	Not Sig
ENSG00000223203	RNA5SP221	422.478	0.402255	0.303835	1.32393	0.185527	0.405514	Not Sig
ENSG00000207292	NA	122.268	0.329913	0.22818	1.44584	0.148221	0.349406	Not Sig
ENSG00000118412	CASP8AP2	590.308	-0.157675	0.106739	-1.4772	0.139622	0.336537	Not Sig
ENSG00000280184	NA	26.6057	0.0741484	0.364859	0.203225	0.838959	0.9279	Not Sig
ENSG00000118496	FBXO30	564.251	0.374219	0.110354	3.39107	0.000696193	0.00513424	Not Sig
ENSG00000028839	TBPL1	70.6361	-0.180364	0.232635	-0.775307	0.438158	0.675565	Not Sig
ENSG00000170899	GSTA4	149.189	-0.704707	0.17404	-4.04912	5.14105e-05	0.000521941	Not Sig
ENSG00000218226	NA	46.4175	-0.19004	0.290352	-0.654516	0.51278	0.73214	Not Sig
ENSG00000135312	HTR1B	10.7014	-0.743525	0.606521	-1.22589	0.220242	0.452189	Not Sig
ENSG00000219607	PPP1R3G	15.2065	-0.258445	0.494445	-0.522696	0.601186	0.794167	Not Sig
ENSG00000111913	RIPOR2	368.908	1.85485	0.16457	11.2709	1.82701e-29	3.16408e-27	Up
ENSG00000164465	DCBLD1	73.5963	1.37571	0.258727	5.31723	1.05361e-07	1.87146e-06	Up
ENSG00000118482	PHF3	2878.78	-0.0331878	0.0785386	-0.422567	0.672611	0.838445	Not Sig
ENSG00000146242	TPBG	67.6159	-1.09647	0.248192	-4.41783	9.96976e-06	0.00011826	Down
ENSG00000189241	TSPYL1	990.653	0.092685	0.0895196	1.03536	0.300501	0.545368	Not Sig
ENSG00000124789	NUP153	685.853	0.267235	0.110476	2.41894	0.0155657	0.0680024	Not Sig
ENSG00000145982	FARS2	117.859	-0.237798	0.188295	-1.26291	0.206623	0.434547	Not Sig
ENSG00000112238	PRDM13	13.066	1.15408	0.616831	1.87098	0.0613476	0.191229	Not Sig
ENSG00000047579	DTNBP1	215.466	0.261484	0.144027	1.81552	0.069444	0.208643	Not Sig
ENSG00000137393	RNF144B	25.262	0.0871682	0.380015	0.229381	0.818573	0.91726	Not Sig
ENSG00000168994	PXDC1	306.771	0.71921	0.150967	4.76402	1.89772e-06	2.66296e-05	Not Sig
ENSG00000287268	NA	7.60703	-2.22139	0.846691	-2.62362	0.0087002	0.0428962	Down
ENSG00000241162	NA	130.183	0.413751	0.212359	1.94836	0.0513722	0.168367	Not Sig
ENSG00000124535	WRNIP1	274.883	-0.124879	0.133516	-0.935311	0.349628	0.594657	Not Sig
ENSG00000021355	SERPINB1	119.661	-0.36781	0.187353	-1.96319	0.0496242	0.164428	Not Sig
ENSG00000170542	SERPINB9	20.8837	0.490171	0.424449	1.15484	0.248156	0.486802	Not Sig
ENSG00000124570	SERPINB6	535.777	0.0252662	0.112612	0.224365	0.822473	0.91875	Not Sig
ENSG00000288612	NA	9.77875	-1.20128	0.64821	-1.85322	0.0638509	0.196731	Not Sig
ENSG00000137274	BPHL	131.562	0.10687	0.176681	0.604874	0.545263	0.756962	Not Sig
ENSG00000112293	GPLD1	62.668	-0.36388	0.271102	-1.34223	0.179523	0.397041	Not Sig
ENSG00000112294	ALDH5A1	189.835	-0.641497	0.159348	-4.02576	5.67904e-05	0.000572922	Not Sig
ENSG00000218186	KRT8P43	9.17428	-0.485013	0.636713	-0.761745	0.446212	0.683149	Not Sig
ENSG00000111802	TDP2	611.841	-0.0250898	0.102412	-0.244988	0.806466	0.911572	Not Sig
ENSG00000112304	ACOT13	512.226	-0.420527	0.116269	-3.61685	0.000298206	0.00247992	Not Sig
ENSG00000206702	NA	184.131	0.17606	0.169439	1.03908	0.298768	0.543266	Not Sig
ENSG00000145979	TBC1D7	257.002	-0.340563	0.138285	-2.46276	0.0137871	0.0618175	Not Sig
ENSG00000272379	NA	5.68116	-1.39241	0.844514	-1.64877	0.0991956	0.267586	Not Sig
ENSG00000112425	EPM2A	222.563	-0.00268289	0.156697	-0.0171216	0.98634	0.994957	Not Sig
ENSG00000112367	FIG4	316.217	0.138749	0.12598	1.10136	0.270741	0.512546	Not Sig
ENSG00000137198	GMPR	342.867	0.0610526	0.124018	0.49229	0.622515	0.807005	Not Sig
ENSG00000282024	NA	50.6731	0.2646	0.282009	0.938269	0.348106	0.593611	Not Sig
ENSG00000272341	NA	108.546	0.337123	0.196166	1.71856	0.0856953	0.242076	Not Sig
ENSG00000204655	MOG	161.462	0.105916	0.169708	0.624106	0.532558	0.748314	Not Sig
ENSG00000204642	HLA-F	27.9227	0.135173	0.356626	0.379034	0.704663	0.857194	Not Sig
ENSG00000214922	HLA-F-AS1	79.4872	-0.358927	0.232088	-1.54651	0.121981	0.307758	Not Sig
ENSG00000273340	NA	29.3356	-0.325496	0.353845	-0.919884	0.357634	0.601931	Not Sig
ENSG00000199290	NA	75.6394	0.639663	0.258743	2.4722	0.0134286	0.0605103	Not Sig
ENSG00000205318	GCNT2P1	19.3598	0.175666	0.426831	0.411558	0.680663	0.843522	Not Sig
ENSG00000285763	NA	13.9966	1.07703	0.504775	2.13369	0.0328679	0.121067	Not Sig
ENSG00000111845	PAK1IP1	85.2936	0.44489	0.234665	1.89585	0.0579799	0.183419	Not Sig
ENSG00000111843	TMEM14C	566.234	-0.00786265	0.102254	-0.0768935	0.938708	0.974325	Not Sig
ENSG00000137210	TMEM14B	297.622	-0.130385	0.130715	-0.997475	0.318534	0.564755	Not Sig
ENSG00000111837	MAK	123.452	-0.851782	0.185101	-4.60171	4.1903e-06	5.36554e-05	Not Sig
ENSG00000204644	ZFP57	37.9494	0.60624	0.338899	1.78885	0.0736387	0.217566	Not Sig
ENSG00000220305	HNRNPH1P1	42.7605	-0.241358	0.297551	-0.811148	0.41728	0.656665	Not Sig
ENSG00000146457	WTAP	583.4	0.0805348	0.105504	0.763331	0.445266	0.682217	Not Sig
ENSG00000120437	ACAT2	250.798	0.510202	0.176941	2.88345	0.00393339	0.0223833	Not Sig
ENSG00000120438	TCP1	1511.68	0.146229	0.087277	1.67546	0.0938433	0.257629	Not Sig
ENSG00000207392	SNORA20	2219.49	0.272245	0.111817	2.43475	0.0149022	0.0657394	Not Sig
ENSG00000112110	MRPL18	266.736	0.248369	0.143189	1.73456	0.082819	0.236356	Not Sig
ENSG00000146223	RPL7L1	811.848	0.0461788	0.106865	0.432123	0.665652	0.83424	Not Sig
ENSG00000231113	NA	15.3581	0.0228989	0.499779	0.0458181	0.963455	0.984343	Not Sig
ENSG00000181524	RPL24P4	23.56	-0.579156	0.403816	-1.43421	0.151513	0.354167	Not Sig
ENSG00000124587	PEX6	131.785	-0.609091	0.185826	-3.27775	0.00104638	0.00725832	Not Sig
ENSG00000112640	PPP2R5D	353.61	-0.289372	0.121019	-2.39113	0.0167965	0.0723901	Not Sig
ENSG00000124733	MEA1	431.127	0.16874	0.114939	1.46809	0.14208	0.34044	Not Sig
ENSG00000124541	RRP36	340.013	0.229373	0.121482	1.88812	0.0590095	0.185724	Not Sig
ENSG00000137171	KLC4	315.892	-0.0885999	0.134273	-0.659847	0.509352	0.729429	Not Sig
ENSG00000112651	MRPL2	47.6545	-0.293017	0.298469	-0.981733	0.326232	0.571889	Not Sig
ENSG00000112655	PTK7	1542.92	0.0789723	0.0925755	0.853059	0.393627	0.635614	Not Sig
ENSG00000112658	SRF	1644.57	0.706474	0.0952297	7.41863	1.18336e-13	5.11279e-12	Not Sig
ENSG00000112659	CUL9	412.151	-0.537583	0.121962	-4.40781	1.04421e-05	0.000123114	Not Sig
ENSG00000112667	DNPH1	40.955	-0.0344127	0.30839	-0.111588	0.91115	0.961783	Not Sig
ENSG00000285844	NA	114.504	0.410765	0.187105	2.19537	0.028137	0.107687	Not Sig
ENSG00000266180	MIR4282	8.9381	0.458585	0.626734	0.731706	0.464348	0.699071	Not Sig
ENSG00000232422	NA	132.909	0.0368185	0.182324	0.201939	0.839964	0.928609	Not Sig
ENSG00000220515	NA	47.0701	0.181099	0.284034	0.637597	0.523736	0.740982	Not Sig
ENSG00000229154	KCNQ5-AS1	286.114	0.179371	0.141657	1.26624	0.205429	0.4331	Not Sig
ENSG00000234025	NA	19.9571	0.281312	0.448908	0.626658	0.530884	0.746925	Not Sig
ENSG00000229852	KHDC1-AS1	107.783	0.0797867	0.200169	0.398597	0.69019	0.84868	Not Sig
ENSG00000235174	NA	14.2265	-0.0733174	0.528389	-0.138757	0.889642	0.952723	Not Sig
ENSG00000112232	KHDRBS2	9.87189	2.16325	0.670551	3.22608	0.00125497	0.0085009	Up
ENSG00000112599	GUCA1B	24.6026	0.278301	0.379808	0.732741	0.463716	0.698734	Not Sig
ENSG00000048544	MRPS10	309.325	0.181737	0.129299	1.40556	0.159856	0.367329	Not Sig
ENSG00000112297	CRYBG1	30.3444	-0.272399	0.347448	-0.783998	0.433041	0.671251	Not Sig
ENSG00000207499	NA	11.4974	0.275768	0.60698	0.454327	0.649593	0.825578	Not Sig
ENSG00000202386	RNA5SP211	508.919	0.438141	0.369611	1.18541	0.235855	0.47221	Not Sig
ENSG00000200314	NA	387.518	0.483138	0.155207	3.11285	0.00185288	0.0118957	Not Sig
ENSG00000130347	RTN4IP1	106.428	-0.0835204	0.191605	-0.435899	0.66291	0.833077	Not Sig
ENSG00000130348	QRSL1	322.366	0.0284163	0.128352	0.221394	0.824786	0.920109	Not Sig
ENSG00000123505	AMD1	1321.16	0.510086	0.109928	4.64019	3.48089e-06	4.52973e-05	Not Sig
ENSG00000155115	GTF3C6	509.189	0.166834	0.11168	1.49386	0.135211	0.329528	Not Sig
ENSG00000197498	RPF2	215.318	0.181547	0.146706	1.23748	0.215908	0.446867	Not Sig
ENSG00000218757	NA	35.4345	-0.522283	0.324508	-1.60946	0.107515	0.283443	Not Sig
ENSG00000274451	LOC100421330	9.36078	1.05257	0.616188	1.7082	0.0875985	0.245711	Not Sig
ENSG00000235381	NA	84.0767	0.0845158	0.212833	0.3971	0.691294	0.849284	Not Sig
ENSG00000029639	TFB1M	223.011	-0.344084	0.144545	-2.38046	0.0172909	0.0741822	Not Sig
ENSG00000171217	CLDN20	81.0964	-0.371263	0.223489	-1.66121	0.0966709	0.263209	Not Sig
ENSG00000204540	PSORS1C1	11.7912	1.35193	0.589738	2.29243	0.0218807	0.0892844	Not Sig
ENSG00000272501	NA	34.9192	0.937063	0.338841	2.7655	0.00568363	0.030209	Not Sig
ENSG00000198818	SFT2D1	108.644	0.127272	0.197175	0.645475	0.518619	0.737183	Not Sig
ENSG00000233231	HNRNPA1P49	17.125	-0.0123484	0.454911	-0.0271446	0.978344	0.99061	Not Sig
ENSG00000060762	MPC1	565.058	0.0759591	0.106204	0.715216	0.474476	0.706634	Not Sig
ENSG00000261420	NA	11.4487	-0.0468482	0.552042	-0.0848634	0.93237	0.971633	Not Sig
ENSG00000280057	NA	10.4953	-0.169421	0.602266	-0.281306	0.778476	0.896216	Not Sig
ENSG00000232082	RPS6KA2-IT1	21.4051	0.0612932	0.413019	0.148403	0.882025	0.949114	Not Sig
ENSG00000124532	MRS2	404.624	-0.12342	0.116762	-1.05702	0.290501	0.534101	Not Sig
ENSG00000178409	BEND3	245.269	0.939418	0.151167	6.21443	5.15122e-10	1.3551e-08	Not Sig
ENSG00000085377	PREP	489.823	-0.251988	0.123805	-2.03536	0.0418143	0.144758	Not Sig
ENSG00000213079	SCAF8	1697.63	0.0909862	0.0808649	1.12516	0.26052	0.502284	Not Sig
ENSG00000112144	CILK1	250.509	-0.03584	0.136473	-0.262617	0.792846	0.904084	Not Sig
ENSG00000203760	CENPW	9.05128	-0.610224	0.637044	-0.957899	0.338113	0.583725	Not Sig
ENSG00000164484	TMEM200A	42.8958	-2.19309	0.355366	-6.17137	6.77005e-10	1.74343e-08	Down
ENSG00000135597	REPS1	1004.89	0.294786	0.0963652	3.05905	0.00222041	0.0138531	Not Sig
ENSG00000112584	FAM120B	846.592	0.145692	0.0958582	1.51987	0.128545	0.319219	Not Sig
ENSG00000096060	FKBP5	365.058	1.15512	0.12275	9.41038	4.94358e-21	4.30401e-19	Up
ENSG00000146151	HMGCLL1	201.204	0.250998	0.153229	1.63806	0.101409	0.271486	Not Sig
ENSG00000214113	LYRM4	163.292	-0.149679	0.162193	-0.922844	0.356088	0.600505	Not Sig
ENSG00000226445	NA	13.1974	-1.30803	0.558657	-2.34139	0.0192123	0.0805141	Not Sig
ENSG00000024862	CCDC28A	73.378	-0.659386	0.248328	-2.65531	0.00792365	0.0396889	Not Sig
ENSG00000243955	GSTA1	24.7219	6.0753	0.908687	6.6858	2.29668e-11	7.34301e-10	Up
ENSG00000112343	TRIM38	40.0741	-0.301891	0.302983	-0.996394	0.319059	0.565215	Not Sig
ENSG00000275714	H3C1	36.8458	-0.763731	0.360931	-2.116	0.0343445	0.12489	Not Sig
ENSG00000278637	H4C1	16.4585	-0.359412	0.48036	-0.748214	0.454331	0.691363	Not Sig
ENSG00000286522	H3C2	36.6508	0.437821	0.326922	1.33922	0.180498	0.398502	Not Sig
ENSG00000278463	H2AC4	32.0184	-0.87423	0.377987	-2.31286	0.0207305	0.0855313	Not Sig
ENSG00000287080	H3C3	8.85236	4.11783	0.919845	4.47665	7.58227e-06	9.19876e-05	Up
ENSG00000187837	H1-2	789.723	0.187598	0.10009	1.87429	0.0608909	0.190005	Not Sig
ENSG00000168298	H1-4	1123.92	0.287911	0.101718	2.83048	0.00464786	0.025662	Not Sig
ENSG00000274290	H2BC6	33.1258	-0.345988	0.333507	-1.03742	0.29954	0.544204	Not Sig
ENSG00000277157	H4C4	96.0802	-0.789003	0.219895	-3.5881	0.000333101	0.00272754	Not Sig
ENSG00000201680	NA	37.2908	0.687461	0.356057	1.93076	0.0535129	0.173252	Not Sig
ENSG00000198563	DDX39B	1070.71	-0.095804	0.0902588	-1.06144	0.288491	0.531745	Not Sig
ENSG00000201785	SNORD117	201.722	0.532816	0.201784	2.64053	0.00827759	0.0411369	Not Sig
ENSG00000200816	SNORA38	109.603	-0.337865	0.202504	-1.66844	0.0952286	0.2604	Not Sig
ENSG00000204444	APOM	11.2281	-0.955612	0.594363	-1.60779	0.107881	0.28401	Not Sig
ENSG00000204439	C6orf47	110.198	0.140901	0.190315	0.740359	0.459082	0.695382	Not Sig
ENSG00000204438	GPANK1	139.949	-0.45065	0.181903	-2.47743	0.0132333	0.0598091	Not Sig
ENSG00000204427	ABHD16A	36.5713	0.0206171	0.337894	0.0610164	0.951346	0.980066	Not Sig
ENSG00000204410	MSH5	27.6002	0.127536	0.362173	0.352142	0.724731	0.867627	Not Sig
ENSG00000204396	VWA7	92.1301	0.867229	0.210282	4.12413	3.72132e-05	0.000388236	Not Sig
ENSG00000201555	NA	232.927	0.349311	0.172771	2.02181	0.0431956	0.148158	Not Sig
ENSG00000213722	DDAH2	463.368	0.774812	0.133377	5.80918	6.27789e-09	1.39537e-07	Not Sig
ENSG00000227939	RPL3P2	11.5912	-0.113519	0.553031	-0.205267	0.837364	0.926975	Not Sig
ENSG00000024048	UBR2	1195.23	-0.0904998	0.0896114	-1.00991	0.312537	0.557618	Not Sig
ENSG00000112619	PRPH2	14.8346	-1.01419	0.512064	-1.9806	0.0476362	0.159596	Not Sig
ENSG00000124659	TBCC	142.391	0.20367	0.17138	1.18841	0.234673	0.470896	Not Sig
ENSG00000234263	MAP3K5-AS1	13.9849	0.537364	0.524775	1.02399	0.305841	0.551208	Not Sig
ENSG00000112357	PEX7	110.054	0.342694	0.193744	1.7688	0.0769276	0.223972	Not Sig
ENSG00000213109	RPL7AP37	15.8675	0.214084	0.481686	0.444447	0.65672	0.829207	Not Sig
ENSG00000182747	SLC35D3	48.5362	2.16153	0.30058	7.19119	6.42307e-13	2.49038e-11	Up
ENSG00000231881	NA	25.8029	-0.0314817	0.390037	-0.0807147	0.935669	0.973104	Not Sig
ENSG00000287562	NA	70.3485	-0.419159	0.239636	-1.74915	0.0802652	0.230939	Not Sig
ENSG00000180992	MRPL14	147.618	0.0133571	0.174435	0.0765738	0.938963	0.974325	Not Sig
ENSG00000137216	TMEM63B	382.996	0.145829	0.127081	1.14753	0.251162	0.4902	Not Sig
ENSG00000171453	POLR1C	103.477	-0.10731	0.197001	-0.544719	0.585947	0.784509	Not Sig
ENSG00000137207	YIPF3	444.525	-0.0591398	0.114641	-0.515869	0.605946	0.79696	Not Sig
ENSG00000124571	XPO5	474.541	0.0796948	0.108133	0.73701	0.461116	0.696432	Not Sig
ENSG00000219470	RPS2P29	15.149	0.24192	0.496887	0.486871	0.62635	0.809452	Not Sig
ENSG00000170734	POLH	173.489	-0.151229	0.159815	-0.946279	0.344006	0.589425	Not Sig
ENSG00000203362	NA	9.95032	0.446102	0.603465	0.739235	0.459764	0.695533	Not Sig
ENSG00000172432	GTPBP2	332.425	0.125805	0.123314	1.02021	0.307631	0.552901	Not Sig
ENSG00000124688	MAD2L1BP	83.7179	0.0720514	0.227903	0.316149	0.75189	0.882562	Not Sig
ENSG00000172426	RSPH9	20.6893	0.184598	0.449593	0.410589	0.681374	0.843893	Not Sig
ENSG00000137218	FRS3	49.0181	-0.231493	0.28779	-0.804381	0.421177	0.660129	Not Sig
ENSG00000124593	NA	49.0382	-1.23746	0.301117	-4.10955	3.96432e-05	0.000411315	Down
ENSG00000156508	EEF1A1	18716.4	-0.575769	0.0754809	-7.62802	2.38392e-14	1.12342e-12	Not Sig
ENSG00000204394	VARS1	402.412	0.49431	0.139866	3.53416	0.000409069	0.00325096	Not Sig
ENSG00000204392	LSM2	145.773	-0.0943453	0.172071	-0.548291	0.583492	0.782903	Not Sig
ENSG00000204390	HSPA1L	53.9854	1.23027	0.2718	4.52638	6.00024e-06	7.47726e-05	Up
ENSG00000204389	HSPA1A	230.419	2.73733	0.167763	16.3167	7.50795e-60	5.7789e-57	Up
ENSG00000204388	HSPA1B	179.71	-0.0289522	0.179074	-0.161677	0.87156	0.943544	Not Sig
ENSG00000204387	SNHG32	81.8741	-0.158036	0.216844	-0.7288	0.466124	0.700585	Not Sig
ENSG00000204366	ZBTB12	70.5961	-0.304368	0.248309	-1.22576	0.220288	0.452195	Not Sig
ENSG00000204435	CSNK2B	163.244	-0.0633208	0.176498	-0.358762	0.719773	0.864893	Not Sig
ENSG00000197081	IGF2R	3295.16	0.194115	0.0817961	2.37315	0.0176369	0.0751704	Not Sig
ENSG00000268257	AIRN	14.2743	-0.0680236	0.520678	-0.130644	0.896057	0.955486	Not Sig
ENSG00000112561	TFEB	235.319	0.205601	0.14126	1.45548	0.145535	0.345619	Not Sig
ENSG00000199523	NA	2770.48	0.0759292	0.101731	0.746372	0.455443	0.692292	Not Sig
ENSG00000204386	NEU1	140.556	0.165674	0.182487	0.907871	0.363947	0.607639	Not Sig
ENSG00000135316	SYNCRIP	458.234	0.198334	0.114544	1.7315	0.0833619	0.237481	Not Sig
ENSG00000204592	HLA-E	65.6718	0.0983754	0.244875	0.401737	0.687878	0.847609	Not Sig
ENSG00000204576	PRR3	118.322	-0.274409	0.19947	-1.37569	0.168918	0.381572	Not Sig
ENSG00000204569	PPP1R10	795.28	-0.170807	0.0975008	-1.75185	0.0797992	0.230044	Not Sig
ENSG00000204568	MRPS18B	391.588	0.0105881	0.12026	0.0880431	0.929842	0.970664	Not Sig
ENSG00000137343	ATAT1	180.471	0.0777499	0.15319	0.50754	0.611776	0.800956	Not Sig
ENSG00000228415	NA	15.4175	-0.130719	0.487483	-0.268152	0.788583	0.901615	Not Sig
ENSG00000204564	C6orf136	88.4076	0.119857	0.22114	0.541994	0.587822	0.785484	Not Sig
ENSG00000204560	DHX16	473.397	0.376953	0.130499	2.88855	0.00387019	0.0220962	Not Sig
ENSG00000204574	ABCF1	1383.88	0.368255	0.0862405	4.2701	1.95388e-05	0.000215529	Not Sig
ENSG00000082269	FAM135A	300.758	-0.125994	0.134861	-0.934249	0.350176	0.595235	Not Sig
ENSG00000183137	CEP57L1	288.538	-0.271399	0.140717	-1.92869	0.0537691	0.17373	Not Sig
ENSG00000124786	SLC35B3	190.003	-0.171394	0.149776	-1.14434	0.252484	0.492133	Not Sig
ENSG00000197935	ZNF311	18.175	0.0358717	0.438659	0.0817757	0.934825	0.972775	Not Sig
ENSG00000152894	PTPRK	2052.07	-0.415197	0.102475	-4.0517	5.08472e-05	0.000516474	Not Sig
ENSG00000120254	MTHFD1L	594.563	0.873102	0.103167	8.46299	2.60616e-17	1.65631e-15	Not Sig
ENSG00000096080	MRPS18A	166.86	0.0900782	0.16306	0.552422	0.580659	0.781842	Not Sig
ENSG00000112146	FBXO9	858.934	0.332064	0.0976149	3.40178	0.00066949	0.00498151	Not Sig
ENSG00000213760	ATP6V1G2	21.9433	0.0381427	0.422157	0.0903519	0.928008	0.969626	Not Sig
ENSG00000204420	MPIG6B	10.6797	0.1211	0.603989	0.200501	0.841089	0.929062	Not Sig
ENSG00000112782	CLIC5	601.882	0.147701	0.115321	1.28078	0.200271	0.426263	Not Sig
ENSG00000137275	RIPK1	403.661	0.040842	0.114399	0.357014	0.721081	0.865564	Not Sig
ENSG00000225921	NOL7	624.93	0.242677	0.101992	2.37938	0.0173417	0.0743185	Not Sig
ENSG00000010017	RANBP9	1185.4	-0.054409	0.0854226	-0.636939	0.524165	0.741386	Not Sig
ENSG00000286316	NA	27.8792	0.259876	0.363153	0.71561	0.474232	0.706399	Not Sig
ENSG00000130340	SNX9	867.074	0.143299	0.0957504	1.49659	0.134501	0.328255	Not Sig
ENSG00000229502	NA	15.0889	0.202925	0.476059	0.426259	0.669919	0.836523	Not Sig
ENSG00000078269	SYNJ2	588.124	0.539077	0.104475	5.15985	2.47144e-07	4.1122e-06	Not Sig
ENSG00000233496	SYNJ2-IT1	8.87709	0.878144	0.640184	1.37171	0.170155	0.383276	Not Sig
ENSG00000112818	MEP1A	14.6233	5.28894	0.949113	5.5725	2.51102e-08	5.03222e-07	Up
ENSG00000237719	NA	15.2843	1.55699	0.49703	3.13259	0.00173269	0.0112177	Up
ENSG00000156711	MAPK13	28.4774	-0.0360918	0.375775	-0.0960463	0.923484	0.967331	Not Sig
ENSG00000096070	BRPF3	848.608	0.100054	0.0977368	1.02371	0.305974	0.551283	Not Sig
ENSG00000189325	BNIP5	11.6056	4.18431	0.806731	5.18675	2.13992e-07	3.59805e-06	Up
ENSG00000137200	CMTR1	751.661	-0.00470025	0.101713	-0.046211	0.963142	0.984325	Not Sig
ENSG00000198937	CCDC167	102.669	0.157122	0.194752	0.806779	0.419794	0.658974	Not Sig
ENSG00000112139	MDGA1	89.1572	-0.838871	0.228446	-3.67208	0.000240582	0.0020533	Not Sig
ENSG00000124523	SIRT5	306.498	-0.199501	0.127264	-1.56762	0.116971	0.299555	Not Sig
ENSG00000180316	PNPLA1	9.2185	0.0370526	0.643203	0.0576064	0.954062	0.981097	Not Sig
ENSG00000240065	PSMB9	16.56	-2.37255	0.573953	-4.1337	3.56962e-05	0.00037297	Down
ENSG00000010704	HFE	24.3349	-0.529776	0.405154	-1.30759	0.191011	0.413742	Not Sig
ENSG00000234084	NA	9.95599	0.323689	0.613006	0.528035	0.597475	0.791681	Not Sig
ENSG00000287094	LOC124901407	34.4888	0.111802	0.323983	0.345084	0.730031	0.870075	Not Sig
ENSG00000135541	AHI1	912.443	-0.187313	0.0912542	-2.05265	0.040106	0.140435	Not Sig
ENSG00000135334	AKIRIN2	293.946	0.0590472	0.131041	0.450599	0.652278	0.826816	Not Sig
ENSG00000135336	ORC3	310.159	-0.178137	0.134788	-1.32161	0.186298	0.406778	Not Sig
ENSG00000137261	KIAA0319	261.428	-0.373689	0.13598	-2.74812	0.00599373	0.0315826	Not Sig
ENSG00000112308	C6orf62	756.173	0.179433	0.0967093	1.85538	0.0635413	0.196068	Not Sig
ENSG00000112312	GMNN	80.5332	-0.460401	0.225875	-2.0383	0.0415201	0.144052	Not Sig
ENSG00000228223	HCG11	54.9372	-0.716651	0.291608	-2.45759	0.0139874	0.0624461	Not Sig
ENSG00000182952	HMGN4	305.011	0.105957	0.130945	0.80917	0.418417	0.657757	Not Sig
ENSG00000275221	H2AC15	19.8136	-0.0634955	0.456386	-0.139127	0.88935	0.952723	Not Sig
ENSG00000184357	H1-5	47.2702	0.56716	0.283832	1.99822	0.0456924	0.154469	Not Sig
ENSG00000275379	H3C11	36.7769	-1.53066	0.351825	-4.35064	1.35741e-05	0.000155736	Down
ENSG00000274641	H2BC17	11.7493	0.209981	0.556195	0.377531	0.705779	0.857741	Not Sig
ENSG00000066379	POLR1H	42.4454	0.505306	0.291817	1.73158	0.0833479	0.237474	Not Sig
ENSG00000204619	PPP1R11	327.996	0.211275	0.130955	1.61334	0.106671	0.281884	Not Sig
ENSG00000233892	PAIP1P1	14.5589	-0.578248	0.50269	-1.15031	0.250018	0.488797	Not Sig
ENSG00000204385	SLC44A4	17.1315	2.29457	0.499976	4.58936	4.44606e-06	5.66164e-05	Up
ENSG00000286974	NA	14.2742	-1.00611	0.548157	-1.83545	0.0664394	0.202633	Not Sig
ENSG00000213676	ATF6B	358.92	-0.0601165	0.134795	-0.445984	0.655609	0.828763	Not Sig
ENSG00000204315	FKBPL	19.458	0.136593	0.436674	0.312802	0.754431	0.884032	Not Sig
ENSG00000221988	PPT2	42.0747	-0.394542	0.297815	-1.32479	0.18524	0.405075	Not Sig
ENSG00000258388	PPT2-EGFL8	11.1286	-0.436649	0.575877	-0.758233	0.448312	0.685211	Not Sig
ENSG00000241404	EGFL8	20.6721	-0.454251	0.421228	-1.0784	0.280856	0.523006	Not Sig
ENSG00000204310	AGPAT1	274.205	-0.0275527	0.144687	-0.19043	0.848972	0.932925	Not Sig
ENSG00000204308	RNF5	221.74	-0.0158335	0.148678	-0.106495	0.915189	0.963694	Not Sig
ENSG00000204304	PBX2	610.884	-0.0438517	0.10863	-0.40368	0.686448	0.846499	Not Sig
ENSG00000204301	NOTCH4	16.9475	0.652645	0.500363	1.30434	0.192117	0.415244	Not Sig
ENSG00000146112	PPP1R18	515.645	0.701904	0.113423	6.1884	6.07786e-10	1.57102e-08	Not Sig
ENSG00000196230	TUBB	3793.16	0.817571	0.114769	7.12359	1.0515e-12	3.98036e-11	Not Sig
ENSG00000137312	FLOT1	2216.48	-0.0992996	0.0877716	-1.13134	0.257912	0.498691	Not Sig
ENSG00000137331	IER3	679.678	1.58686	0.321848	4.93047	8.20323e-07	1.23268e-05	Up
ENSG00000137285	TUBB2B	72.0382	-1.48698	0.275478	-5.39781	6.74582e-08	1.25059e-06	Down
ENSG00000180822	PSMG4	161.591	-0.391488	0.164808	-2.37542	0.0175289	0.0748479	Not Sig
ENSG00000137266	SLC22A23	270.767	0.0622106	0.14112	0.440835	0.659332	0.830701	Not Sig
ENSG00000272320	NA	62.6625	0.207484	0.244596	0.84827	0.396288	0.637836	Not Sig
ENSG00000137267	TUBB2A	150.093	1.06428	0.217324	4.89721	9.72082e-07	1.44196e-05	Up
ENSG00000111799	COL12A1	7992.17	0.974746	0.222556	4.37977	1.18806e-05	0.000137781	Not Sig
ENSG00000112697	TMEM30A	766.652	0.0730338	0.0986869	0.740056	0.459266	0.695458	Not Sig
ENSG00000203489	HMGB1P39	143.547	0.612839	0.174747	3.50701	0.000453173	0.00355122	Not Sig
ENSG00000237174	NA	183.877	0.862903	0.153577	5.61871	1.92393e-08	3.9431e-07	Not Sig
ENSG00000238156	NA	101.941	0.289955	0.195005	1.48691	0.137039	0.332436	Not Sig
ENSG00000221332	LOC124901509	21.9766	0.759935	0.425126	1.78755	0.0738479	0.218019	Not Sig
ENSG00000263533	MIR4463	8.64963	0.173078	0.670347	0.258192	0.796259	0.90559	Not Sig
ENSG00000217680	NA	49.8023	0.0816824	0.284752	0.286854	0.774224	0.893768	Not Sig
ENSG00000201291	RNU1-34P	35.1986	0.321102	0.329328	0.975021	0.32955	0.574749	Not Sig
ENSG00000146197	SCUBE3	7283.69	0.208339	0.0818521	2.54531	0.0109181	0.0511845	Not Sig
ENSG00000272374	NA	532.42	0.228994	0.10536	2.17344	0.029747	0.112084	Not Sig
ENSG00000065029	ZNF76	360.201	-0.206495	0.132998	-1.55262	0.120514	0.305356	Not Sig
ENSG00000112033	PPARD	455.083	-0.0262404	0.131399	-0.1997	0.841715	0.929258	Not Sig
ENSG00000198755	RPL10A	1981.48	-0.274689	0.0811263	-3.38594	0.000709358	0.00521283	Not Sig
ENSG00000007866	TEAD3	1329.71	0.437958	0.118227	3.70439	0.000211898	0.0018401	Not Sig
ENSG00000219023	RPS15AP19	11.5464	-0.0970287	0.559343	-0.173469	0.862283	0.939792	Not Sig
ENSG00000130363	RSPH3	423.614	-0.264083	0.113024	-2.33652	0.019464	0.081356	Not Sig
ENSG00000164691	TAGAP	13.5349	-0.0488619	0.568448	-0.0859566	0.931501	0.971419	Not Sig
ENSG00000146267	FAXC	27.5105	0.37031	0.392767	0.942825	0.34577	0.591035	Not Sig
ENSG00000132423	COQ3	51.9215	-0.40881	0.277365	-1.47391	0.140507	0.337918	Not Sig
ENSG00000132424	PNISR	3821.82	-0.158204	0.0737427	-2.14535	0.0319245	0.118263	Not Sig
ENSG00000123552	USP45	293.036	-0.265089	0.136314	-1.9447	0.051811	0.169298	Not Sig
ENSG00000279170	TSTD3	273.54	-0.0323099	0.135457	-0.238526	0.811473	0.914165	Not Sig
ENSG00000112237	CCNC	375.968	0.152741	0.127592	1.19711	0.231265	0.4663	Not Sig
ENSG00000153291	SLC25A27	373.712	-0.437846	0.124481	-3.51738	0.000435826	0.00343514	Not Sig
ENSG00000180113	TDRD6	19.725	-1.33647	0.461466	-2.89614	0.00377783	0.0216581	Down
ENSG00000204356	NELFE	426.949	0.0222898	0.119159	0.187059	0.851614	0.933787	Not Sig
ENSG00000204348	DXO	87.5829	-0.0163467	0.229894	-0.0711056	0.943314	0.976516	Not Sig
ENSG00000224389	C4B	33.1839	-0.755043	0.368773	-2.04745	0.0406144	0.141792	Not Sig
ENSG00000180573	H2AC6	304.223	0.0892663	0.128304	0.695742	0.48659	0.715782	Not Sig
ENSG00000124575	H1-3	73.7962	-0.308784	0.244818	-1.26128	0.207208	0.435114	Not Sig
ENSG00000274618	H4C6	93.4564	-0.658529	0.214358	-3.0721	0.00212558	0.0133617	Not Sig
ENSG00000277775	H3C7	19.1706	-0.45906	0.448606	-1.0233	0.306165	0.551363	Not Sig
ENSG00000278588	H2BC10	22.0757	-0.177895	0.410594	-0.433263	0.664823	0.833747	Not Sig
ENSG00000186470	BTN3A2	46.9462	-1.58379	0.311148	-5.09015	3.57784e-07	5.79537e-06	Down
ENSG00000124508	BTN2A2	138.695	-0.279122	0.17433	-1.60111	0.109353	0.286687	Not Sig
ENSG00000026950	BTN3A1	81.6845	-1.16019	0.240826	-4.81754	1.45342e-06	2.08454e-05	Down
ENSG00000111801	BTN3A3	47.2426	-1.57042	0.305339	-5.14321	2.70083e-07	4.4582e-06	Down
ENSG00000111875	ASF1A	167.59	0.233961	0.160711	1.45579	0.145451	0.345512	Not Sig
ENSG00000111877	MCM9	158.286	-0.103097	0.165545	-0.622774	0.533433	0.74907	Not Sig
ENSG00000135333	EPHA7	899.569	-1.28884	0.0997129	-12.9255	3.23287e-38	9.2035e-36	Down
ENSG00000135297	MTO1	235.433	-0.101695	0.143887	-0.706771	0.479709	0.710267	Not Sig
ENSG00000124588	NQO2	116.217	-0.400279	0.190628	-2.09979	0.035747	0.128742	Not Sig
ENSG00000151917	BEND6	16.8645	0.102242	0.468969	0.218014	0.827418	0.921195	Not Sig
ENSG00000168116	KIAA1586	198.601	0.0246754	0.150468	0.163991	0.869739	0.942623	Not Sig
ENSG00000197062	ZSCAN26	242.713	-0.171201	0.14414	-1.18773	0.234938	0.471084	Not Sig
ENSG00000203734	ECT2L	48.1267	0.307379	0.300094	1.02428	0.305705	0.551059	Not Sig
ENSG00000164674	SYTL3	207.488	-0.395851	0.154223	-2.56674	0.0102661	0.0488101	Not Sig
ENSG00000186340	THBS2	315.839	-2.51271	0.173009	-14.5236	8.59069e-48	3.79855e-45	Down
ENSG00000204657	OR2H2	46.4444	-0.0672904	0.286958	-0.234496	0.8146	0.915726	Not Sig
ENSG00000124701	APOBEC2	1300.1	0.141494	0.0940465	1.50451	0.132451	0.325421	Not Sig
ENSG00000204520	MICA	169.229	0.282366	0.176519	1.59964	0.10968	0.28729	Not Sig
ENSG00000206337	HCP5	11.1388	-0.568824	0.568843	-0.999968	0.317326	0.563166	Not Sig
ENSG00000279926	NA	13.1155	-0.519559	0.52994	-0.980412	0.326883	0.572404	Not Sig
ENSG00000112739	PRP4K	1541.77	0.066863	0.0835092	0.800665	0.423325	0.661719	Not Sig
ENSG00000145975	FAM217A	10.376	0.523696	0.582362	0.899262	0.368513	0.612223	Not Sig
ENSG00000185689	NA	13.4764	-0.457258	0.527956	-0.86609	0.386441	0.628996	Not Sig
ENSG00000198721	ECI2	369.817	-0.0566779	0.12178	-0.465413	0.641636	0.820533	Not Sig
ENSG00000026297	RNASET2	55.3515	-0.876747	0.268579	-3.26439	0.00109699	0.00755893	Not Sig
ENSG00000223039	NA	8.59824	-0.905856	0.699624	-1.29478	0.195398	0.419687	Not Sig
ENSG00000181472	ZBTB2	98.5125	0.199302	0.200663	0.99322	0.320603	0.566466	Not Sig
ENSG00000155906	RMND1	224.472	-0.302011	0.141496	-2.13441	0.0328089	0.120979	Not Sig
ENSG00000219395	HSPA8P15	12.5068	-0.314224	0.559929	-0.561184	0.574672	0.777507	Not Sig
ENSG00000146476	ARMT1	354.59	-0.162233	0.129488	-1.25288	0.210249	0.439224	Not Sig
ENSG00000197061	H4C3	190.86	-0.0211551	0.155598	-0.13596	0.891853	0.953763	Not Sig
ENSG00000216813	NA	7.63611	-0.334985	0.676904	-0.494878	0.620686	0.805841	Not Sig
ENSG00000118523	CCN2	2195.98	1.92243	0.12399	15.5047	3.22508e-54	1.76378e-51	Up
ENSG00000118518	RNF146	469.961	0.549246	0.10929	5.02558	5.01903e-07	7.91392e-06	Not Sig
ENSG00000251768	RNA5SP217	11.5086	-0.183436	0.570177	-0.321717	0.747667	0.880092	Not Sig
ENSG00000213131	NA	11.2667	-0.147526	0.569361	-0.259109	0.795551	0.90538	Not Sig
ENSG00000220744	RPL5P18	12.6123	-0.397369	0.549337	-0.723362	0.469458	0.7028	Not Sig
ENSG00000244694	PTCHD4	47.6915	0.493102	0.293893	1.67783	0.0933803	0.256901	Not Sig
ENSG00000261839	NA	8.75264	-0.233693	0.641024	-0.364561	0.715439	0.862883	Not Sig
ENSG00000198315	ZKSCAN8	961.078	0.0668595	0.0886126	0.754514	0.45054	0.687606	Not Sig
ENSG00000135298	ADGRB3	155.858	0.829583	0.193161	4.29477	1.74871e-05	0.000194653	Not Sig
ENSG00000202044	RNA5SP223	15.9101	0.42845	0.503177	0.851489	0.394498	0.636476	Not Sig
ENSG00000204252	HLA-DOA	13.46	-1.19328	0.552734	-2.15887	0.0308604	0.115287	Not Sig
ENSG00000204231	RXRB	267.059	-0.194178	0.141222	-1.37498	0.169137	0.381859	Not Sig
ENSG00000202441	RNY4P10	313.658	0.561399	0.19175	2.92777	0.00341406	0.0199581	Not Sig
ENSG00000204228	HSD17B8	26.479	-0.777333	0.392712	-1.9794	0.047771	0.159867	Not Sig
ENSG00000204227	RING1	298.718	-0.0541812	0.12831	-0.422267	0.67283	0.838445	Not Sig
ENSG00000223501	VPS52	478.479	-0.0494947	0.107842	-0.458954	0.646267	0.823415	Not Sig
ENSG00000231500	RPS18	3793.35	-0.319729	0.0730736	-4.37544	1.21188e-05	0.00014023	Not Sig
ENSG00000235863	B3GALT4	45.8034	-0.00313937	0.294459	-0.0106615	0.991494	0.996962	Not Sig
ENSG00000227057	WDR46	201.55	0.123345	0.148134	0.832658	0.405037	0.645463	Not Sig
ENSG00000204220	PFDN6	157.912	0.302755	0.168491	1.79686	0.0723572	0.214941	Not Sig
ENSG00000237441	RGL2	333.095	-0.359023	0.124769	-2.8775	0.00400843	0.0227179	Not Sig
ENSG00000236104	ZBTB22	111.173	-0.190909	0.188055	-1.01518	0.310022	0.555535	Not Sig
ENSG00000197594	ENPP1	90.6149	0.368954	0.233312	1.58138	0.113792	0.294426	Not Sig
ENSG00000237649	KIFC1	17.447	1.28231	0.452377	2.83461	0.0045882	0.0253734	Up
ENSG00000112511	PHF1	247.981	0.0907205	0.14162	0.640591	0.521788	0.739485	Not Sig
ENSG00000112514	CUTA	414.153	-0.354279	0.121065	-2.92637	0.00342948	0.0200144	Not Sig
ENSG00000197283	SYNGAP1	555.416	0.123522	0.123649	0.998974	0.317807	0.563683	Not Sig
ENSG00000213588	ZBTB9	61.3169	0.236658	0.265662	0.890824	0.373023	0.616657	Not Sig
ENSG00000278899	LOC645967	8.37015	0.271826	0.662152	0.41052	0.681425	0.843893	Not Sig
ENSG00000120253	NUP43	309.581	0.11291	0.125437	0.900132	0.36805	0.611826	Not Sig
ENSG00000219433	NA	11.1643	0.565779	0.572636	0.988025	0.323141	0.56852	Not Sig
ENSG00000231760	NA	7.8484	-0.415298	0.672939	-0.61714	0.537142	0.751064	Not Sig
ENSG00000120256	LRP11	24.3981	-0.645179	0.403414	-1.5993	0.109755	0.287395	Not Sig
ENSG00000135317	SNX14	462.807	-0.104876	0.112391	-0.933137	0.350749	0.59562	Not Sig
ENSG00000164418	GRIK2	62.5169	0.915456	0.251237	3.64379	0.000268653	0.00226405	Not Sig
ENSG00000203875	SNHG5	860.982	-0.0657257	0.118509	-0.554606	0.579164	0.781013	Not Sig
ENSG00000124788	ATXN1	2925.23	0.0335847	0.0780048	0.430547	0.666798	0.834833	Not Sig
ENSG00000261366	MANEA-DT	12.5477	-0.222416	0.533936	-0.41656	0.677001	0.84125	Not Sig
ENSG00000096696	DSP	12506.6	0.108769	0.0700287	1.55321	0.120373	0.305146	Not Sig
ENSG00000168566	SNRNP48	385.738	0.315372	0.120991	2.60658	0.00914517	0.0445824	Not Sig
ENSG00000112578	BYSL	96.3506	0.280018	0.210302	1.33151	0.183022	0.402153	Not Sig
ENSG00000112576	CCND3	167.19	-0.204231	0.200454	-1.01885	0.308277	0.553725	Not Sig
ENSG00000206875	RNU6-761P	142.915	0.512721	0.211882	2.41985	0.0155269	0.06788	Not Sig
ENSG00000249853	HS3ST5	37.3391	1.63904	0.367436	4.46075	8.16733e-06	9.82254e-05	Up
ENSG00000001167	NFYA	575.694	0.0756809	0.101788	0.743518	0.457168	0.6939	Not Sig
ENSG00000158406	H4C8	70.8307	-0.326313	0.234989	-1.38863	0.164945	0.375502	Not Sig
ENSG00000204618	RNF39	10.9896	-0.0796397	0.602405	-0.132203	0.894824	0.954828	Not Sig
ENSG00000146373	RNF217	860.787	0.00751607	0.094165	0.0798181	0.936382	0.973384	Not Sig
ENSG00000204580	DDR1	714.285	0.483979	0.119319	4.05618	4.98812e-05	0.000507904	Not Sig
ENSG00000235109	ZSCAN31	101.847	-0.202798	0.201795	-1.00497	0.31491	0.560552	Not Sig
ENSG00000053328	METTL24	42.6571	-2.04515	0.36356	-5.62534	1.85144e-08	3.8058e-07	Down
ENSG00000135525	MAP7	81.223	1.30193	0.228314	5.70238	1.18145e-08	2.48762e-07	Up
ENSG00000016402	IL20RA	23.293	0.867344	0.388868	2.23044	0.0257185	0.100694	Not Sig
ENSG00000118515	SGK1	104.585	0.169217	0.203748	0.830521	0.406244	0.646197	Not Sig
ENSG00000204590	GNL1	376.353	0.262763	0.122439	2.14608	0.0318663	0.118162	Not Sig
ENSG00000172469	MANEA	176.284	0.0267104	0.157856	0.169207	0.865634	0.941174	Not Sig
ENSG00000135318	NT5E	41.3101	-2.10273	0.358501	-5.86533	4.4825e-09	1.01366e-07	Down
ENSG00000137338	PGBD1	155.058	0.58758	0.169461	3.46735	0.000525627	0.00401897	Not Sig
ENSG00000137404	NRM	52.0787	-0.0308351	0.268959	-0.114646	0.908726	0.961027	Not Sig
ENSG00000124557	BTN1A1	11.6788	0.156006	0.568656	0.274342	0.783822	0.899121	Not Sig
ENSG00000155085	AK9	246.735	0.123797	0.139681	0.886278	0.375468	0.619302	Not Sig
ENSG00000274750	H3C6	131.736	0.122674	0.181747	0.674973	0.499693	0.723314	Not Sig
ENSG00000137434	C6orf52	12.6331	0.809439	0.523452	1.54635	0.122021	0.307764	Not Sig
ENSG00000146426	TIAM2	1063.09	1.60761	0.132983	12.0888	1.21014e-33	2.64727e-31	Up
ENSG00000158691	ZSCAN12	310.627	-0.00121932	0.125704	-0.00969994	0.992261	0.997293	Not Sig
ENSG00000146433	TMEM181	393.623	0.0641191	0.117611	0.545181	0.585629	0.784372	Not Sig
ENSG00000014123	UFL1	902.516	0.0658025	0.0928773	0.708489	0.478642	0.709655	Not Sig
ENSG00000122335	SERAC1	201.739	-0.0815858	0.156886	-0.520031	0.603042	0.795608	Not Sig
ENSG00000188451	SRP72P2	39.1149	-0.0114953	0.314054	-0.036603	0.970802	0.987963	Not Sig
ENSG00000274023	NA	9.65376	0.59054	0.59804	0.987459	0.323418	0.568779	Not Sig
ENSG00000287591	LOC124901447	35.1753	0.410594	0.326279	1.25841	0.208243	0.436524	Not Sig
ENSG00000272047	GTF2H5	139.725	-0.261345	0.173595	-1.50549	0.132199	0.325058	Not Sig
ENSG00000185760	KCNQ5	1780.89	0.170857	0.086517	1.97484	0.0482865	0.161126	Not Sig
ENSG00000280128	NA	248.762	-0.40687	0.139549	-2.91561	0.0035499	0.0205958	Not Sig
ENSG00000241370	RPP21	12.4905	-0.306486	0.532108	-0.575985	0.564625	0.772233	Not Sig
ENSG00000276368	H2AC14	16.256	0.353655	0.467242	0.756898	0.449111	0.68613	Not Sig
ENSG00000197238	H4C11	14.0272	-0.0162185	0.519449	-0.0312225	0.975092	0.989364	Not Sig
ENSG00000273542	H4C12	16.9576	0.0910478	0.463832	0.196295	0.844379	0.930594	Not Sig
ENSG00000261211	NA	14.5373	-0.389775	0.508308	-0.76681	0.443195	0.680141	Not Sig
ENSG00000278828	H3C10	32.4099	-0.0569095	0.371671	-0.153118	0.878305	0.947088	Not Sig
ENSG00000204525	HLA-C	1048.28	0.3254	0.113344	2.87092	0.00409282	0.023107	Not Sig
ENSG00000220884	NA	189.54	-0.273268	0.151998	-1.79783	0.0722036	0.214546	Not Sig
ENSG00000219642	BMPR1AP1	67.8313	0.221369	0.24016	0.921754	0.356657	0.600984	Not Sig
ENSG00000252554	RNU6-861P	13.6564	-0.0426694	0.516796	-0.0825654	0.934197	0.972622	Not Sig
ENSG00000226149	NA	195.312	-0.0207758	0.155221	-0.133846	0.893524	0.954586	Not Sig
ENSG00000233351	NA	6.33458	-0.660132	0.764357	-0.863644	0.387783	0.630046	Not Sig
ENSG00000146376	ARHGAP18	54.8533	0.990793	0.263061	3.7664	0.000165619	0.00147881	Not Sig
ENSG00000112541	PDE10A	1027.3	1.34281	0.138263	9.71194	2.68183e-22	2.84356e-20	Up
ENSG00000216475	NA	10.686	0.039156	0.585358	0.0668923	0.946667	0.97801	Not Sig
ENSG00000225311	NA	9.39435	-0.555425	0.623945	-0.890183	0.373368	0.617093	Not Sig
ENSG00000219409	LOC100420214	11.2991	0.0913642	0.556316	0.164231	0.86955	0.942623	Not Sig
ENSG00000220739	NA	10.1554	0.518747	0.636103	0.815509	0.414781	0.654119	Not Sig
ENSG00000196569	LAMA2	16323.2	0.0427883	0.0691615	0.618672	0.536132	0.75069	Not Sig
ENSG00000196586	MYO6	599.263	0.30545	0.104578	2.9208	0.00349136	0.0203185	Not Sig
ENSG00000137337	MDC1	684.986	0.18435	0.0992254	1.85789	0.0631852	0.195242	Not Sig
ENSG00000112592	TBP	202.958	0.00620241	0.155339	0.0399282	0.96815	0.98657	Not Sig
ENSG00000204305	AGER	57.6195	-0.63155	0.263039	-2.40098	0.0163514	0.0707798	Not Sig
ENSG00000111961	SASH1	275.856	0.272676	0.138459	1.96936	0.0489112	0.162506	Not Sig
ENSG00000112242	E2F3	204.339	0.269561	0.153621	1.75471	0.0793083	0.229012	Not Sig
ENSG00000030110	BAK1	124.587	0.29915	0.179404	1.66746	0.0954224	0.260724	Not Sig
ENSG00000172348	RCAN2	956.588	0.31818	0.110756	2.87279	0.00406862	0.0229829	Not Sig
ENSG00000124782	RREB1	1695.57	0.0686499	0.0917666	0.748092	0.454404	0.691371	Not Sig
ENSG00000185345	PRKN	165.487	-0.000181661	0.16331	-0.00111237	0.999112	0.999593	Not Sig
ENSG00000112562	SMOC2	29.9954	0.592745	0.374769	1.58163	0.113735	0.294387	Not Sig
ENSG00000112394	SLC16A10	305.728	-0.754745	0.141376	-5.33858	9.36794e-08	1.68704e-06	Not Sig
ENSG00000137161	CNPY3	202.145	-0.165221	0.151523	-1.0904	0.275536	0.5175	Not Sig
ENSG00000124702	KLHDC3	967.405	-0.257859	0.0919341	-2.80482	0.00503444	0.027432	Not Sig
ENSG00000092820	EZR	6379.1	0.417877	0.0715514	5.84024	5.21263e-09	1.16734e-07	Not Sig
ENSG00000111846	GCNT2	2537.41	0.106023	0.0849602	1.24791	0.212065	0.441684	Not Sig
ENSG00000091831	ESR1	88.1771	-0.983015	0.235193	-4.1796	2.9202e-05	0.000311538	Not Sig
ENSG00000118495	PLAGL1	931.822	0.200507	0.102884	1.94887	0.0513106	0.168192	Not Sig
ENSG00000288721	NA	13.049	-0.339081	0.548122	-0.618624	0.536164	0.75069	Not Sig
ENSG00000124641	MED20	155.439	-0.0121966	0.177851	-0.0685774	0.945326	0.977304	Not Sig
ENSG00000187987	ZSCAN23	247.189	-0.504279	0.137197	-3.67559	0.000237299	0.00202801	Not Sig
ENSG00000112530	PACRG	66.7637	-0.794292	0.256043	-3.10218	0.00192103	0.0122747	Not Sig
ENSG00000135540	NHSL1	2674.25	0.173919	0.084824	2.05036	0.0403296	0.140957	Not Sig
ENSG00000112624	BICRAL	409.421	0.167792	0.12947	1.29599	0.194978	0.419017	Not Sig
ENSG00000273802	H2BC8	103.435	0.134714	0.205689	0.654937	0.512508	0.731873	Not Sig
ENSG00000185130	H2BC13	13.5478	0.183756	0.518972	0.354077	0.723281	0.866741	Not Sig
ENSG00000233822	H2BC15	77.5193	-0.0579807	0.227043	-0.255373	0.798435	0.906626	Not Sig
ENSG00000277224	H2BC7	51.8222	-0.418667	0.273749	-1.52938	0.12617	0.315152	Not Sig
ENSG00000275713	H2BC9	61.6783	-0.208016	0.249784	-0.832785	0.404966	0.645435	Not Sig
ENSG00000180596	H2BC4	246.41	0.18076	0.138753	1.30275	0.192662	0.416119	Not Sig
ENSG00000273983	H3C8	14.2319	0.224732	0.503675	0.446185	0.655463	0.82868	Not Sig
ENSG00000278705	H4C2	179.473	-0.32498	0.158907	-2.0451	0.0408455	0.142352	Not Sig
ENSG00000276966	H4C5	359.608	-0.429332	0.124085	-3.45997	0.000540232	0.00412155	Not Sig
ENSG00000158373	H2BC5	298.141	-0.0763481	0.130267	-0.586089	0.557816	0.766753	Not Sig
ENSG00000188996	HUS1B	12.6612	0.247708	0.540573	0.458232	0.646786	0.823817	Not Sig
ENSG00000164663	USP49	77.6273	-0.38158	0.223806	-1.70496	0.0882022	0.246816	Not Sig
ENSG00000197279	ZNF165	25.3565	0.777749	0.379819	2.04768	0.040591	0.141751	Not Sig
ENSG00000044090	CUL7	507.311	-0.272193	0.11088	-2.45483	0.0140951	0.0628188	Not Sig
ENSG00000196812	ZSCAN16	71.5804	0.300502	0.232452	1.29275	0.196098	0.420873	Not Sig
ENSG00000226314	ZKSCAN8P1	83.9604	-0.460424	0.217384	-2.11802	0.034173	0.124462	Not Sig
ENSG00000216901	ZNF603P	10.0436	-0.87894	0.623389	-1.40994	0.158558	0.365155	Not Sig
ENSG00000137185	ZSCAN9	171.338	0.0542705	0.159826	0.33956	0.734188	0.872129	Not Sig
ENSG00000187626	ZKSCAN4	101.08	0.175864	0.199271	0.882537	0.377487	0.621233	Not Sig
ENSG00000124635	H2BC11	72.454	0.298903	0.234439	1.27497	0.202321	0.428956	Not Sig
ENSG00000196787	H2AC11	39.843	-0.157275	0.309755	-0.507738	0.611637	0.80091	Not Sig
ENSG00000276180	H4C9	22.7795	-0.614894	0.404327	-1.52078	0.128314	0.318936	Not Sig
ENSG00000197903	H2BC12	126.743	0.048868	0.196783	0.248334	0.803876	0.909809	Not Sig
ENSG00000274997	H2AC12	14.7433	-0.15195	0.496173	-0.306244	0.759419	0.886665	Not Sig
ENSG00000124613	ZNF391	43.1077	-0.670208	0.318822	-2.10214	0.0355413	0.128144	Not Sig
ENSG00000271755	NA	12.7535	0.104092	0.575672	0.180818	0.85651	0.936387	Not Sig
ENSG00000096654	ZNF184	137.486	-0.0519879	0.173413	-0.299792	0.764336	0.888948	Not Sig
ENSG00000137413	TAF8	391.2	-0.0301861	0.116252	-0.259662	0.795125	0.905242	Not Sig
ENSG00000064995	TAF11	417.314	0.238501	0.114791	2.0777	0.0377373	0.134268	Not Sig
ENSG00000111850	SMIM8	361.52	0.148802	0.12131	1.22662	0.219965	0.451768	Not Sig
ENSG00000203872	C6orf163	188.835	-0.047056	0.152395	-0.308777	0.757491	0.885551	Not Sig
ENSG00000279616	NA	45.2776	0.234908	0.292778	0.802342	0.422355	0.661101	Not Sig
ENSG00000213204	NA	23.2286	-0.154064	0.400145	-0.385021	0.700222	0.854593	Not Sig
ENSG00000164414	SLC35A1	33.5453	-0.27885	0.357216	-0.78062	0.435026	0.673022	Not Sig
ENSG00000146282	RARS2	720.788	-0.0115048	0.101651	-0.11318	0.909888	0.961619	Not Sig
ENSG00000146414	SHPRH	1234.26	-0.334104	0.0984183	-3.39474	0.000686943	0.00507683	Not Sig
ENSG00000112186	CAP2	3588.65	0.0485411	0.0807385	0.601214	0.547698	0.758766	Not Sig
ENSG00000184612	NA	45.1966	0.0203512	0.293989	0.0692246	0.944811	0.977166	Not Sig
ENSG00000137414	FAM8A1	359.769	-0.379232	0.12681	-2.99056	0.00278463	0.0167886	Not Sig
ENSG00000112137	PHACTR1	3703.86	-0.449555	0.0786042	-5.71922	1.07012e-08	2.27862e-07	Not Sig
ENSG00000112559	MDFI	76.9047	-1.73279	0.254032	-6.82115	9.03175e-12	3.04704e-10	Down
ENSG00000204248	COL11A2	1390.74	-0.150497	0.0857002	-1.75608	0.0790741	0.228651	Not Sig
ENSG00000050393	MCUR1	604.732	0.107999	0.109745	0.984089	0.325072	0.570722	Not Sig
ENSG00000112419	PHACTR2	2495.26	-0.248535	0.0825986	-3.00895	0.00262151	0.0159993	Not Sig
ENSG00000204536	CCHCR1	199.647	0.146569	0.14802	0.9902	0.322076	0.567285	Not Sig
ENSG00000065609	SNAP91	517.993	-0.779833	0.124802	-6.24856	4.14257e-10	1.11085e-08	Not Sig
ENSG00000204463	BAG6	1876.71	0.0975772	0.0961189	1.01517	0.310024	0.555535	Not Sig
ENSG00000080546	SESN1	268.619	-0.152527	0.142479	-1.07052	0.284386	0.52664	Not Sig
ENSG00000288812	NA	19.5294	0.40763	0.463113	0.880196	0.378753	0.622528	Not Sig
ENSG00000272462	LINC02980	33.579	0.154138	0.332634	0.463387	0.643087	0.821479	Not Sig
ENSG00000228624	HDAC2-AS2	117.258	1.10254	0.243891	4.52063	6.16549e-06	7.65419e-05	Up
ENSG00000289081	NA	16.6518	-0.402794	0.500665	-0.804518	0.421098	0.660129	Not Sig
ENSG00000288970	NA	11.4044	-0.287253	0.566194	-0.507339	0.611917	0.800961	Not Sig
ENSG00000203799	CCDC162P	65.488	0.0848824	0.248077	0.342162	0.732229	0.871068	Not Sig
ENSG00000281692	PACRG-AS1	10.783	-0.75582	0.585225	-1.2915	0.196529	0.421368	Not Sig
ENSG00000215022	LOC100130357	135.064	-0.61854	0.182125	-3.39623	0.0006832	0.00505276	Not Sig
ENSG00000288851	NA	43.4702	0.162241	0.299779	0.541201	0.588369	0.785979	Not Sig
ENSG00000237742	HEY2-AS1	29.2227	-0.24917	0.369217	-0.674859	0.499765	0.723318	Not Sig
ENSG00000289433	NA	91.2765	-0.497077	0.222375	-2.23531	0.0253972	0.099774	Not Sig
ENSG00000288829	NA	9.32742	0.416864	0.629848	0.661849	0.508068	0.72889	Not Sig
ENSG00000289611	NA	29.4484	0.978916	0.369568	2.64881	0.00807759	0.0403142	Not Sig
ENSG00000124762	CDKN1A	284.073	0.667096	0.154404	4.32047	1.55696e-05	0.000176331	Not Sig
ENSG00000285888	NA	56.4278	-0.996515	0.271427	-3.67139	0.000241232	0.002058	Not Sig
ENSG00000137168	PPIL1	329.535	-0.0896954	0.130534	-0.687145	0.491992	0.719078	Not Sig
ENSG00000198663	C6orf89	980.818	-0.156184	0.0898269	-1.73872	0.0820834	0.234978	Not Sig
ENSG00000137409	MTCH1	2027.79	0.194552	0.0858115	2.2672	0.0233778	0.0937366	Not Sig
ENSG00000137193	PIM1	191.507	0.740215	0.163954	4.51478	6.33823e-06	7.83587e-05	Not Sig
ENSG00000172738	TMEM217	9.15989	0.783424	0.624159	1.25517	0.209418	0.438113	Not Sig
ENSG00000287789	NA	37.203	0.661092	0.315108	2.09799	0.0359064	0.129146	Not Sig
ENSG00000112182	BACH2	323.185	0.681812	0.139152	4.89976	9.59524e-07	1.42536e-05	Not Sig
ENSG00000124496	TRERF1	123.706	-0.280128	0.200608	-1.39639	0.162596	0.371489	Not Sig
ENSG00000188112	C6orf132	20.8198	1.57669	0.446262	3.5331	0.000410718	0.00326033	Up
ENSG00000289456	LOC124901310	212.617	-10.7439	1.18763	-9.04651	1.47613e-19	1.1404e-17	Down
ENSG00000213089	NA	14.5412	-1.23287	0.553127	-2.22892	0.0258194	0.100994	Not Sig
ENSG00000218996	NA	9.97151	0.960016	0.61106	1.57107	0.116167	0.298278	Not Sig
ENSG00000289406	NA	7.87588	-0.764115	0.680693	-1.12255	0.261627	0.503175	Not Sig
ENSG00000213719	CLIC1	437.327	0.472555	0.12849	3.67775	0.000235298	0.00201399	Not Sig
ENSG00000120278	PLEKHG1	520.955	-0.301792	0.108896	-2.77137	0.00558208	0.0298218	Not Sig
ENSG00000234745	HLA-B	36.8371	-0.0967993	0.322291	-0.300348	0.763912	0.888693	Not Sig
ENSG00000279453	NA	91.297	0.389771	0.209169	1.86342	0.0624026	0.193531	Not Sig
ENSG00000111897	SERINC1	1416.94	0.310993	0.0871287	3.56935	0.00035787	0.00290518	Not Sig
ENSG00000279114	NA	40.9432	0.231627	0.313258	0.739412	0.459657	0.695533	Not Sig
ENSG00000287258	LOC124901391	23.0828	0.50923	0.403526	1.26195	0.206966	0.435017	Not Sig
ENSG00000287818	NA	10.7433	-0.0264885	0.627158	-0.0422357	0.966311	0.985578	Not Sig
ENSG00000135549	PKIB	144.286	0.53509	0.184264	2.90393	0.00368505	0.0212317	Not Sig
ENSG00000197753	LHFPL5	19.4978	-0.585642	0.439186	-1.33347	0.182377	0.401287	Not Sig
ENSG00000096063	SRPK1	406.45	0.207317	0.118698	1.74659	0.0807078	0.231763	Not Sig
ENSG00000189298	ZKSCAN3	219.71	-0.207601	0.146698	-1.41516	0.157022	0.362421	Not Sig
ENSG00000112679	DUSP22	348.462	0.183056	0.121929	1.50133	0.133271	0.326468	Not Sig
ENSG00000286364	NA	13.0204	0.192184	0.51901	0.370289	0.711167	0.860593	Not Sig
ENSG00000230433	NA	12.9985	-0.221833	0.528619	-0.419647	0.674744	0.839845	Not Sig
ENSG00000027697	IFNGR1	414.843	0.0251832	0.111926	0.224998	0.821981	0.91875	Not Sig
ENSG00000079841	RIMS1	43.1949	0.8089	0.294	2.75136	0.00593477	0.0313434	Not Sig
ENSG00000001084	GCLC	363.641	0.00258699	0.124615	0.0207598	0.983437	0.992945	Not Sig
ENSG00000249379	NA	10.3858	-0.526889	0.613429	-0.858924	0.390382	0.632587	Not Sig
ENSG00000124743	KLHL31	1381.91	0.500112	0.11611	4.30724	1.65308e-05	0.000185698	Not Sig
ENSG00000204264	PSMB8	46.0313	-0.38555	0.352079	-1.09507	0.273488	0.515354	Not Sig
ENSG00000178033	CALHM5	16.9665	-0.750516	0.487092	-1.54081	0.123363	0.310042	Not Sig
ENSG00000111832	RWDD1	392.769	-0.0611235	0.122845	-0.497567	0.61879	0.804283	Not Sig
ENSG00000111834	RSPH4A	19.1529	-0.497627	0.462178	-1.0767	0.281615	0.52379	Not Sig
ENSG00000153975	ZUP1	88.2691	0.0210552	0.211579	0.099515	0.920729	0.966101	Not Sig
ENSG00000196911	KPNA5	370.986	0.0128364	0.120898	0.106176	0.915443	0.963814	Not Sig
ENSG00000204351	SKIC2	320.765	0.0388423	0.133794	0.290314	0.771576	0.892364	Not Sig
ENSG00000025796	SEC63	1515.29	0.194037	0.0836587	2.31939	0.020374	0.0843789	Not Sig
ENSG00000232778	RPL23AP50	8.06738	-0.330304	0.69279	-0.476774	0.633523	0.814417	Not Sig
ENSG00000272476	NA	14.6477	0.558104	0.504534	1.10618	0.26865	0.510416	Not Sig
ENSG00000146263	MMS22L	186.809	-0.436873	0.162703	-2.68509	0.00725107	0.0369162	Not Sig
ENSG00000204498	NFKBIL1	87.0292	-0.0383029	0.229536	-0.166871	0.867472	0.941869	Not Sig
ENSG00000118503	TNFAIP3	47.062	0.820153	0.287652	2.8512	0.00435546	0.0243365	Not Sig
ENSG00000169976	SF3B5	279.632	0.00393666	0.134273	0.0293183	0.976611	0.98972	Not Sig
ENSG00000135604	STX11	117.895	0.335412	0.185494	1.80821	0.0705739	0.21095	Not Sig
ENSG00000217027	NA	11.5612	-0.00939504	0.568015	-0.0165401	0.986803	0.994977	Not Sig
ENSG00000083097	DOP1A	1169.93	0.0658298	0.0990214	0.664803	0.506176	0.727882	Not Sig
ENSG00000013392	RWDD2A	142.186	-0.0145681	0.172042	-0.0846775	0.932518	0.971633	Not Sig
ENSG00000204344	STK19	151.816	0.0605673	0.165038	0.366991	0.713626	0.862013	Not Sig
ENSG00000168394	TAP1	81.8415	-0.497257	0.233646	-2.12824	0.0333169	0.122309	Not Sig
ENSG00000201023	RNY3P11	18.141	0.756316	0.454602	1.66369	0.0961752	0.262229	Not Sig
ENSG00000135535	CD164	1559.32	0.432959	0.0933315	4.63893	3.50212e-06	4.55167e-05	Not Sig
ENSG00000185250	PPIL6	27.9962	-0.378871	0.380637	-0.995361	0.319561	0.565545	Not Sig
ENSG00000135587	SMPD2	17.4403	-0.30525	0.45745	-0.667285	0.50459	0.726406	Not Sig
ENSG00000135596	MICAL1	149.003	0.0566877	0.187512	0.302316	0.762411	0.888095	Not Sig
ENSG00000112365	ZBTB24	166.914	0.0350557	0.166298	0.210801	0.833043	0.924604	Not Sig
ENSG00000013375	PGM3	689.671	-0.0821446	0.0992006	-0.828066	0.407633	0.64766	Not Sig
ENSG00000243649	CFB	15.8952	-0.0194161	0.473667	-0.040991	0.967303	0.986058	Not Sig
ENSG00000289100	NA	9.94109	0.448034	0.606532	0.738681	0.460101	0.69582	Not Sig
ENSG00000112473	SLC39A7	720.244	0.177527	0.0983577	1.80492	0.071088	0.212019	Not Sig
ENSG00000112695	COX7A2	412.27	0.275877	0.121533	2.26998	0.0232086	0.0932921	Not Sig
ENSG00000145949	MYLK4	50.0431	-0.920429	0.284454	-3.23578	0.00121313	0.00825514	Not Sig
ENSG00000124562	SNRPC	695.444	0.147278	0.1016	1.44959	0.147173	0.348235	Not Sig
ENSG00000065060	BLTP3A	1019.01	0.309425	0.0915633	3.37935	0.000726568	0.00530926	Not Sig
ENSG00000064999	ANKS1A	669.953	-0.00426436	0.103151	-0.0413408	0.967024	0.986002	Not Sig
ENSG00000187762	NA	15.3231	-0.581065	0.511538	-1.13592	0.255991	0.496131	Not Sig
ENSG00000286550	NA	25.3038	0.0218423	0.377412	0.057874	0.953849	0.981097	Not Sig
ENSG00000096092	TMEM14A	45.4873	-0.223478	0.289023	-0.773221	0.439391	0.676615	Not Sig
ENSG00000244067	GSTA2	12.299	5.64439	1.12908	4.9991	5.75978e-07	8.97973e-06	Up
ENSG00000197442	MAP3K5	304.257	0.939458	0.129691	7.24383	4.36184e-13	1.73988e-11	Not Sig
ENSG00000023892	DEF6	8.01936	-0.985949	0.694868	-1.4189	0.155928	0.360662	Not Sig
ENSG00000112039	FANCE	129.221	-0.095469	0.187166	-0.510078	0.609997	0.799819	Not Sig
ENSG00000238490	NA	12.977	0.616461	0.569458	1.08254	0.279012	0.521114	Not Sig
ENSG00000112335	SNX3	1808.77	0.0796327	0.0884984	0.89982	0.368216	0.611985	Not Sig
ENSG00000081087	OSTM1	410.589	0.696646	0.122807	5.67267	1.4059e-08	2.92466e-07	Not Sig
ENSG00000244731	C4A	48.2998	-0.219443	0.323434	-0.678478	0.497469	0.722506	Not Sig
ENSG00000231925	TAPBP	417.013	-0.158892	0.121729	-1.3053	0.191791	0.414843	Not Sig
ENSG00000220506	NA	22.8097	0.134575	0.418667	0.321436	0.74788	0.880164	Not Sig
ENSG00000286616	NA	27.799	-0.412351	0.368893	-1.11781	0.26365	0.505186	Not Sig
ENSG00000255389	NA	34.3799	-0.252729	0.329532	-0.766931	0.443122	0.680141	Not Sig
ENSG00000056972	TRAF3IP2	442.965	0.191883	0.119918	1.60012	0.109573	0.28712	Not Sig
ENSG00000272008	LOC124901355	30.8855	-0.245994	0.342935	-0.71732	0.473176	0.705622	Not Sig
ENSG00000218313	NA	30.672	-0.498164	0.356776	-1.3963	0.162626	0.371516	Not Sig
ENSG00000112118	MCM3	584.009	0.0927982	0.106927	0.867868	0.385466	0.628177	Not Sig
ENSG00000289276	NA	12.212	0.0876113	0.534699	0.163852	0.869848	0.942623	Not Sig
ENSG00000135314	KHDC1	70.4999	-0.14014	0.255686	-0.548094	0.583627	0.782967	Not Sig
ENSG00000137221	TJAP1	382.321	0.0307026	0.124307	0.246991	0.804916	0.910602	Not Sig
ENSG00000185127	C6orf120	228.881	-0.0700122	0.139749	-0.500985	0.616382	0.80319	Not Sig
ENSG00000204599	TRIM39	89.4107	0.0618247	0.210783	0.293309	0.769286	0.891266	Not Sig
ENSG00000240053	LY6G5B	26.8928	0.26831	0.378636	0.708621	0.478559	0.709627	Not Sig
ENSG00000204371	EHMT2	476.031	-0.604853	0.114118	-5.30025	1.15646e-07	2.03674e-06	Not Sig
ENSG00000204052	LRRC73	17.5114	-0.282245	0.451472	-0.625165	0.531863	0.747694	Not Sig
ENSG00000204428	LY6G5C	9.88067	0.414887	0.595658	0.696519	0.486104	0.715483	Not Sig
ENSG00000235272	RAMACL	47.0996	-0.21085	0.291332	-0.723748	0.469221	0.7028	Not Sig
ENSG00000277075	H2AC8	284.094	-0.360318	0.132966	-2.70985	0.00673133	0.0347727	Not Sig
ENSG00000188994	ZNF292	2204.09	0.0434901	0.0812151	0.535492	0.59231	0.788355	Not Sig
ENSG00000146243	IRAK1BP1	232.076	-0.917627	0.160387	-5.72133	1.05691e-08	2.25278e-07	Not Sig
ENSG00000217512	LOC100419073	21.8254	-0.289434	0.40944	-0.706902	0.479628	0.710197	Not Sig
ENSG00000130396	AFDN	5527.43	0.416713	0.0707321	5.89143	3.82867e-09	8.76293e-08	Not Sig
ENSG00000280916	NA	5.68713	-4.49442	1.34827	-3.33347	0.000857689	0.00610637	Down
ENSG00000228506	NA	84.2466	-0.198896	0.214945	-0.925334	0.354792	0.599211	Not Sig
ENSG00000227704	NA	9.46176	0.0812069	0.633111	0.128266	0.897938	0.956187	Not Sig
ENSG00000269293	ZSCAN16-AS1	59.0059	-0.103774	0.256277	-0.404929	0.68553	0.846117	Not Sig
ENSG00000272168	NA	109.888	-2.20399	0.229876	-9.5877	9.00666e-22	8.66557e-20	Down
ENSG00000146247	PHIP	2684.29	-0.0979183	0.0792458	-1.23563	0.216597	0.447447	Not Sig
ENSG00000083099	LYRM2	357.123	0.0333467	0.131586	0.253421	0.799943	0.907369	Not Sig
ENSG00000207286	NA	21.1384	-0.449571	0.427351	-1.05199	0.292802	0.536408	Not Sig
ENSG00000079691	CARMIL1	791.218	-0.723891	0.0983364	-7.36137	1.82025e-13	7.62672e-12	Not Sig
ENSG00000112159	MDN1	2017.38	-0.0613632	0.0784364	-0.782331	0.43402	0.672067	Not Sig
ENSG00000203808	BVES-AS1	200.508	-0.505275	0.149358	-3.38299	0.00071702	0.00525983	Not Sig
ENSG00000272463	NA	11.8507	-0.136749	0.543487	-0.251615	0.801339	0.908286	Not Sig
ENSG00000287811	NA	91.225	-0.456365	0.220203	-2.07247	0.0382214	0.135503	Not Sig
ENSG00000260271	NA	6.99093	-0.313471	0.707126	-0.443303	0.657546	0.829613	Not Sig
ENSG00000229931	NA	80.84	0.528979	0.224807	2.35304	0.0186208	0.0785421	Not Sig
ENSG00000236548	RNF217-AS1	44.859	0.162836	0.287179	0.567018	0.570702	0.775472	Not Sig
ENSG00000235652	EPM2A-DT	103.029	-0.295778	0.197554	-1.4972	0.134341	0.328109	Not Sig
ENSG00000288904	NA	28.0299	-0.116879	0.378915	-0.308456	0.757735	0.885685	Not Sig
ENSG00000230438	NA	11.6262	0.140223	0.570742	0.245685	0.805926	0.91119	Not Sig
ENSG00000286482	NA	13.3449	-0.169623	0.516048	-0.328695	0.742386	0.877204	Not Sig
ENSG00000225793	TMEM30A-DT	483.034	0.64002	0.108561	5.8955	3.73548e-09	8.57798e-08	Not Sig
ENSG00000235357	NA	44.7065	-0.478417	0.296655	-1.6127	0.106809	0.282045	Not Sig
ENSG00000227885	LOC124901333	70.3031	-0.492922	0.244882	-2.01289	0.044126	0.150627	Not Sig
ENSG00000231074	HCG18	793.568	-0.258098	0.0960796	-2.68629	0.00722498	0.0368104	Not Sig
ENSG00000231028	AHI1-DT	25.4711	-0.334164	0.377986	-0.884063	0.376662	0.620466	Not Sig
ENSG00000260604	NA	1371.72	-0.792457	0.102622	-7.72208	1.14447e-14	5.58316e-13	Not Sig
ENSG00000281706	LINC01012	29.5184	-0.390333	0.371217	-1.05149	0.293031	0.536639	Not Sig
ENSG00000270419	CAHM	34.8139	0.119328	0.320804	0.371965	0.709919	0.859963	Not Sig
ENSG00000271913	TAGAP-AS1	42.3376	-0.665208	0.305528	-2.17724	0.0294626	0.111366	Not Sig
ENSG00000286760	LOC100289495	21.5011	0.125958	0.402594	0.312866	0.754382	0.884032	Not Sig
ENSG00000271860	LOC101927314	10.2447	-0.108193	0.59141	-0.182941	0.854845	0.935709	Not Sig
ENSG00000233452	STXBP5-AS1	9.3196	0.435498	0.619885	0.702546	0.482339	0.712404	Not Sig
ENSG00000285219	LOC100506207	64.607	-0.447183	0.245875	-1.81874	0.0689506	0.207671	Not Sig
ENSG00000250903	GMDS-DT	588.661	-0.218976	0.106735	-2.05158	0.0402102	0.140602	Not Sig
ENSG00000287100	NA	20.543	-0.972639	0.439637	-2.21237	0.0269414	0.104439	Not Sig
ENSG00000271945	LOC105377862	23.2288	2.73347	0.449055	6.08716	1.14928e-09	2.87417e-08	Up
ENSG00000233797	NA	9.01028	-0.150665	0.648541	-0.232314	0.816294	0.916816	Not Sig
ENSG00000226281	NA	12.338	0.719606	0.550567	1.30703	0.191204	0.413959	Not Sig
ENSG00000271978	NA	18.4045	-0.453348	0.46434	-0.976327	0.328903	0.574102	Not Sig
ENSG00000261189	DSP-AS1	53.369	0.690771	0.276123	2.50167	0.0123608	0.0565945	Not Sig
ENSG00000290047	NA	7.86039	0.0381276	0.690902	0.0551853	0.955991	0.981683	Not Sig
ENSG00000168405	NA	144.661	-1.77509	0.193564	-9.17053	4.70701e-20	3.82114e-18	Down
ENSG00000287825	NA	10.6865	-0.719391	0.589925	-1.21946	0.222669	0.4551	Not Sig
ENSG00000260000	NA	18.4468	-0.049044	0.448998	-0.10923	0.91302	0.962483	Not Sig
ENSG00000198221	NA	44.9679	0.541603	0.336835	1.60792	0.107853	0.284009	Not Sig
ENSG00000235535	TRDN-AS1	1161.63	0.0691708	0.0980475	0.705483	0.48051	0.711048	Not Sig
ENSG00000227627	NA	21.1763	-0.454067	0.414772	-1.09474	0.273632	0.515411	Not Sig
ENSG00000269985	FARS2-AS1	30.4781	-0.47086	0.355743	-1.3236	0.185637	0.405709	Not Sig
ENSG00000286646	NA	9.97633	0.371595	0.597378	0.622042	0.533914	0.749311	Not Sig
ENSG00000231889	TRAF3IP2-AS1	186.096	0.177047	0.170157	1.04049	0.298114	0.542647	Not Sig
ENSG00000287966	NA	10.712	-0.575602	0.587805	-0.979239	0.327462	0.572693	Not Sig
ENSG00000231811	LOC101927888	75.1186	0.74713	0.235113	3.17774	0.00148427	0.00981422	Not Sig
ENSG00000230910	NA	9.30333	0.33619	0.615054	0.546602	0.584652	0.783735	Not Sig
ENSG00000135341	MAP3K7	1099.66	0.163108	0.0950215	1.71654	0.0860639	0.242941	Not Sig
ENSG00000238554	RNU1-88P	269.237	0.357918	0.165624	2.16102	0.0306936	0.114829	Not Sig
ENSG00000287891	NA	25.4101	-0.932919	0.426335	-2.18823	0.0286527	0.109089	Not Sig
ENSG00000124772	CPNE5	1033.35	-0.504365	0.123865	-4.07188	4.66355e-05	0.000476959	Not Sig
ENSG00000241391	RN7SL234P	32.8884	0.677674	0.359813	1.88341	0.0596451	0.187131	Not Sig
ENSG00000177688	SUMO4	69.7672	-0.528151	0.257582	-2.05042	0.0403236	0.140957	Not Sig
ENSG00000055208	TAB2	2564.56	-0.203291	0.0851837	-2.3865	0.0170097	0.0731816	Not Sig
ENSG00000093144	ECHDC1	566.494	-0.039213	0.104151	-0.376502	0.706544	0.85816	Not Sig
ENSG00000153157	SYCP2L	9.67216	-0.221143	0.598991	-0.369192	0.711985	0.861211	Not Sig
ENSG00000224531	SMIM13	198.257	0.291237	0.150839	1.93079	0.0535096	0.173252	Not Sig
ENSG00000244476	ERVFRD-1	31.3918	-0.0928486	0.347118	-0.267484	0.789097	0.901986	Not Sig
ENSG00000112164	GLP1R	47.0829	-0.806157	0.296521	-2.71872	0.00655349	0.0339807	Not Sig
ENSG00000112167	SAYSD1	162.389	-0.00434425	0.16471	-0.0263751	0.978958	0.990824	Not Sig
ENSG00000164626	KCNK5	8.57162	-1.11199	0.687477	-1.61749	0.105772	0.280019	Not Sig
ENSG00000161904	LEMD2	305.994	0.00991702	0.12868	0.0770673	0.93857	0.974319	Not Sig
ENSG00000186577	SMIM29	15.3323	-0.0613303	0.501528	-0.122287	0.902672	0.958246	Not Sig
ENSG00000272325	NUDT3	63.6766	-0.121762	0.244271	-0.498472	0.618151	0.803852	Not Sig
ENSG00000137309	HMGA1	206.538	-0.0435813	0.147795	-0.294878	0.768087	0.890908	Not Sig
ENSG00000270362	HMGN3-AS1	60.215	-0.19639	0.261051	-0.752304	0.451868	0.689177	Not Sig
ENSG00000146216	TTBK1	10.3363	0.940163	0.594631	1.58109	0.113858	0.294524	Not Sig
ENSG00000218596	NA	39.3168	0.0590059	0.308433	0.191309	0.848284	0.932615	Not Sig
ENSG00000288910	NA	14.8079	-0.113381	0.494421	-0.22932	0.81862	0.91726	Not Sig
ENSG00000233044	NA	13.6015	-0.639956	0.538794	-1.18776	0.234929	0.471084	Not Sig
ENSG00000049618	ARID1B	4034.32	-0.0298803	0.073714	-0.405354	0.685217	0.846109	Not Sig
ENSG00000010818	HIVEP2	1594.3	0.185107	0.0817811	2.26345	0.0236082	0.0945037	Not Sig
ENSG00000237851	NA	8.62814	-0.635882	0.652836	-0.97403	0.330042	0.575317	Not Sig
ENSG00000232618	NA	12.7062	0.624079	0.530506	1.17638	0.239441	0.47676	Not Sig
ENSG00000234753	FOXP4-AS1	11.2872	0.221952	0.564325	0.393305	0.694094	0.850922	Not Sig
ENSG00000131018	SYNE1	7706.62	0.120201	0.075455	1.59301	0.111157	0.290027	Not Sig
ENSG00000124614	RPS10	235.43	-0.225511	0.149017	-1.51333	0.130197	0.322075	Not Sig
ENSG00000124507	PACSIN1	39.4241	0.348177	0.308873	1.12725	0.259637	0.501046	Not Sig
ENSG00000196821	ILRUN	1033	0.166088	0.101726	1.6327	0.102533	0.273852	Not Sig
ENSG00000272288	ILRUN-AS1	16.8189	0.0247658	0.466015	0.0531438	0.957617	0.982379	Not Sig
ENSG00000137166	FOXP4	568.344	0.16732	0.114736	1.45831	0.144756	0.344815	Not Sig
ENSG00000290474	GUSBP2	43.9856	-0.145435	0.294339	-0.494107	0.621231	0.806068	Not Sig
ENSG00000161912	NA	12.3444	-0.493547	0.548253	-0.900218	0.368004	0.611826	Not Sig
ENSG00000290554	ADCY10P1	22.2414	0.203064	0.41623	0.487865	0.625645	0.809119	Not Sig
ENSG00000290555	LINC00680	117.915	-0.0951888	0.203352	-0.468099	0.639714	0.818931	Not Sig
ENSG00000291006	LOC730101	34.0843	0.232119	0.331096	0.701064	0.483263	0.713091	Not Sig
ENSG00000291097	HLA-L	65.9602	0.0197123	0.254164	0.0775573	0.93818	0.97423	Not Sig
ENSG00000124549	NA	7.98888	-1.56785	0.773062	-2.02811	0.0425492	0.146615	Not Sig
ENSG00000291104	BTN2A3P	34.6193	-0.400074	0.330948	-1.20887	0.226712	0.460695	Not Sig
ENSG00000291112	NA	65.9788	-0.280569	0.246283	-1.13922	0.254613	0.494521	Not Sig
ENSG00000291237	SOD2	1648.82	-0.172003	0.0904943	-1.90071	0.0573404	0.18182	Not Sig
ENSG00000289047	LOC100294145	81.3431	-0.0246919	0.220333	-0.112066	0.910771	0.961783	Not Sig
ENSG00000204267	TAP2	20.6396	-0.48775	0.427281	-1.14152	0.253654	0.493164	Not Sig
ENSG00000166278	C2	13.2491	-0.301354	0.534066	-0.564265	0.572574	0.77651	Not Sig
ENSG00000213066	CEP43	432.158	-0.261194	0.111127	-2.35041	0.0187528	0.0789866	Not Sig
ENSG00000152818	UTRN	9203.19	0.344916	0.0743267	4.64053	3.47511e-06	4.52505e-05	Not Sig
ENSG00000232940	HCG25	24.8788	-0.392975	0.391668	-1.00334	0.315698	0.561475	Not Sig
ENSG00000204209	DAXX	217.455	0.056993	0.153444	0.371426	0.710321	0.860257	Not Sig
ENSG00000151914	DST	21101.5	0.425668	0.0742055	5.73634	9.6744e-09	2.07058e-07	Not Sig
ENSG00000112200	ZNF451	1002.71	0.244107	0.0899309	2.71438	0.00663992	0.0343688	Not Sig
ENSG00000226803	NA	85.3356	-0.0757821	0.219696	-0.34494	0.730139	0.870075	Not Sig
ENSG00000112280	COL9A1	28.5823	0.300423	0.410666	0.731551	0.464443	0.699071	Not Sig
ENSG00000112062	MAPK14	1043.52	0.533541	0.0959385	5.56128	2.67796e-08	5.32058e-07	Not Sig
ENSG00000112319	EYA4	127.846	1.52673	0.194003	7.86963	3.55691e-15	1.84338e-13	Up
ENSG00000228495	LINC01013	41.2438	-1.00314	0.318871	-3.1459	0.00165575	0.0108071	Down
ENSG00000079819	EPB41L2	417.739	-1.40657	0.131986	-10.657	1.61813e-26	2.40199e-24	Down
ENSG00000010810	FYN	1053.28	0.421239	0.108168	3.89432	9.8476e-05	0.000932359	Not Sig
ENSG00000204681	GABBR1	1135.7	0.00378083	0.0898374	0.0420852	0.966431	0.985578	Not Sig
ENSG00000204469	PRRC2A	3793.57	0.213693	0.0902921	2.36668	0.0179483	0.0761932	Not Sig
ENSG00000152822	GRM1	624.327	-0.0979421	0.103001	-0.950887	0.341662	0.587149	Not Sig
ENSG00000118508	RAB32	85.9534	0.510358	0.213191	2.3939	0.0166703	0.0719505	Not Sig
ENSG00000118418	HMGN3	564.621	-0.307115	0.10792	-2.84577	0.00443037	0.0246577	Not Sig
ENSG00000164506	STXBP5	479.648	-0.405701	0.12293	-3.30026	0.000965948	0.00676815	Not Sig
ENSG00000235290	NA	9.62207	0.449314	0.622391	0.721916	0.470346	0.703552	Not Sig
ENSG00000229390	NA	9.45214	0.142393	0.60172	0.236644	0.812933	0.914973	Not Sig
ENSG00000204623	POLR1HASP	178.216	-0.350874	0.1615	-2.17259	0.0298111	0.112214	Not Sig
ENSG00000206503	HLA-A	200.462	0.230232	0.151099	1.52372	0.12758	0.317757	Not Sig
ENSG00000112309	B3GAT2	18.8912	-0.790279	0.448016	-1.76395	0.0777402	0.225717	Not Sig
ENSG00000204256	BRD2	1777.11	0.0653672	0.0839958	0.77822	0.436439	0.674255	Not Sig
ENSG00000118507	AKAP7	55.0325	-0.370051	0.267744	-1.38211	0.166939	0.378619	Not Sig
ENSG00000137310	TCF19	35.6687	0.445428	0.32455	1.37245	0.169924	0.382969	Not Sig
ENSG00000120265	PCMT1	510.523	0.187603	0.109155	1.71869	0.0856709	0.242068	Not Sig
ENSG00000168477	TNXB	53.7329	-1.04463	0.292717	-3.56875	0.000358691	0.00290937	Down
ENSG00000112715	VEGFA	1281.77	-0.0444927	0.0842303	-0.528226	0.597342	0.791606	Not Sig
ENSG00000224079	NA	15.8715	0.380788	0.487285	0.781448	0.434539	0.67247	Not Sig
ENSG00000239857	GET4	30.2794	-0.0354007	0.358395	-0.0987757	0.921316	0.966522	Not Sig
ENSG00000164880	INTS1	1028.37	0.0640817	0.101751	0.629788	0.528834	0.745368	Not Sig
ENSG00000241269	NA	22.2318	-0.127102	0.423982	-0.29978	0.764345	0.888948	Not Sig
ENSG00000157927	RADIL	269.378	-0.793196	0.166851	-4.75393	1.99499e-06	2.78067e-05	Not Sig
ENSG00000086232	EIF2AK1	896.047	0.0109961	0.0947539	0.116049	0.907613	0.960639	Not Sig
ENSG00000213935	RPL22P16	16.4388	-1.32729	0.514851	-2.57801	0.00993718	0.0476169	Down
ENSG00000178381	ZFAND2A	48.7995	0.475168	0.281737	1.68657	0.0916861	0.253395	Not Sig
ENSG00000272732	NA	7.7845	-0.190247	0.674115	-0.282218	0.777776	0.896094	Not Sig
ENSG00000287665	NA	21.9928	-0.234169	0.408733	-0.572913	0.566703	0.773496	Not Sig
ENSG00000164654	MIOS	215.008	0.0596765	0.143068	0.417121	0.67659	0.840862	Not Sig
ENSG00000227719	NA	19.0129	0.264264	0.428744	0.616368	0.537652	0.751485	Not Sig
ENSG00000242474	NA	23.4711	0.087517	0.385798	0.226847	0.820543	0.918036	Not Sig
ENSG00000188365	NA	28.8039	-0.652669	0.382234	-1.70751	0.0877271	0.245939	Not Sig
ENSG00000106511	MEOX2	13.4252	-3.79726	0.840119	-4.51991	6.18652e-06	7.67114e-05	Down
ENSG00000177706	FAM20C	139.973	-0.405024	0.186849	-2.16766	0.0301848	0.113342	Not Sig
ENSG00000164916	FOXK1	1136.43	0.201566	0.094895	2.12409	0.0336624	0.123162	Not Sig
ENSG00000146540	C7orf50	363.828	-0.0224169	0.123789	-0.181089	0.856297	0.93633	Not Sig
ENSG00000229618	NA	109.831	0.837109	0.204218	4.0991	4.14757e-05	0.000428404	Not Sig
ENSG00000229043	ZFAND2A-DT	37.1454	0.520173	0.317183	1.63998	0.10101	0.271108	Not Sig
ENSG00000234718	RPL23AP51	9.29484	0.17046	0.608619	0.280076	0.779419	0.896709	Not Sig
ENSG00000164828	SUN1	2051.66	0.161817	0.0880377	1.83805	0.0660556	0.201818	Not Sig
ENSG00000273151	NA	94.961	-0.238373	0.21203	-1.12424	0.260912	0.502482	Not Sig
ENSG00000003147	ICA1	690.885	0.422758	0.121369	3.48326	0.000495348	0.00381837	Not Sig
ENSG00000106537	TSPAN13	312.211	0.351564	0.127118	2.76565	0.00568091	0.0302068	Not Sig
ENSG00000106399	RPA3	54.4362	-0.025056	0.261309	-0.0958865	0.923611	0.967366	Not Sig
ENSG00000235920	THRAP3P3	19.8378	-0.412367	0.477647	-0.863331	0.387956	0.630135	Not Sig
ENSG00000273230	NA	58.6963	0.174577	0.256827	0.679746	0.496665	0.721847	Not Sig
ENSG00000272894	NA	25.12	-0.00617095	0.419287	-0.0147177	0.988257	0.995394	Not Sig
ENSG00000218823	PAPOLB	53.8773	-0.822461	0.275457	-2.9858	0.00282835	0.0170176	Not Sig
ENSG00000106392	C1GALT1	216.605	0.254862	0.144459	1.76425	0.0776892	0.225633	Not Sig
ENSG00000157954	WIPI2	509.693	-0.0170826	0.109114	-0.156558	0.875593	0.945473	Not Sig
ENSG00000232821	NA	7.31766	-3.30245	1.00865	-3.27412	0.00105993	0.00734492	Down
ENSG00000242802	AP5Z1	235.337	-0.182405	0.142781	-1.27751	0.201422	0.427864	Not Sig
ENSG00000189043	NDUFA4	1171.9	0.0317083	0.0868416	0.365128	0.715016	0.862618	Not Sig
ENSG00000006747	SCIN	19.8393	0.631148	0.445527	1.41663	0.156591	0.361736	Not Sig
ENSG00000164877	MICALL2	62.7961	0.429107	0.258736	1.65848	0.0972209	0.264012	Not Sig
ENSG00000240230	COX19	223.163	-0.219258	0.143301	-1.53005	0.126004	0.314813	Not Sig
ENSG00000230333	NA	14.7785	-0.989903	0.520078	-1.90337	0.0569919	0.180936	Not Sig
ENSG00000122644	ARL4A	68.952	-0.410339	0.240614	-1.70538	0.0881233	0.24665	Not Sig
ENSG00000164849	GPR146	18.8785	0.000394922	0.431147	0.000915979	0.999269	0.999654	Not Sig
ENSG00000106066	CPVL	1045.49	0.726944	0.122989	5.91067	3.40726e-09	7.90287e-08	Not Sig
ENSG00000105963	ADAP1	22.8229	0.45762	0.41371	1.10614	0.268667	0.510416	Not Sig
ENSG00000105928	GSDME	197.434	0.0468411	0.15108	0.310042	0.756529	0.885408	Not Sig
ENSG00000070882	OSBPL3	177.35	1.30647	0.161843	8.07246	6.88933e-16	3.83845e-14	Up
ENSG00000071189	SNX13	1223.67	-0.221307	0.0915821	-2.41649	0.0156708	0.0683036	Not Sig
ENSG00000122550	KLHL7	1050.44	-0.466262	0.0981458	-4.75071	2.02704e-06	2.81779e-05	Not Sig
ENSG00000106546	AHR	133.669	0.165004	0.176392	0.93544	0.349562	0.59463	Not Sig
ENSG00000122691	TWIST1	69.8638	-2.60542	0.300631	-8.66651	4.45566e-18	3.03598e-16	Down
ENSG00000156928	MALSU1	167.721	-0.151364	0.164085	-0.922472	0.356282	0.600592	Not Sig
ENSG00000153790	SPMIP4	118.15	-0.0878228	0.183854	-0.477676	0.632881	0.813944	Not Sig
ENSG00000106541	AGR2	13.79	3.22449	0.634242	5.08401	3.69553e-07	5.96741e-06	Up
ENSG00000106100	NOD1	885.995	0.332949	0.103536	3.21578	0.00130092	0.0087636	Not Sig
ENSG00000008256	CYTH3	433.402	0.328879	0.114568	2.87059	0.00409709	0.0231249	Not Sig
ENSG00000229452	CPVL-AS1	13.1606	1.08464	0.522285	2.07671	0.0378279	0.134432	Not Sig
ENSG00000233830	NA	21.0827	0.640679	0.441445	1.45132	0.146691	0.347371	Not Sig
ENSG00000105866	SP4	200.074	-0.0646395	0.147648	-0.437795	0.661535	0.832064	Not Sig
ENSG00000105855	ITGB8	313.744	-0.651735	0.12904	-5.05065	4.40319e-07	7.01205e-06	Not Sig
ENSG00000229358	NA	122.468	-0.0931212	0.184682	-0.504225	0.614103	0.802105	Not Sig
ENSG00000136231	IGF2BP3	1119.27	-0.000469026	0.0892927	-0.00525268	0.995809	0.998162	Not Sig
ENSG00000235837	NA	62.889	0.797066	0.24986	3.19005	0.00142247	0.00945674	Not Sig
ENSG00000235859	NA	261.422	0.277477	0.134312	2.06592	0.0388364	0.137238	Not Sig
ENSG00000106415	GLCCI1	394.323	0.390691	0.129628	3.01395	0.0025787	0.0157758	Not Sig
ENSG00000164649	CDCA7L	646.597	-0.56324	0.134893	-4.17547	2.97371e-05	0.000316272	Not Sig
ENSG00000179869	ABCA13	7.91697	-1.28511	0.750621	-1.71206	0.0868858	0.244669	Not Sig
ENSG00000273014	NA	20.2692	-0.396875	0.420149	-0.944604	0.344861	0.590111	Not Sig
ENSG00000146592	CREB5	2769.56	0.887106	0.126621	7.00597	2.4528e-12	8.91155e-11	Not Sig
ENSG00000002746	HECW1	17.7835	-1.96859	0.53021	-3.71285	0.000204942	0.00178954	Down
ENSG00000237713	NA	10.4303	0.577169	0.602188	0.958453	0.337834	0.583517	Not Sig
ENSG00000011426	ANLN	664.991	0.292552	0.109483	2.67213	0.00753713	0.0380648	Not Sig
ENSG00000042813	ZPBP	8.54702	-0.788979	0.662645	-1.19065	0.233791	0.470069	Not Sig
ENSG00000180354	MTURN	1288.32	-0.42286	0.0907237	-4.66096	3.14735e-06	4.14238e-05	Not Sig
ENSG00000232627	NA	28.2109	-0.0736895	0.362702	-0.203168	0.839003	0.9279	Not Sig
ENSG00000233264	NA	64.0188	0.000198352	0.246231	0.000805553	0.999357	0.999694	Not Sig
ENSG00000281404	LINC01176	134.816	0.0997137	0.17605	0.566395	0.571125	0.775561	Not Sig
ENSG00000164742	ADCY1	163.805	-0.341053	0.165944	-2.05523	0.0398567	0.139751	Not Sig
ENSG00000188730	VWC2	441.577	-0.442534	0.141453	-3.12849	0.0017571	0.011351	Not Sig
ENSG00000286658	LOC124901632	6.93638	-0.657652	0.732207	-0.898177	0.369091	0.612943	Not Sig
ENSG00000073067	CYP2W1	17.9429	-0.722245	0.456845	-1.58094	0.113892	0.294574	Not Sig
ENSG00000106483	SFRP4	91.4154	-5.16488	0.478477	-10.7944	3.65767e-27	5.46861e-25	Down
ENSG00000136270	TBRG4	231.62	-0.0494455	0.141414	-0.34965	0.726601	0.868039	Not Sig
ENSG00000078053	AMPH	91.0973	-0.528304	0.230028	-2.29669	0.0216364	0.0883914	Not Sig
ENSG00000225286	RPS2P30	19.1327	-0.0852292	0.436453	-0.195277	0.845176	0.930817	Not Sig
ENSG00000126522	ASL	95.2839	-0.0558574	0.209498	-0.266625	0.789758	0.902315	Not Sig
ENSG00000106524	ANKMY2	548.097	0.387873	0.110643	3.50563	0.000455534	0.00356301	Not Sig
ENSG00000146731	CCT6A	1868.55	0.416899	0.0880458	4.73503	2.19028e-06	3.03051e-05	Not Sig
ENSG00000255690	TRIL	49.7545	-0.738903	0.285143	-2.59135	0.00956014	0.0461079	Not Sig
ENSG00000136274	NACAD	104.856	0.635895	0.223814	2.84118	0.00449467	0.0249288	Not Sig
ENSG00000237004	NA	29.4352	-0.161336	0.357171	-0.451707	0.65148	0.826453	Not Sig
ENSG00000146729	NIPSNAP2	1538.27	-0.0574789	0.0847787	-0.677988	0.497779	0.722506	Not Sig
ENSG00000146733	PSPH	413.483	-0.139995	0.12525	-1.11772	0.263685	0.5052	Not Sig
ENSG00000178665	ZNF713	299.391	0.279323	0.134862	2.07118	0.0383421	0.135815	Not Sig
ENSG00000106070	GRB10	792.435	-0.221981	0.0945531	-2.34768	0.0188906	0.0794298	Not Sig
ENSG00000005020	SKAP2	21.7298	-0.140309	0.407245	-0.344532	0.730446	0.870075	Not Sig
ENSG00000164543	STK17A	348.055	0.640936	0.146137	4.38585	1.15533e-05	0.000134585	Not Sig
ENSG00000233854	NA	19.3264	1.44298	0.443559	3.25319	0.00114117	0.00782444	Up
ENSG00000075213	SEMA3A	1257.93	-0.51257	0.0921418	-5.56284	2.65425e-08	5.28359e-07	Not Sig
ENSG00000196715	VKORC1L1	430.863	0.152045	0.11788	1.28983	0.197111	0.422088	Not Sig
ENSG00000233491	NA	5.41664	-1.90154	0.938164	-2.02687	0.0426756	0.146859	Not Sig
ENSG00000106605	BLVRA	707.255	-0.106042	0.0991481	-1.06953	0.284832	0.526958	Not Sig
ENSG00000234500	NA	15.7417	-0.488895	0.490879	-0.99596	0.31927	0.565442	Not Sig
ENSG00000244055	NA	114.727	-0.225632	0.186503	-1.20981	0.226353	0.460146	Not Sig
ENSG00000157259	GATAD1	590.209	-0.197527	0.108414	-1.82197	0.06846	0.206742	Not Sig
ENSG00000154978	VOPP1	98.8343	0.111472	0.210926	0.528492	0.597158	0.791463	Not Sig
ENSG00000105829	BET1	83.9494	-0.334479	0.217866	-1.53525	0.124721	0.312623	Not Sig
ENSG00000196636	SDHAF3	48.052	0.16113	0.274156	0.587729	0.556714	0.765964	Not Sig
ENSG00000164715	LMTK2	715.116	0.469387	0.108341	4.33251	1.47417e-05	0.000168239	Not Sig
ENSG00000122547	EEPD1	115.742	-1.03733	0.204126	-5.08183	3.73809e-07	6.03144e-06	Down
ENSG00000186472	PCLO	216.147	-0.407666	0.155686	-2.61851	0.00883153	0.0433996	Not Sig
ENSG00000122507	BBS9	322.524	-0.12148	0.125351	-0.969119	0.332486	0.578046	Not Sig
ENSG00000234185	NA	9.77972	-0.385344	0.608603	-0.633161	0.526629	0.743632	Not Sig
ENSG00000127993	RBM48	163.477	-0.432984	0.174515	-2.48107	0.013099	0.059269	Not Sig
ENSG00000127989	MTERF1	181.24	0.139215	0.166013	0.838579	0.401706	0.642766	Not Sig
ENSG00000285725	NA	29.7469	-0.112361	0.353792	-0.317592	0.750795	0.881725	Not Sig
ENSG00000242950	ERVW-1	66.1661	-0.485207	0.255937	-1.8958	0.057986	0.183419	Not Sig
ENSG00000106261	ZKSCAN1	1609.79	-0.0258847	0.0794624	-0.325748	0.744615	0.878293	Not Sig
ENSG00000132432	SEC61G	336.903	0.348555	0.135673	2.56909	0.0101966	0.0485801	Not Sig
ENSG00000128581	IFT22	280.894	-0.497267	0.134588	-3.69473	0.000220123	0.00189975	Not Sig
ENSG00000239789	MRPS17	34.2366	-0.0304309	0.353606	-0.0860587	0.93142	0.971419	Not Sig
ENSG00000172115	CYCS	2061.51	0.36366	0.107588	3.38012	0.000724544	0.0052982	Not Sig
ENSG00000169919	GUSB	128.972	-0.228136	0.179637	-1.26999	0.204089	0.43134	Not Sig
ENSG00000233073	NA	29.0408	-0.157039	0.385733	-0.407118	0.683921	0.845544	Not Sig
ENSG00000127980	PEX1	347.331	-0.0812203	0.124747	-0.65108	0.514995	0.734314	Not Sig
ENSG00000004766	VPS50	385.474	-0.0525439	0.120138	-0.437363	0.661848	0.832393	Not Sig
ENSG00000281332	NA	39.5641	0.266571	0.311499	0.855769	0.392126	0.634251	Not Sig
ENSG00000285090	NA	16.3979	-0.11834	0.479388	-0.246857	0.805019	0.910604	Not Sig
ENSG00000235139	LINC03017	7.54015	-3.36608	1.01005	-3.33259	0.000860427	0.00612167	Down
ENSG00000006715	VPS41	856.716	-0.238039	0.0926322	-2.56973	0.0101779	0.0485243	Not Sig
ENSG00000001629	ANKIB1	756.248	-0.00811709	0.0992802	-0.0817595	0.934838	0.972775	Not Sig
ENSG00000105825	TFPI2	85.8824	2.90224	0.25966	11.177	5.2818e-29	8.7813e-27	Up
ENSG00000164659	ELAPOR2	793.304	-0.0691933	0.096827	-0.714608	0.474852	0.706859	Not Sig
ENSG00000158528	PPP1R9A	2108.48	0.291371	0.083664	3.48263	0.000496505	0.00382304	Not Sig
ENSG00000214389	RPS3AP26	37.7873	-0.386571	0.312439	-1.23727	0.215988	0.446867	Not Sig
ENSG00000106366	SERPINE1	295.797	2.69901	0.192613	14.0125	1.30631e-44	5.02737e-42	Up
ENSG00000005421	PON1	32.027	-0.00117395	0.351589	-0.00333899	0.997336	0.998588	Not Sig
ENSG00000019991	HGF	67.4205	-0.951589	0.257878	-3.69008	0.000224187	0.00192921	Not Sig
ENSG00000180233	ZNRF2	464.359	0.124693	0.117798	1.05853	0.289813	0.533377	Not Sig
ENSG00000261535	NA	44.2591	-0.242451	0.313565	-0.773209	0.439399	0.676615	Not Sig
ENSG00000234545	FAM133B	271.006	0.326471	0.129867	2.51389	0.0119409	0.0548774	Not Sig
ENSG00000169902	TPST1	102.667	-0.153164	0.207908	-0.736693	0.461309	0.696623	Not Sig
ENSG00000070669	ASNS	21.7329	0.0259934	0.402918	0.0645129	0.948562	0.978596	Not Sig
ENSG00000242265	PEG10	9473.15	-0.989848	0.114241	-8.66459	4.53156e-18	3.07761e-16	Not Sig
ENSG00000135249	RINT1	225.292	0.0355629	0.140288	0.253498	0.799883	0.907369	Not Sig
ENSG00000154678	PDE1C	429.542	1.17921	0.111808	10.5467	5.26212e-26	7.38901e-24	Up
ENSG00000237870	LOC102724434	36.8993	-0.283755	0.314366	-0.902627	0.366724	0.610433	Not Sig
ENSG00000243243	NA	23.1486	-0.0787228	0.396429	-0.19858	0.842592	0.929593	Not Sig
ENSG00000205356	TECPR1	261.573	-0.046872	0.141423	-0.331431	0.740319	0.876007	Not Sig
ENSG00000177683	THAP5	366.792	-0.194564	0.132025	-1.47369	0.140565	0.337988	Not Sig
ENSG00000280347	NA	104.255	-0.0980353	0.201278	-0.487065	0.626212	0.809425	Not Sig
ENSG00000135185	TMEM243	52.5992	-0.252129	0.298423	-0.844871	0.398183	0.639673	Not Sig
ENSG00000106355	LSM5	214.951	-0.076145	0.147377	-0.516669	0.605387	0.79693	Not Sig
ENSG00000106367	AP1S1	55.8277	-0.225771	0.275744	-0.818767	0.412919	0.652421	Not Sig
ENSG00000106397	PLOD3	185.661	0.0220908	0.170337	0.129689	0.896812	0.955544	Not Sig
ENSG00000135218	CD36	118.475	-0.264928	0.188064	-1.40871	0.158921	0.365707	Not Sig
ENSG00000160862	AZGP1	12.9463	2.73088	0.61811	4.41812	9.95649e-06	0.00011817	Up
ENSG00000286742	NA	372.018	0.129451	0.134515	0.962359	0.335869	0.581485	Not Sig
ENSG00000238228	OR7E7P	10.9859	-0.0484251	0.559962	-0.0864793	0.931085	0.971393	Not Sig
ENSG00000173114	LRRN3	187.222	-0.563821	0.180444	-3.12462	0.00178033	0.0114654	Not Sig
ENSG00000127920	GNG11	56.9318	-0.77832	0.278141	-2.79829	0.00513734	0.0279049	Not Sig
ENSG00000075223	SEMA3C	198.322	-0.952949	0.166635	-5.71877	1.07297e-08	2.28234e-07	Not Sig
ENSG00000146802	TMEM168	704.321	0.0464841	0.104054	0.44673	0.65507	0.828485	Not Sig
ENSG00000135269	TES	476.117	-0.0115465	0.112945	-0.102231	0.918573	0.965052	Not Sig
ENSG00000287011	NA	10.0784	-1.16542	0.635255	-1.83458	0.0665686	0.202789	Not Sig
ENSG00000135241	PNPLA8	545.321	-0.123163	0.108269	-1.13756	0.255304	0.4954	Not Sig
ENSG00000105854	PON2	480.106	-0.113152	0.108469	-1.04317	0.296868	0.541138	Not Sig
ENSG00000237813	NA	45.3476	-0.180054	0.298426	-0.603345	0.546279	0.757819	Not Sig
ENSG00000127990	SGCE	849.274	-0.318156	0.100285	-3.17254	0.00151113	0.00997278	Not Sig
ENSG00000146856	AGBL3	51.6728	-0.0527255	0.27833	-0.189435	0.849752	0.933089	Not Sig
ENSG00000105971	CAV2	1641.96	0.63344	0.103771	6.10421	1.0331e-09	2.59927e-08	Not Sig
ENSG00000287932	NA	132.097	0.206381	0.177094	1.16537	0.243869	0.48194	Not Sig
ENSG00000243144	LINC02932	31.5367	0.405449	0.343168	1.18149	0.23741	0.474169	Not Sig
ENSG00000128590	DNAJB9	335.637	-0.69544	0.126632	-5.4918	3.97867e-08	7.62775e-07	Not Sig
ENSG00000273489	NA	19.4436	-0.354308	0.439249	-0.806621	0.419885	0.658983	Not Sig
ENSG00000225572	DOCK4-AS1	21.944	-0.628138	0.462421	-1.35837	0.174347	0.389478	Not Sig
ENSG00000183444	OR7E38P	15.2078	-0.202412	0.520273	-0.389049	0.69724	0.852847	Not Sig
ENSG00000179562	GCC1	216.564	0.187726	0.146296	1.28319	0.199425	0.425166	Not Sig
ENSG00000279078	SND1-IT1	48.9823	0.305727	0.275121	1.11125	0.266463	0.508413	Not Sig
ENSG00000106013	ANKRD7	7.08268	-0.499137	0.712962	-0.700089	0.483872	0.713685	Not Sig
ENSG00000198839	ZNF277	258.211	-0.256056	0.137755	-1.85877	0.0630592	0.195043	Not Sig
ENSG00000185274	GALNT17	29.8607	0.348137	0.412653	0.843655	0.398862	0.63999	Not Sig
ENSG00000184408	KCND2	15.0851	3.21089	0.620118	5.17786	2.24444e-07	3.76161e-06	Up
ENSG00000184903	IMMP2L	104.402	-0.310649	0.202135	-1.53684	0.124332	0.311987	Not Sig
ENSG00000198420	TCAF1	920.638	0.283823	0.104757	2.70934	0.00674164	0.0347919	Not Sig
ENSG00000197157	SND1	1848.79	0.0906483	0.082483	1.09899	0.271771	0.513636	Not Sig
ENSG00000004059	ARF5	264.128	-0.103311	0.135139	-0.764476	0.444584	0.681641	Not Sig
ENSG00000196937	FAM3C	251.581	0.151507	0.140718	1.07667	0.281629	0.52379	Not Sig
ENSG00000214194	SMIM30	347.239	0.0817919	0.122799	0.666066	0.505369	0.727174	Not Sig
ENSG00000183166	CALN1	401.663	0.394913	0.123687	3.19284	0.00140881	0.00937195	Not Sig
ENSG00000128536	CDHR3	106.004	0.314113	0.190025	1.653	0.0983302	0.265942	Not Sig
ENSG00000006453	BAIAP2L1	50.3169	0.374779	0.273271	1.37146	0.170233	0.383332	Not Sig
ENSG00000224746	NA	9.99801	0.12781	0.60573	0.211001	0.832887	0.924556	Not Sig
ENSG00000106086	PLEKHA8	408.83	-0.067161	0.114548	-0.586312	0.557666	0.766699	Not Sig
ENSG00000223646	LOC101928012	30.7399	-0.022845	0.341232	-0.0669486	0.946623	0.97801	Not Sig
ENSG00000284707	NA	29.7441	-0.196859	0.350812	-0.561152	0.574694	0.777507	Not Sig
ENSG00000106049	HIBADH	364.658	-0.32056	0.122303	-2.62102	0.00876676	0.0431732	Not Sig
ENSG00000230751	NA	7.21309	-0.73185	0.720295	-1.01604	0.30961	0.555208	Not Sig
ENSG00000235631	RNF148	16.6213	-1.62321	0.530918	-3.05737	0.00223287	0.0139225	Down
ENSG00000170632	ARMC10	158.067	-0.0850288	0.169783	-0.500809	0.616505	0.80319	Not Sig
ENSG00000243317	STMP1	393.373	-0.232666	0.115758	-2.00993	0.0444391	0.151424	Not Sig
ENSG00000059378	PARP12	221.431	-0.701822	0.162817	-4.31049	1.62893e-05	0.000183482	Not Sig
ENSG00000128567	PODXL	90.8745	-0.573888	0.224384	-2.55762	0.0105392	0.0498181	Not Sig
ENSG00000126870	DYNC2I1	728.778	-0.338759	0.0971771	-3.486	0.000490302	0.00379213	Not Sig
ENSG00000133606	MKRN1	1415.72	-0.175212	0.0841364	-2.08247	0.0372995	0.132997	Not Sig
ENSG00000127955	GNAI1	345.217	-0.134009	0.120875	-1.10866	0.267577	0.509768	Not Sig
ENSG00000133574	GIMAP4	19.2747	1.61332	0.452895	3.56225	0.000367693	0.00296523	Up
ENSG00000188050	RNF133	14.3172	-1.6798	0.569893	-2.94757	0.00320277	0.0188981	Down
ENSG00000128607	KLHDC10	420.115	-0.101393	0.119946	-0.845321	0.397932	0.639485	Not Sig
ENSG00000128578	STRIP2	4155.94	0.173002	0.0764495	2.26296	0.023638	0.0945977	Not Sig
ENSG00000128513	POT1	196.054	-0.0445795	0.14879	-0.299613	0.764472	0.888983	Not Sig
ENSG00000105887	MTPN	1086.16	0.000810712	0.0897758	0.00903041	0.992795	0.997547	Not Sig
ENSG00000227371	NA	7.12286	-3.88598	1.17182	-3.31618	0.000912563	0.00644673	Down
ENSG00000286478	NA	8.93853	-0.705845	0.66957	-1.05418	0.291802	0.535379	Not Sig
ENSG00000224138	NA	41.5565	-0.340727	0.300245	-1.13483	0.256447	0.496683	Not Sig
ENSG00000164603	SAMTOR	1303.53	0.0201342	0.0895929	0.22473	0.822189	0.91875	Not Sig
ENSG00000272219	NA	58.3584	0.265473	0.24989	1.06236	0.288073	0.531209	Not Sig
ENSG00000279086	NA	14.6055	-0.651764	0.514153	-1.26765	0.204925	0.43236	Not Sig
ENSG00000160963	COL26A1	96.8898	-3.54577	0.303356	-11.6885	1.45938e-31	2.91623e-29	Down
ENSG00000170260	ZNF212	139.307	-0.0290703	0.177403	-0.163866	0.869836	0.942623	Not Sig
ENSG00000243554	CCZ1P1	9.31527	0.0297253	0.644128	0.0461481	0.963192	0.984325	Not Sig
ENSG00000146842	TMEM209	119.933	0.09355	0.189284	0.49423	0.621144	0.806068	Not Sig
ENSG00000244701	NA	7.80051	-0.249834	0.67631	-0.369407	0.711824	0.861117	Not Sig
ENSG00000213261	EEF1B2P6	12.4201	-0.135065	0.558099	-0.242009	0.808773	0.912768	Not Sig
ENSG00000105993	DNAJB6	1784.64	0.27454	0.0859094	3.1957	0.00139493	0.00929448	Not Sig
ENSG00000128594	LRRC4	119.077	0.752058	0.191632	3.9245	8.69115e-05	0.000836201	Not Sig
ENSG00000146918	NCAPG2	119.899	0.231675	0.186551	1.24189	0.214279	0.44478	Not Sig
ENSG00000204946	ZNF783	70.4326	-0.239225	0.242321	-0.987225	0.323532	0.568885	Not Sig
ENSG00000185055	EFCAB10	8.8631	-0.41791	0.631489	-0.661785	0.508109	0.72889	Not Sig
ENSG00000271664	NA	9.05018	-0.436681	0.631148	-0.691883	0.489011	0.717083	Not Sig
ENSG00000234985	RPL18P4	11.9708	-4.6871	1.11741	-4.19462	2.73332e-05	0.000292954	Down
ENSG00000286722	NA	17.1778	-1.12421	0.499682	-2.24984	0.0244588	0.0970972	Not Sig
ENSG00000106028	SSBP1	618.889	0.28436	0.0994359	2.85973	0.00424001	0.0237958	Not Sig
ENSG00000155093	PTPRN2	6.84189	-1.49279	0.806304	-1.8514	0.0641116	0.1973	Not Sig
ENSG00000009335	UBE3C	1155.12	0.175532	0.0927238	1.89307	0.0583489	0.184203	Not Sig
ENSG00000064393	HIPK2	6254.41	0.784894	0.108954	7.20392	5.85066e-13	2.2855e-11	Not Sig
ENSG00000286214	NA	195.503	-1.15077	0.161452	-7.12762	1.0212e-12	3.87275e-11	Down
ENSG00000214253	FIS1	566.821	0.0704349	0.112565	0.625725	0.531495	0.747481	Not Sig
ENSG00000257093	DENND11	380.579	-0.344667	0.118959	-2.89736	0.0037632	0.0216041	Not Sig
ENSG00000127362	TAS2R3	12.0505	-0.189361	0.538715	-0.351505	0.72521	0.867716	Not Sig
ENSG00000272604	EFCAB10-AS1	11.0561	-0.351766	0.612037	-0.574746	0.565463	0.772733	Not Sig
ENSG00000243746	EEF1A1P10	19.7594	0.625525	0.431569	1.44942	0.14722	0.348308	Not Sig
ENSG00000197558	SSPOP	64.042	-0.788666	0.253548	-3.11052	0.0018676	0.0119754	Not Sig
ENSG00000106025	TSPAN12	202.594	-0.300438	0.150852	-1.9916	0.0464145	0.156233	Not Sig
ENSG00000181444	ZNF467	24.4495	-0.492436	0.38951	-1.26424	0.206142	0.43396	Not Sig
ENSG00000270157	NA	25.3099	-0.429429	0.383066	-1.12103	0.262275	0.503905	Not Sig
ENSG00000106278	PTPRZ1	16.3892	-1.50206	0.509607	-2.94749	0.00320364	0.0188981	Down
ENSG00000164713	BRI3	172.332	-0.33771	0.160638	-2.1023	0.0355269	0.128135	Not Sig
ENSG00000231167	NA	32.0386	0.193639	0.342875	0.564752	0.572243	0.776315	Not Sig
ENSG00000157800	SLC37A3	259.008	-0.228043	0.14621	-1.5597	0.118832	0.302685	Not Sig
ENSG00000231006	RPL7P32	18.6945	0.229551	0.488925	0.469501	0.638712	0.81813	Not Sig
ENSG00000241258	CRCP	285.843	0.298685	0.134262	2.22465	0.0261049	0.101823	Not Sig
ENSG00000106034	CPED1	144.586	-1.50324	0.182821	-8.22246	1.99373e-16	1.16715e-14	Down
ENSG00000146963	LUC7L2	328.744	-0.11005	0.126983	-0.866649	0.386134	0.628792	Not Sig
ENSG00000106615	RHEB	581.003	0.841445	0.132281	6.36105	2.00384e-10	5.63515e-09	Not Sig
ENSG00000071243	ING3	275.885	0.0508357	0.13313	0.381849	0.702573	0.855995	Not Sig
ENSG00000106617	PRKAG2	1198.04	1.15046	0.102315	11.2443	2.4713e-29	4.17549e-27	Up
ENSG00000240132	NA	34.5747	1.20693	0.335082	3.60189	0.000315909	0.00260433	Up
ENSG00000228775	WEE2-AS1	22.061	-0.754299	0.428284	-1.76121	0.0782025	0.226762	Not Sig
ENSG00000127366	TAS2R5	8.08851	-1.53532	0.767596	-2.00017	0.0454823	0.154094	Not Sig
ENSG00000236928	NA	13.4246	-0.0694585	0.534221	-0.130018	0.896552	0.955544	Not Sig
ENSG00000106479	ZNF862	177.64	-0.407487	0.161294	-2.52636	0.0115252	0.0534517	Not Sig
ENSG00000172331	BPGM	126.949	0.154506	0.195007	0.792313	0.428178	0.666447	Not Sig
ENSG00000280149	NA	10.3672	-0.772199	0.63368	-1.21859	0.222998	0.455383	Not Sig
ENSG00000006530	AGK	349.163	-0.210606	0.124011	-1.69829	0.0894539	0.249026	Not Sig
ENSG00000234352	LOC349160	754.678	-1.05853	0.115028	-9.20236	3.50163e-20	2.87632e-18	Down
ENSG00000186480	INSIG1	325.47	0.555436	0.186649	2.97584	0.00292189	0.0175044	Not Sig
ENSG00000272568	CPVL-AS2	29.9364	0.490375	0.367553	1.33416	0.182152	0.401046	Not Sig
ENSG00000133627	ACTR3B	60.233	0.141042	0.254004	0.555274	0.578707	0.780873	Not Sig
ENSG00000085662	AKR1B1	1312.14	0.548049	0.09612	5.70171	1.1861e-08	2.4949e-07	Not Sig
ENSG00000204934	ATP6V0E2-AS1	35.3317	-0.177863	0.325535	-0.546371	0.584811	0.783847	Not Sig
ENSG00000122779	TRIM24	3562.45	-0.212202	0.079445	-2.67106	0.00756119	0.0381585	Not Sig
ENSG00000006459	KDM7A	447.995	-0.298263	0.12464	-2.39299	0.0167119	0.0721001	Not Sig
ENSG00000183742	MACC1	25.2014	4.84733	0.640794	7.56458	3.89128e-14	1.78125e-12	Up
ENSG00000260231	KDM7A-DT	47.9157	0.223112	0.280096	0.796555	0.42571	0.663798	Not Sig
ENSG00000283041	LOC729998	215.043	-0.0796792	0.14808	-0.538082	0.59052	0.78724	Not Sig
ENSG00000273117	NA	13.8421	0.596572	0.515034	1.15832	0.246735	0.485205	Not Sig
ENSG00000091732	ZC3HC1	165.54	0.35474	0.167187	2.12182	0.0338532	0.123675	Not Sig
ENSG00000164898	FMC1	12.6969	-0.35899	0.532403	-0.674284	0.500131	0.723545	Not Sig
ENSG00000106554	CHCHD3	809.817	0.0133266	0.102372	0.130178	0.896426	0.955544	Not Sig
ENSG00000106400	ZNHIT1	331.72	-0.00674995	0.125126	-0.0539455	0.956979	0.982205	Not Sig
ENSG00000170265	ZNF282	353.477	-0.322271	0.121809	-2.64571	0.00815196	0.0406436	Not Sig
ENSG00000146966	DENND2A	188.683	-0.948633	0.158156	-5.9981	1.99643e-09	4.80206e-08	Not Sig
ENSG00000197024	ZNF398	344.319	0.0409112	0.121372	0.337074	0.736061	0.873505	Not Sig
ENSG00000002079	MYH16	16.1884	0.278552	0.476003	0.585191	0.558419	0.767328	Not Sig
ENSG00000239919	NA	32.6067	0.330157	0.33125	0.996701	0.31891	0.565071	Not Sig
ENSG00000128585	MKLN1	941.687	0.0458326	0.0934974	0.490201	0.623991	0.808214	Not Sig
ENSG00000234995	RPS3AP28	25.7516	-0.0575931	0.374042	-0.153975	0.877629	0.946559	Not Sig
ENSG00000158623	COPG2	281.211	-0.214592	0.136106	-1.57665	0.114875	0.296143	Not Sig
ENSG00000106018	VIPR2	38.9788	-0.523938	0.331106	-1.58239	0.113561	0.294012	Not Sig
ENSG00000240499	NA	77.848	-0.947018	0.238792	-3.96586	7.3131e-05	0.000718925	Not Sig
ENSG00000215018	COL28A1	9.66254	-0.308311	0.624072	-0.494031	0.621284	0.806068	Not Sig
ENSG00000222974	NA	11.645	0.368193	0.583111	0.631428	0.527761	0.744424	Not Sig
ENSG00000206838	SNORA5A	216.236	0.190616	0.151125	1.26131	0.207198	0.435114	Not Sig
ENSG00000201772	SNORA5C	141.887	0.178483	0.1849	0.965293	0.334398	0.579992	Not Sig
ENSG00000199629	RNU1-14P	160.794	0.849718	0.227395	3.73675	0.000186417	0.00164296	Not Sig
ENSG00000206634	SNORA22	412.074	-0.0724314	0.123283	-0.587524	0.556852	0.766086	Not Sig
ENSG00000206763	RNU6-10P	26.2147	0.433428	0.387494	1.11854	0.263336	0.504826	Not Sig
ENSG00000207115	RNU6-364P	24.0346	0.44241	0.408772	1.08229	0.279124	0.521135	Not Sig
ENSG00000199846	RNU1-72P	17.7954	-0.408898	0.471721	-0.866821	0.38604	0.628688	Not Sig
ENSG00000202472	RNA5SP248	29.6025	0.092308	0.393569	0.234541	0.814565	0.915726	Not Sig
ENSG00000168303	MPLKIP	238.352	-0.229297	0.138066	-1.66078	0.0967575	0.263299	Not Sig
ENSG00000203446	SUGCT-AS1	11.4607	-0.177774	0.566267	-0.31394	0.753566	0.883614	Not Sig
ENSG00000105856	HBP1	737.657	-0.0939737	0.104357	-0.900502	0.367853	0.611774	Not Sig
ENSG00000272072	NA	32.9709	-0.117281	0.343036	-0.341893	0.732432	0.871138	Not Sig
ENSG00000172209	GPR22	263.187	0.330203	0.155911	2.1179	0.0341839	0.124481	Not Sig
ENSG00000154415	PPP1R3A	61.5504	0.41815	0.277314	1.50786	0.131591	0.324135	Not Sig
ENSG00000175741	NA	8.39652	0.49551	0.664517	0.745669	0.455867	0.692734	Not Sig
ENSG00000259826	CDK13-DT	9.6931	0.342942	0.601317	0.570319	0.568462	0.774369	Not Sig
ENSG00000175600	SUGCT	49.3917	0.436884	0.288717	1.51319	0.130231	0.322075	Not Sig
ENSG00000170775	GPR37	207.001	-0.718151	0.151928	-4.72692	2.27952e-06	3.12075e-05	Not Sig
ENSG00000225726	NA	9.99371	-0.805619	0.622217	-1.29476	0.195404	0.419687	Not Sig
ENSG00000265479	DTX2P1-UPK3BP1-PMS2P11	11.702	0.643298	0.549394	1.17092	0.24163	0.47913	Not Sig
ENSG00000196204	RNF216P1	174.484	-0.0221108	0.171091	-0.129234	0.897172	0.955714	Not Sig
ENSG00000168090	COPS6	682.458	0.111357	0.100699	1.10584	0.268796	0.510567	Not Sig
ENSG00000166508	MCM7	248.734	-0.154034	0.13722	-1.12253	0.261635	0.503175	Not Sig
ENSG00000221838	AP4M1	103.742	-0.0476436	0.198552	-0.239955	0.810365	0.913435	Not Sig
ENSG00000166997	CNPY4	117.064	-0.544289	0.193639	-2.81084	0.00494127	0.0270022	Not Sig
ENSG00000214309	MBLAC1	13.0588	0.0394966	0.559554	0.0705858	0.943727	0.976672	Not Sig
ENSG00000146826	TRAPPC14	64.3568	0.337271	0.254471	1.32538	0.185044	0.405075	Not Sig
ENSG00000197093	GAL3ST4	12.153	-0.791977	0.5627	-1.40746	0.159291	0.366356	Not Sig
ENSG00000213420	GPC2	41.3786	0.3381	0.30596	1.10505	0.26914	0.510987	Not Sig
ENSG00000160813	PPP1R35	25.8372	6.17858e-05	0.378154	0.000163388	0.99987	0.999918	Not Sig
ENSG00000185955	SPACDR	6.37456	-1.11741	0.777153	-1.43783	0.150482	0.352725	Not Sig
ENSG00000166526	ZNF3	377.946	0.00228053	0.126124	0.0180817	0.985574	0.994426	Not Sig
ENSG00000207204	RNU6-393P	14.4471	0.467132	0.50951	0.916827	0.359233	0.602987	Not Sig
ENSG00000266019	MIR3609	324.731	0.0645422	0.150583	0.428615	0.668203	0.835592	Not Sig
ENSG00000286305	NA	44.9788	-0.321153	0.29358	-1.09392	0.27399	0.515954	Not Sig
ENSG00000238109	RNF14P3	13.2785	0.0996958	0.52892	0.188489	0.850493	0.933454	Not Sig
ENSG00000188693	CYP51A1-AS1	9.47425	-0.424714	0.613799	-0.691943	0.488973	0.717083	Not Sig
ENSG00000243107	NA	34.1079	-0.0348039	0.330601	-0.105275	0.916158	0.964295	Not Sig
ENSG00000286458	NA	221.003	0.0902537	0.145711	0.619403	0.535651	0.750583	Not Sig
ENSG00000235427	NA	16.7997	0.313876	0.466901	0.672253	0.501422	0.724231	Not Sig
ENSG00000105810	CDK6	4251.63	0.386238	0.082917	4.65813	3.19098e-06	4.18655e-05	Not Sig
ENSG00000122778	KIAA1549	545.297	-0.27689	0.105227	-2.63134	0.00850479	0.0420725	Not Sig
ENSG00000136235	GPNMB	70.0226	-1.38882	0.257348	-5.39668	6.78867e-08	1.2563e-06	Down
ENSG00000004864	SLC25A13	193.77	0.671672	0.167152	4.01833	5.86123e-05	0.000590442	Not Sig
ENSG00000127364	TAS2R4	39.8467	-0.821731	0.31615	-2.59918	0.0093446	0.0452874	Not Sig
ENSG00000136280	CCM2	237.5	0.0424059	0.138408	0.306383	0.759313	0.886665	Not Sig
ENSG00000127377	CRYGN	12.9581	0.751567	0.591158	1.27135	0.203605	0.430696	Not Sig
ENSG00000146757	ZNF92	114.984	0.165476	0.187812	0.881075	0.378277	0.62206	Not Sig
ENSG00000187260	WDR86	73.6915	-0.204847	0.233155	-0.878589	0.379624	0.623368	Not Sig
ENSG00000006652	IFRD1	147.875	0.537553	0.164975	3.25838	0.0011205	0.00770303	Not Sig
ENSG00000164867	NOS3	11.704	0.255359	0.57105	0.447174	0.654749	0.828284	Not Sig
ENSG00000213199	ASIC3	72.6153	-0.68151	0.24119	-2.82562	0.00471889	0.0260058	Not Sig
ENSG00000164885	CDK5	65.1906	-0.385552	0.245987	-1.56737	0.117028	0.299664	Not Sig
ENSG00000164897	TMUB1	91.8764	0.304865	0.206251	1.47812	0.139374	0.336214	Not Sig
ENSG00000133612	AGAP3	662.673	0.199125	0.116533	1.70874	0.0874992	0.245544	Not Sig
ENSG00000033050	ABCF2	101.372	0.352273	0.195244	1.80427	0.071189	0.212199	Not Sig
ENSG00000287032	NA	16.0005	-0.182606	0.512933	-0.356005	0.721837	0.86601	Not Sig
ENSG00000122557	HERPUD2	268.634	-0.107042	0.137439	-0.778839	0.436075	0.673893	Not Sig
ENSG00000271122	HERPUD2-AS1	88.1999	0.226483	0.212897	1.06381	0.287414	0.530252	Not Sig
ENSG00000227544	LINC03013	251.988	0.342831	0.155474	2.20507	0.0274493	0.105776	Not Sig
ENSG00000187257	RSBN1L	575.433	0.0341396	0.105338	0.324097	0.745865	0.878931	Not Sig
ENSG00000135211	TMEM60	38.0931	-0.301483	0.326876	-0.922316	0.356364	0.600645	Not Sig
ENSG00000231322	NA	29.9056	-0.766211	0.389888	-1.96521	0.0493902	0.163757	Not Sig
ENSG00000285892	NA	11.0676	-0.155077	0.594297	-0.260942	0.794137	0.904586	Not Sig
ENSG00000229110	LOC100421387	7.14763	-1.16342	0.762028	-1.52675	0.126824	0.316405	Not Sig
ENSG00000286855	NA	28.7866	-0.923214	0.37877	-2.4374	0.0147932	0.0654251	Not Sig
ENSG00000222024	NA	26.0028	-0.780372	0.406051	-1.92186	0.0546239	0.175509	Not Sig
ENSG00000187391	MAGI2	922.645	-0.641537	0.115118	-5.57288	2.50566e-08	5.03117e-07	Not Sig
ENSG00000006625	GGCT	92.9832	0.467728	0.217829	2.14722	0.0317754	0.117858	Not Sig
ENSG00000244480	NA	12.9435	-0.694084	0.533168	-1.30181	0.192981	0.416419	Not Sig
ENSG00000226874	TRPC6P10	7.84766	0.00819123	0.716563	0.0114313	0.990879	0.996731	Not Sig
ENSG00000106105	GARS1	1059.52	0.194434	0.0940503	2.06734	0.0387023	0.136904	Not Sig
ENSG00000241127	YAE1	98.4589	-0.356673	0.204423	-1.74478	0.0810236	0.232405	Not Sig
ENSG00000236015	NA	9.99107	-1.25571	0.638383	-1.96701	0.0491816	0.163247	Not Sig
ENSG00000287584	NA	9.52389	-0.328935	0.615354	-0.534545	0.592964	0.788822	Not Sig
ENSG00000006451	RALA	556.607	-0.158805	0.1048	-1.51531	0.129694	0.321289	Not Sig
ENSG00000228554	NA	9.9785	-0.425651	0.599977	-0.709446	0.478047	0.709374	Not Sig
ENSG00000233225	NA	10.8336	-0.128973	0.602692	-0.213995	0.830551	0.922824	Not Sig
ENSG00000188185	NA	40.669	-0.426231	0.311519	-1.36824	0.171239	0.384597	Not Sig
ENSG00000106536	POU6F2	65.7656	1.55225	0.246073	6.3081	2.8248e-10	7.66384e-09	Up
ENSG00000225573	RPL35P5	9.29263	-0.0987073	0.676063	-0.146003	0.883919	0.949837	Not Sig
ENSG00000271064	NA	14.8253	0.278931	0.498644	0.559378	0.575904	0.778637	Not Sig
ENSG00000232546	NA	12.1304	-0.334881	0.542286	-0.617537	0.536881	0.75098	Not Sig
ENSG00000106565	TMEM176B	23.8473	0.142288	0.407985	0.348758	0.727271	0.868379	Not Sig
ENSG00000002933	TMEM176A	11.3453	-0.499025	0.560062	-0.891016	0.37292	0.616657	Not Sig
ENSG00000235945	NA	48.5945	0.226933	0.289152	0.784821	0.432559	0.670603	Not Sig
ENSG00000227199	ST7-AS1	19.2118	0.373014	0.426144	0.875324	0.381398	0.625067	Not Sig
ENSG00000214188	ST7-OT4	67.5967	-0.0434198	0.239867	-0.181016	0.856355	0.93633	Not Sig
ENSG00000228368	NA	24.1328	0.00588972	0.391842	0.0150308	0.988008	0.995287	Not Sig
ENSG00000213050	NA	17.6186	-0.596345	0.463185	-1.28749	0.197924	0.423223	Not Sig
ENSG00000226367	ST7-AS2	191.612	-0.0283435	0.166464	-0.170269	0.864799	0.940709	Not Sig
ENSG00000287829	NA	51.1867	-0.186347	0.285563	-0.652562	0.514039	0.733152	Not Sig
ENSG00000285904	NA	10.1506	-0.206761	0.59075	-0.349998	0.72634	0.867966	Not Sig
ENSG00000133597	ADCK2	63.816	-0.451389	0.247167	-1.82625	0.0678123	0.205399	Not Sig
ENSG00000090266	NDUFB2	488.382	0.256467	0.120928	2.12082	0.0339365	0.123927	Not Sig
ENSG00000090263	MRPS33	227.966	-0.111623	0.138784	-0.804292	0.421228	0.660129	Not Sig
ENSG00000105865	DUS4L	38.3317	0.173358	0.316796	0.547224	0.584225	0.783264	Not Sig
ENSG00000128510	CPA4	22.7795	0.726568	0.418148	1.73759	0.0822838	0.235281	Not Sig
ENSG00000106484	MEST	598.913	0.249762	0.125139	1.99588	0.0459469	0.155104	Not Sig
ENSG00000270823	NA	15.652	-0.705768	0.538378	-1.31092	0.189886	0.412267	Not Sig
ENSG00000270953	NA	13.6124	-0.92011	0.536939	-1.71362	0.086598	0.244058	Not Sig
ENSG00000276213	NA	36.7008	0.827066	0.368459	2.24466	0.0247898	0.0981042	Not Sig
ENSG00000178234	GALNT11	413.207	-0.178762	0.11409	-1.56684	0.117152	0.299794	Not Sig
ENSG00000229591	NA	10.6782	0.148881	0.569584	0.261386	0.793795	0.904533	Not Sig
ENSG00000213188	YBX1P4	10.978	-0.497135	0.593161	-0.838112	0.401968	0.642939	Not Sig
ENSG00000204894	NA	8.56561	0.595214	0.644883	0.92298	0.356017	0.600499	Not Sig
ENSG00000241007	SEPTIN7P6	32.964	-0.178619	0.339094	-0.526754	0.598364	0.792283	Not Sig
ENSG00000253088	NA	15.5215	0.0867699	0.501941	0.172869	0.862755	0.939888	Not Sig
ENSG00000261455	LINC01003	24.7464	0.455709	0.422722	1.07803	0.281018	0.52314	Not Sig
ENSG00000160917	CPSF4	165.945	-0.241857	0.171726	-1.40839	0.159017	0.365887	Not Sig
ENSG00000228335	NA	18.1249	-0.395587	0.449546	-0.879969	0.378876	0.622632	Not Sig
ENSG00000241468	ATP5MF	256.811	-0.0198022	0.142254	-0.139204	0.889289	0.952723	Not Sig
ENSG00000198556	ZNF789	156.347	0.464713	0.164672	2.82204	0.00477188	0.0262561	Not Sig
ENSG00000160908	ZNF394	265.473	0.196336	0.136139	1.44217	0.149253	0.350997	Not Sig
ENSG00000221909	FAM200A	112.21	-0.327428	0.197697	-1.65621	0.097679	0.264836	Not Sig
ENSG00000197343	ZNF655	1165.63	0.0865139	0.0933825	0.926447	0.354214	0.598866	Not Sig
ENSG00000197037	ZSCAN25	195.491	0.0194084	0.156541	0.123983	0.901329	0.957405	Not Sig
ENSG00000106258	CYP3A5	157.747	0.77026	0.166864	4.6161	3.9101e-06	5.03156e-05	Not Sig
ENSG00000160870	CYP3A7	12.643	0.00384689	0.529996	0.00725834	0.994209	0.99781	Not Sig
ENSG00000174469	CNTNAP2	44.6368	-0.0926942	0.315634	-0.293676	0.769005	0.891266	Not Sig
ENSG00000218586	NA	12.418	0.226176	0.538758	0.41981	0.674624	0.839845	Not Sig
ENSG00000230882	NA	16.2923	-0.615859	0.500974	-1.22932	0.218951	0.450385	Not Sig
ENSG00000177679	SRRM3	11.4611	0.0877683	0.589064	0.148996	0.881557	0.948758	Not Sig
ENSG00000170027	YWHAG	2588.73	0.215943	0.0830614	2.5998	0.00932775	0.0452707	Not Sig
ENSG00000106211	HSPB1	11306.4	0.797466	0.232312	3.43273	0.000597535	0.00450743	Not Sig
ENSG00000214960	CRPPA	154.702	0.0983682	0.162616	0.604912	0.545237	0.756962	Not Sig
ENSG00000229688	CRPPA-AS1	22.5163	-0.174092	0.402204	-0.432846	0.665127	0.833896	Not Sig
ENSG00000171243	SOSTDC1	23.4177	-1.31301	0.419487	-3.13004	0.00174785	0.0113053	Down
ENSG00000287799	NA	10.4175	-0.0565638	0.588872	-0.0960545	0.923477	0.967331	Not Sig
ENSG00000234432	LINC02983	25.6776	0.0955183	0.393405	0.242799	0.808161	0.912486	Not Sig
ENSG00000075624	ACTB	8906.27	0.75706	0.101662	7.4468	9.563e-14	4.1577e-12	Not Sig
ENSG00000075618	FSCN1	423.615	-0.202666	0.13088	-1.54849	0.121505	0.306971	Not Sig
ENSG00000237738	RNF216-IT1	17.2842	0.254822	0.456163	0.558621	0.57642	0.779031	Not Sig
ENSG00000082014	SMARCD3	1074.74	0.228862	0.0990498	2.31058	0.0208562	0.0858573	Not Sig
ENSG00000135164	DMTF1	1139.59	-0.141789	0.0905551	-1.56577	0.117402	0.300179	Not Sig
ENSG00000106404	CLDN15	16.7275	-0.618962	0.488586	-1.26684	0.205211	0.432789	Not Sig
ENSG00000196652	ZKSCAN5	242.276	-0.0458144	0.137449	-0.333319	0.738894	0.875236	Not Sig
ENSG00000166448	TMEM130	25.1262	-2.2745	0.463312	-4.90922	9.14381e-07	1.36309e-05	Down
ENSG00000129103	SUMF2	274.467	0.17669	0.13829	1.27768	0.201363	0.427842	Not Sig
ENSG00000011275	RNF216	1465.67	-0.00139891	0.0838115	-0.0166911	0.986683	0.994977	Not Sig
ENSG00000164542	MATCAP2	584.803	-0.222613	0.102429	-2.17333	0.0297556	0.112086	Not Sig
ENSG00000106443	PHF14	931.721	-0.333668	0.0942644	-3.5397	0.000400576	0.00319191	Not Sig
ENSG00000106477	CEP41	148.994	0.00489249	0.16851	0.0290338	0.976838	0.989744	Not Sig
ENSG00000273055	NA	108.089	0.681806	0.192025	3.55061	0.000384343	0.003078	Not Sig
ENSG00000091136	LAMB1	7602.37	0.198247	0.0897087	2.20989	0.0271126	0.10481	Not Sig
ENSG00000240449	NA	20.0208	0.478209	0.419911	1.13884	0.254772	0.494736	Not Sig
ENSG00000155561	NUP205	478.872	0.566625	0.113098	5.01004	5.44199e-07	8.54841e-06	Not Sig
ENSG00000136193	SCRN1	1392.91	0.253574	0.0847442	2.99223	0.00276952	0.016712	Not Sig
ENSG00000227014	NA	16.4183	0.0879627	0.464967	0.18918	0.849951	0.933089	Not Sig
ENSG00000106080	FKBP14	179.545	0.058428	0.173072	0.337594	0.735669	0.873266	Not Sig
ENSG00000106624	AEBP1	431.001	-0.539093	0.135873	-3.96763	7.259e-05	0.000715062	Not Sig
ENSG00000106631	MYL7	51615	0.236322	0.111814	2.11352	0.0345562	0.125375	Not Sig
ENSG00000176428	VPS37D	27.8301	0.027021	0.366366	0.0737541	0.941206	0.975339	Not Sig
ENSG00000176410	DNAJC30	116.572	0.0426577	0.19647	0.217121	0.828114	0.921693	Not Sig
ENSG00000106089	STX1A	42.5949	0.0412667	0.293185	0.140753	0.888065	0.952101	Not Sig
ENSG00000106344	RBM28	968.743	0.012527	0.0878903	0.14253	0.886661	0.951475	Not Sig
ENSG00000106348	IMPDH1	167.223	0.240166	0.166539	1.4421	0.149273	0.350997	Not Sig
ENSG00000135245	HILPDA	40.9151	-0.487006	0.302334	-1.61082	0.107218	0.282696	Not Sig
ENSG00000165055	METTL2B	326.468	0.256232	0.123956	2.06712	0.0387227	0.136929	Not Sig
ENSG00000273270	NA	173.154	0.637886	0.15943	4.00103	6.30672e-05	0.000631645	Not Sig
ENSG00000160993	ALKBH4	52.3443	-0.0998871	0.281781	-0.354484	0.722976	0.866556	Not Sig
ENSG00000161036	LRWD1	117.027	0.251132	0.200326	1.25362	0.209982	0.438849	Not Sig
ENSG00000105792	CFAP69	40.778	-0.69011	0.317457	-2.17387	0.0297149	0.112027	Not Sig
ENSG00000105793	GTPBP10	176.887	-0.018129	0.156632	-0.115743	0.907857	0.960733	Not Sig
ENSG00000157224	CLDN12	207.768	0.0444539	0.147516	0.30135	0.763148	0.888401	Not Sig
ENSG00000058091	CDK14	1608.04	0.103129	0.0888869	1.16023	0.245955	0.48429	Not Sig
ENSG00000223584	TVP23CP1	42.3844	-0.351695	0.300156	-1.1717	0.241316	0.478827	Not Sig
ENSG00000286411	NA	53.6654	0.146259	0.268759	0.544202	0.586302	0.784782	Not Sig
ENSG00000226254	PTP4A1P3	17.413	0.168839	0.477868	0.353318	0.72385	0.867135	Not Sig
ENSG00000157240	FZD1	4469.67	0.206226	0.07976	2.58559	0.00972134	0.0467551	Not Sig
ENSG00000227197	NA	14.4602	-0.330861	0.536647	-0.616535	0.537542	0.751458	Not Sig
ENSG00000105974	CAV1	1673.02	0.454186	0.0973585	4.66509	3.08488e-06	4.07565e-05	Not Sig
ENSG00000105976	MET	64.4508	0.0743124	0.248194	0.299413	0.764625	0.888983	Not Sig
ENSG00000050344	NFE2L3	55.4665	-0.224127	0.259309	-0.864321	0.387412	0.629786	Not Sig
ENSG00000122565	CBX3	1147.74	-0.0334123	0.0868859	-0.384554	0.700568	0.854806	Not Sig
ENSG00000106588	PSMA2	38.0283	-0.289356	0.314606	-0.919739	0.357709	0.601936	Not Sig
ENSG00000106591	MRPL32	324.661	-0.0402083	0.130018	-0.309253	0.757129	0.885531	Not Sig
ENSG00000233025	NA	12.7584	-0.584633	0.564984	-1.03478	0.300772	0.545622	Not Sig
ENSG00000224415	NA	16.8915	-0.459552	0.468341	-0.981234	0.326477	0.572127	Not Sig
ENSG00000105821	DNAJC2	445.991	0.0326581	0.112106	0.291314	0.770811	0.891819	Not Sig
ENSG00000106683	LIMK1	130.02	-0.34826	0.180996	-1.92413	0.0543384	0.174835	Not Sig
ENSG00000161057	PSMC2	846.183	0.277487	0.0959499	2.892	0.00382801	0.0219035	Not Sig
ENSG00000005469	CROT	108.672	-0.246054	0.192864	-1.27579	0.202031	0.428474	Not Sig
ENSG00000005471	ABCB4	212.74	-0.122485	0.148017	-0.827507	0.40795	0.647918	Not Sig
ENSG00000196262	PPIA	1688.34	0.293548	0.0906759	3.23734	0.00120651	0.00821894	Not Sig
ENSG00000105968	H2AZ2	1395.12	0.196567	0.0839858	2.34048	0.0192589	0.0806606	Not Sig
ENSG00000146676	PURB	926.407	0.143625	0.0969617	1.48125	0.138539	0.334762	Not Sig
ENSG00000272768	NA	60.3762	0.044181	0.256036	0.172558	0.862999	0.939982	Not Sig
ENSG00000230160	NA	10.3453	0.233852	0.613647	0.381085	0.70314	0.856143	Not Sig
ENSG00000235314	NA	28.4485	-0.535374	0.37143	-1.44139	0.149476	0.351334	Not Sig
ENSG00000136279	DBNL	1097.78	0.0573775	0.0906326	0.633078	0.526683	0.743632	Not Sig
ENSG00000122678	POLM	218.209	-0.356351	0.144984	-2.45786	0.0139769	0.0624259	Not Sig
ENSG00000106636	YKT6	585.092	0.624157	0.125749	4.96354	6.92212e-07	1.05776e-05	Not Sig
ENSG00000225000	NA	23.0535	-0.629848	0.420758	-1.49693	0.13441	0.328214	Not Sig
ENSG00000222164	RN7SKP266	10.3903	-0.264926	0.588784	-0.449955	0.652743	0.8271	Not Sig
ENSG00000226522	NA	18.5097	-0.230153	0.449213	-0.512347	0.608408	0.798887	Not Sig
ENSG00000250990	NA	11.1967	-0.357653	0.564401	-0.633685	0.526286	0.743274	Not Sig
ENSG00000127951	FGL2	63.7988	-1.69415	0.279302	-6.06565	1.3142e-09	3.26695e-08	Down
ENSG00000146535	GNA12	649.379	0.155693	0.104667	1.48751	0.13688	0.332237	Not Sig
ENSG00000086730	LAT2	15.6692	-0.664072	0.504755	-1.31563	0.188297	0.40993	Not Sig
ENSG00000049541	RFC2	92.4356	0.166851	0.205291	0.812756	0.416358	0.655606	Not Sig
ENSG00000106665	CLIP2	141.357	-0.219626	0.183887	-1.19435	0.23234	0.467908	Not Sig
ENSG00000122641	INHBA	504.299	2.66623	0.154637	17.2419	1.28811e-66	1.27474e-63	Up
ENSG00000106123	EPHB6	26.9973	-0.680457	0.372643	-1.82603	0.0678455	0.205444	Not Sig
ENSG00000197993	KEL	31.5546	-0.375973	0.370894	-1.0137	0.310728	0.55611	Not Sig
ENSG00000164675	IQUB	43.9112	-0.622219	0.293723	-2.11839	0.0341425	0.124414	Not Sig
ENSG00000128609	NDUFA5	984.558	-0.0626185	0.0923207	-0.678271	0.4976	0.722506	Not Sig
ENSG00000170807	LMOD2	2091.31	1.46336	0.44421	3.29429	0.000986706	0.00689964	Up
ENSG00000106299	WASL	1349.36	0.0523992	0.0843068	0.621531	0.534251	0.749379	Not Sig
ENSG00000272686	WASL-DT	55.4279	-0.00109685	0.271094	-0.00404601	0.996772	0.998405	Not Sig
ENSG00000201104	RNU6-11P	59.6617	0.547211	0.297746	1.83785	0.0660851	0.201879	Not Sig
ENSG00000106333	PCOLCE	114.449	-2.40584	0.231263	-10.403	2.40179e-25	3.19962e-23	Down
ENSG00000106330	MOSPD3	42.0284	-0.389291	0.301402	-1.2916	0.196495	0.421368	Not Sig
ENSG00000172354	GNB2	443.256	0.101697	0.123484	0.823563	0.410188	0.649773	Not Sig
ENSG00000172336	POP7	40.8091	0.318509	0.329539	0.966529	0.333779	0.579402	Not Sig
ENSG00000196411	EPHB4	379.564	-0.048281	0.140135	-0.344532	0.730446	0.870075	Not Sig
ENSG00000146828	SLC12A9	124.705	-0.0781674	0.179657	-0.435092	0.663495	0.833278	Not Sig
ENSG00000087077	TRIP6	42.7484	-0.952842	0.311902	-3.05494	0.00225106	0.0140232	Not Sig
ENSG00000087087	SRRT	967.012	0.252586	0.0920628	2.74363	0.00607646	0.0319537	Not Sig
ENSG00000146830	GIGYF1	887.517	-0.0728587	0.0981666	-0.742195	0.457969	0.694383	Not Sig
ENSG00000164535	DAGLB	174.361	0.060022	0.156612	0.383254	0.701532	0.85529	Not Sig
ENSG00000136240	KDELR2	472.091	-0.25219	0.112969	-2.23239	0.025589	0.100338	Not Sig
ENSG00000164889	SLC4A2	859.71	0.0647025	0.108031	0.598928	0.549221	0.75986	Not Sig
ENSG00000271553	NA	14.8989	-0.565799	0.523744	-1.0803	0.28001	0.521898	Not Sig
ENSG00000271344	NA	17.3017	-0.205962	0.498192	-0.413418	0.6793	0.842567	Not Sig
ENSG00000201041	RNA5SP242	977.851	0.382982	0.286116	1.33856	0.180716	0.398814	Not Sig
ENSG00000252866	RNA5SP243	253.129	0.39699	0.195082	2.03499	0.0418522	0.144841	Not Sig
ENSG00000244218	RN7SL81P	14.2517	0.88956	0.50261	1.76988	0.0767469	0.223844	Not Sig
ENSG00000128596	CCDC136	294.193	0.990078	0.134734	7.34839	2.00606e-13	8.33797e-12	Not Sig
ENSG00000242902	FLNC-AS1	16.2395	0.524696	0.47522	1.10411	0.269545	0.511452	Not Sig
ENSG00000128524	ATP6V1F	124.211	0.485958	0.177654	2.73542	0.00623003	0.0326539	Not Sig
ENSG00000272899	SPMIP1	11.9776	2.06657	0.608283	3.39738	0.000680348	0.00503884	Up
ENSG00000244556	NA	21.2711	0.367226	0.431381	0.851281	0.394614	0.636564	Not Sig
ENSG00000158457	TSPAN33	40.4321	0.212231	0.309684	0.685315	0.493145	0.719802	Not Sig
ENSG00000128602	SMO	450.204	-0.404575	0.113389	-3.56801	0.000359696	0.00291315	Not Sig
ENSG00000243230	NA	18.7777	-0.743272	0.461169	-1.61171	0.107025	0.282293	Not Sig
ENSG00000106571	GLI3	479.064	-1.13577	0.113384	-10.0171	1.28247e-23	1.52437e-21	Down
ENSG00000105926	PALS2	371.092	-0.330651	0.125939	-2.62548	0.00865258	0.0427222	Not Sig
ENSG00000136267	DGKB	20.7156	-1.11598	0.44101	-2.53051	0.0113897	0.0529767	Not Sig
ENSG00000004866	ST7	463.122	-0.0273623	0.11331	-0.241482	0.809182	0.912894	Not Sig
ENSG00000128591	FLNC	23429.4	1.18454	0.234572	5.04978	4.42326e-07	7.03861e-06	Up
ENSG00000164597	COG5	1018.05	0.14084	0.0919792	1.53122	0.125716	0.314358	Not Sig
ENSG00000197150	ABCB8	348.033	-0.00213404	0.125528	-0.0170005	0.986436	0.994958	Not Sig
ENSG00000154710	RABGEF1	37.8574	0.371758	0.317975	1.16914	0.242346	0.479844	Not Sig
ENSG00000146833	TRIM4	134.856	-0.460777	0.180434	-2.55371	0.010658	0.0502257	Not Sig
ENSG00000266265	KLF14	62.0335	0.727773	0.289753	2.5117	0.012015	0.0551865	Not Sig
ENSG00000243335	KCTD7	194.196	-0.195664	0.170663	-1.14649	0.251591	0.490852	Not Sig
ENSG00000198742	SMURF1	568.786	0.284191	0.112748	2.52059	0.0117157	0.0541296	Not Sig
ENSG00000146574	CCZ1B	59.8695	0.193625	0.248733	0.778444	0.436307	0.674101	Not Sig
ENSG00000136237	RAPGEF5	11.6301	0.598746	0.55103	1.08659	0.277216	0.519066	Not Sig
ENSG00000233476	NA	79.0497	-0.660951	0.229535	-2.87952	0.00398275	0.0226023	Not Sig
ENSG00000221740	SNORD93	20.8933	0.452571	0.440592	1.02719	0.304331	0.549246	Not Sig
ENSG00000087085	ACHE	23.2937	0.56496	0.433409	1.30353	0.192395	0.415707	Not Sig
ENSG00000257923	CUX1	4285.89	0.4742	0.0878613	5.39714	6.7711e-08	1.25416e-06	Not Sig
ENSG00000105835	NAMPT	996.358	-0.0950879	0.0914701	-1.03955	0.298548	0.543057	Not Sig
ENSG00000223657	NA	31.8958	-0.674632	0.354229	-1.90451	0.0568442	0.180632	Not Sig
ENSG00000181072	CHRM2	2827.06	-0.793349	0.0820196	-9.67268	3.93937e-22	4.01313e-20	Not Sig
ENSG00000146858	ZC3HAV1L	102.104	-0.512461	0.201628	-2.54161	0.0110343	0.0516706	Not Sig
ENSG00000105939	ZC3HAV1	434.824	0.0680252	0.114955	0.591758	0.554013	0.76395	Not Sig
ENSG00000105948	IFT56	124.075	-0.392958	0.189264	-2.07624	0.0378719	0.134516	Not Sig
ENSG00000239254	NA	10.0712	-0.695671	0.618562	-1.12466	0.260734	0.502463	Not Sig
ENSG00000157741	UBN2	1225.19	-0.0867701	0.086716	-1.00062	0.317009	0.562699	Not Sig
ENSG00000226636	NA	50.6164	-0.804917	0.291754	-2.75889	0.00579981	0.03074	Not Sig
ENSG00000008311	AASS	4989.79	-0.35951	0.0830902	-4.32675	1.51327e-05	0.000171946	Not Sig
ENSG00000128563	PRKRIP1	260.085	-0.146184	0.142284	-1.02741	0.304229	0.549243	Not Sig
ENSG00000239486	NA	15.3644	-0.298058	0.493919	-0.603456	0.546205	0.75781	Not Sig
ENSG00000189056	RELN	821.242	0.0356907	0.112869	0.316215	0.75184	0.882554	Not Sig
ENSG00000164815	ORC5	122.592	0.0548636	0.193443	0.283617	0.776704	0.895355	Not Sig
ENSG00000176349	NA	19.3175	-0.0441838	0.476063	-0.0928108	0.926054	0.968558	Not Sig
ENSG00000106266	SNX8	102.346	-0.0452319	0.199706	-0.226492	0.820819	0.918197	Not Sig
ENSG00000136213	CHST12	157.675	-0.187271	0.173184	-1.08135	0.279544	0.521617	Not Sig
ENSG00000002822	MAD1L1	29.0421	0.0659415	0.363433	0.181441	0.856022	0.936258	Not Sig
ENSG00000122674	CCZ1	126.997	-0.151201	0.184705	-0.818609	0.41301	0.652514	Not Sig
ENSG00000106125	MINDY4	44.5226	-0.866208	0.310435	-2.79031	0.00526582	0.0284911	Not Sig
ENSG00000229263	NA	8.68331	-0.812071	0.663504	-1.22391	0.220985	0.453	Not Sig
ENSG00000240583	AQP1	1051.26	0.29085	0.112954	2.57495	0.0100256	0.0479961	Not Sig
ENSG00000013374	NUB1	587.615	0.0531787	0.104575	0.508524	0.611086	0.800378	Not Sig
ENSG00000197448	GSTK1	557.473	-0.500272	0.108491	-4.61118	4.00394e-06	5.13008e-05	Not Sig
ENSG00000178826	TMEM139	8.98507	-0.00365974	0.65945	-0.00554968	0.995572	0.998089	Not Sig
ENSG00000106144	CASP2	220.943	-0.313311	0.143566	-2.18235	0.0290838	0.110335	Not Sig
ENSG00000240322	RN7SL481P	29.9939	0.239195	0.362118	0.660545	0.508904	0.729372	Not Sig
ENSG00000159784	FAM131B	15.1198	-1.92388	0.564877	-3.40583	0.000659624	0.00491161	Down
ENSG00000159840	ZYX	2082.37	0.811153	0.124634	6.50828	7.60152e-11	2.25678e-09	Not Sig
ENSG00000146904	EPHA1	29.5689	1.37029	0.356748	3.84105	0.000122511	0.00113409	Up
ENSG00000223459	TCAF1P1	85.3397	0.176922	0.21832	0.810382	0.417721	0.657209	Not Sig
ENSG00000127914	AKAP9	4203.82	-0.214099	0.0794402	-2.6951	0.0070367	0.0360722	Not Sig
ENSG00000231114	NA	20.9224	-2.16339	0.49382	-4.38093	1.18174e-05	0.000137124	Down
ENSG00000279483	NA	398.101	-0.0301984	0.146877	-0.205603	0.837101	0.926975	Not Sig
ENSG00000230383	RPL6P19	13.8907	0.0126344	0.500308	0.0252533	0.979853	0.991204	Not Sig
ENSG00000237243	CREB3L2-AS1	19.9933	-0.220192	0.426463	-0.516321	0.60563	0.79696	Not Sig
ENSG00000066923	STAG3	130.611	-0.016627	0.175384	-0.0948035	0.924471	0.967779	Not Sig
ENSG00000122591	HYCC1	688.536	-0.227805	0.0963126	-2.36526	0.0180174	0.0764156	Not Sig
ENSG00000230042	AK3P3	62.6194	-0.268943	0.260781	-1.0313	0.3024	0.547237	Not Sig
ENSG00000164604	GPR85	38.4974	0.491551	0.315365	1.55867	0.119074	0.302942	Not Sig
ENSG00000106268	NUDT1	25.5231	-0.0960391	0.381583	-0.251686	0.801284	0.908273	Not Sig
ENSG00000106682	EIF4H	1268.46	0.0768429	0.0870977	0.88226	0.377636	0.62131	Not Sig
ENSG00000164638	SLC29A4	87.32	-0.151948	0.212854	-0.713859	0.475315	0.706979	Not Sig
ENSG00000155849	ELMO1	122.954	-1.88157	0.218846	-8.59769	8.13373e-18	5.36619e-16	Down
ENSG00000189143	CLDN4	17.8392	2.14678	0.503253	4.2658	1.99188e-05	0.000219487	Up
ENSG00000146776	ATXN7L1	231.109	0.102901	0.140248	0.733708	0.463126	0.69815	Not Sig
ENSG00000161048	NAPEPLD	253.287	-0.466071	0.14673	-3.17638	0.00149123	0.009854	Not Sig
ENSG00000132434	LANCL2	188.07	0.138647	0.151523	0.915019	0.360181	0.603847	Not Sig
ENSG00000055609	KMT2C	6732.43	0.0418429	0.0692687	0.604066	0.545799	0.7575	Not Sig
ENSG00000146674	IGFBP3	265.712	-0.339796	0.142073	-2.3917	0.0167706	0.0723083	Not Sig
ENSG00000231952	NA	20.5933	0.269205	0.410174	0.656319	0.511619	0.731014	Not Sig
ENSG00000272905	NA	9.08308	0.0818118	0.70935	0.115333	0.908181	0.960882	Not Sig
ENSG00000122642	FKBP9	740.435	-0.201345	0.0975554	-2.0639	0.0390267	0.137653	Not Sig
ENSG00000122643	NT5C3A	88.7108	0.00769302	0.211551	0.0363648	0.970991	0.98806	Not Sig
ENSG00000241420	RN7SL505P	16.8116	0.149033	0.484763	0.307435	0.758512	0.886132	Not Sig
ENSG00000164610	RP9	178.077	0.218675	0.168314	1.29921	0.193871	0.417387	Not Sig
ENSG00000197008	ZNF138	131.366	-0.21121	0.194034	-1.08852	0.276366	0.518174	Not Sig
ENSG00000287580	NA	18.5691	-0.815331	0.457277	-1.78301	0.0745842	0.219797	Not Sig
ENSG00000234338	NA	21.6515	-0.417091	0.413245	-1.00931	0.312828	0.55785	Not Sig
ENSG00000205085	GARIN1A	84.6917	-0.480226	0.249557	-1.92431	0.0543152	0.174815	Not Sig
ENSG00000197258	NA	61.6039	-0.975667	0.267431	-3.6483	0.000263983	0.00223331	Not Sig
ENSG00000243352	NA	27.377	0.469788	0.398324	1.17941	0.238235	0.475237	Not Sig
ENSG00000075303	SLC25A40	95.2891	-0.475531	0.204221	-2.32851	0.0198849	0.082749	Not Sig
ENSG00000006634	DBF4	71.019	0.116395	0.236013	0.493171	0.621892	0.806499	Not Sig
ENSG00000075142	SRI	303.323	0.368696	0.12397	2.97407	0.00293882	0.0175754	Not Sig
ENSG00000127954	STEAP4	9.09434	-0.338363	0.623474	-0.542706	0.587332	0.785443	Not Sig
ENSG00000008277	ADAM22	56.6899	-0.316997	0.267477	-1.18514	0.235963	0.472289	Not Sig
ENSG00000186088	GSAP	141.589	-0.646034	0.191426	-3.37485	0.000738562	0.00538177	Not Sig
ENSG00000127947	PTPN12	830.977	-0.155728	0.0969329	-1.60655	0.108153	0.284473	Not Sig
ENSG00000122783	CYREN	92.8029	-0.147224	0.223411	-0.658984	0.509906	0.729753	Not Sig
ENSG00000146859	TMEM140	108.469	-0.118699	0.193415	-0.6137	0.539413	0.752759	Not Sig
ENSG00000105875	WDR91	203.938	-0.163399	0.151463	-1.0788	0.280676	0.522799	Not Sig
ENSG00000050327	ARHGEF5	8.58855	0.373932	0.669262	0.558722	0.576351	0.779031	Not Sig
ENSG00000216895	RBM33-DT	23.7329	-0.109507	0.393567	-0.278242	0.780827	0.897523	Not Sig
ENSG00000184863	RBM33	1523.55	0.0708726	0.082425	0.859843	0.389875	0.632016	Not Sig
ENSG00000207061	NA	371.071	0.821399	0.136997	5.99575	2.02545e-09	4.85501e-08	Not Sig
ENSG00000105982	RNF32	29.1023	-0.756954	0.375511	-2.0158	0.0438211	0.149834	Not Sig
ENSG00000224903	NA	17.4972	-1.26533	0.485026	-2.60878	0.00908654	0.0444321	Down
ENSG00000105983	LMBR1	590.9	-0.283743	0.107086	-2.64967	0.00805711	0.0402217	Not Sig
ENSG00000146909	NOM1	318.311	0.259314	0.125656	2.06369	0.0390472	0.137679	Not Sig
ENSG00000225224	RPS27AP12	32.0015	0.311442	0.345385	0.901725	0.367203	0.610937	Not Sig
ENSG00000106633	GCK	18.0539	0.556939	0.479079	1.16252	0.245024	0.483167	Not Sig
ENSG00000106462	EZH2	333.034	-0.185907	0.126006	-1.47538	0.140111	0.337209	Not Sig
ENSG00000286171	NA	6427.34	0.332021	0.130927	2.53593	0.0112148	0.0523178	Not Sig
ENSG00000252316	RNY4	33394.5	0.354027	0.0999344	3.54259	0.000396214	0.00316211	Not Sig
ENSG00000202354	RNY3	28061	0.531575	0.229796	2.31324	0.0207094	0.085478	Not Sig
ENSG00000201098	RNY1	20337.7	0.345845	0.11903	2.90553	0.00366635	0.0211474	Not Sig
ENSG00000055118	KCNH2	1520.18	-0.1772	0.0920021	-1.92605	0.0540985	0.174442	Not Sig
ENSG00000135205	CCDC146	160.085	-0.581959	0.165648	-3.51322	0.000442711	0.00348501	Not Sig
ENSG00000273448	NA	16.371	-0.44175	0.471645	-0.936614	0.348957	0.593942	Not Sig
ENSG00000272843	NA	15.6247	-0.239189	0.481364	-0.4969	0.61926	0.804643	Not Sig
ENSG00000229018	NA	9.44411	-0.330149	0.660492	-0.499854	0.617178	0.803352	Not Sig
ENSG00000236609	ZNF853	389.502	0.00970612	0.1191	0.0814958	0.935048	0.972873	Not Sig
ENSG00000205903	ZNF316	280.218	-0.180666	0.141431	-1.27742	0.201456	0.427864	Not Sig
ENSG00000228010	NA	14.834	0.528685	0.505602	1.04566	0.29572	0.539898	Not Sig
ENSG00000198580	NA	15.7544	0.0979602	0.482848	0.20288	0.839229	0.928051	Not Sig
ENSG00000164631	ZNF12	487.875	-0.0665477	0.111617	-0.596215	0.551031	0.761456	Not Sig
ENSG00000106077	ABHD11	79.2479	0.285112	0.225301	1.26547	0.205702	0.433341	Not Sig
ENSG00000169894	MUC3A	59.4215	3.30972	0.310793	10.6493	1.75732e-26	2.59011e-24	Up
ENSG00000169876	MUC17	13.2101	3.86548	0.720696	5.36353	8.16107e-08	1.48775e-06	Up
ENSG00000169871	TRIM56	945.142	0.300223	0.0957975	3.13394	0.00172479	0.0111805	Not Sig
ENSG00000233369	NA	181.854	-0.0543529	0.174715	-0.311094	0.755729	0.88483	Not Sig
ENSG00000130305	NSUN5	118.726	0.354046	0.197916	1.78887	0.0736353	0.217566	Not Sig
ENSG00000153993	SEMA3D	282.744	-0.0386063	0.138736	-0.278272	0.780804	0.897523	Not Sig
ENSG00000232729	GTF2I-AS1	103.059	-0.205951	0.201473	-1.02223	0.306674	0.551858	Not Sig
ENSG00000274070	CASTOR2	1346.99	0.0694794	0.0964451	0.720403	0.471277	0.704173	Not Sig
ENSG00000274523	RCC1L	300.525	0.128933	0.132019	0.976622	0.328756	0.574039	Not Sig
ENSG00000188763	FZD9	10.2289	-0.577575	0.627873	-0.919892	0.357629	0.601931	Not Sig
ENSG00000275328	NA	18.3393	-0.0703144	0.442093	-0.159049	0.87363	0.944483	Not Sig
ENSG00000146587	RBAK	388.639	-0.119081	0.125577	-0.948268	0.342993	0.588465	Not Sig
ENSG00000171130	ATP6V0E2	62.5266	-0.290165	0.254435	-1.14043	0.254108	0.493748	Not Sig
ENSG00000106052	TAX1BP1	1886.77	0.209514	0.0888907	2.35698	0.0184242	0.0778234	Not Sig
ENSG00000198822	GRM3	15.3371	-0.191757	0.487834	-0.393078	0.694262	0.851017	Not Sig
ENSG00000091073	DTX2	65.8409	0.134428	0.26619	0.505009	0.613553	0.801877	Not Sig
ENSG00000064419	TNPO3	666.815	0.295334	0.10244	2.883	0.00393904	0.0224032	Not Sig
ENSG00000182095	TNRC18	4050.39	-0.148539	0.0879228	-1.68942	0.0911384	0.252337	Not Sig
ENSG00000078487	ZCWPW1	125.458	-0.437688	0.181286	-2.41435	0.0157631	0.0686338	Not Sig
ENSG00000219545	UMAD1	79.3522	0.0146622	0.221461	0.0662068	0.947213	0.97833	Not Sig
ENSG00000164707	SLC13A4	187.988	-0.651035	0.157925	-4.12244	3.74881e-05	0.000390907	Not Sig
ENSG00000105997	HOXA3	8.28911	-1.83589	0.755199	-2.431	0.0150572	0.0662824	Not Sig
ENSG00000174945	AMZ1	92.971	0.1884	0.219471	0.858425	0.390658	0.632787	Not Sig
ENSG00000173041	ZNF680	50.6384	6.69419	0.761218	8.79405	1.44258e-18	1.03378e-16	Up
ENSG00000214022	REPIN1	551.526	0.00257572	0.110054	0.0234042	0.981328	0.991884	Not Sig
ENSG00000196456	ZNF775	56.962	-0.148313	0.270356	-0.548584	0.583291	0.782772	Not Sig
ENSG00000213462	ERV3-1	547.997	0.0960055	0.107661	0.891735	0.372535	0.616256	Not Sig
ENSG00000207344	SNORA22C	186.446	-0.0458098	0.158878	-0.288333	0.773091	0.893042	Not Sig
ENSG00000226002	GTF2IP14	12.2626	-0.71091	0.559335	-1.27099	0.203731	0.430761	Not Sig
ENSG00000198039	ZNF273	37.3245	-0.0908544	0.319741	-0.28415	0.776296	0.894984	Not Sig
ENSG00000252590	RNU7-143P	8.83781	-0.84962	0.656254	-1.29465	0.19544	0.419721	Not Sig
ENSG00000236654	NA	31.6025	-0.301691	0.361181	-0.835291	0.403554	0.644381	Not Sig
ENSG00000232818	RPS2P32	14.8154	-0.00210382	0.485148	-0.00433645	0.99654	0.998405	Not Sig
ENSG00000200847	NA	33.3384	1.07661	0.368048	2.92518	0.00344258	0.0200852	Up
ENSG00000164548	TRA2A	1018.66	0.061882	0.0924489	0.669364	0.503263	0.725652	Not Sig
ENSG00000169193	CCDC126	87.4378	-0.104044	0.210801	-0.493564	0.621614	0.80624	Not Sig
ENSG00000227436	NA	10.777	-0.514785	0.600921	-0.85666	0.391633	0.633922	Not Sig
ENSG00000188732	FAM221A	44.2351	-0.224135	0.29148	-0.768954	0.44192	0.679085	Not Sig
ENSG00000001630	CYP51A1	49.6633	0.284625	0.287057	0.991526	0.321429	0.566727	Not Sig
ENSG00000001631	KRIT1	321.172	-0.354618	0.128402	-2.76178	0.00574863	0.0304921	Not Sig
ENSG00000289027	NA	18.2199	-0.200535	0.461132	-0.434876	0.663652	0.833278	Not Sig
ENSG00000196313	POM121	455.471	0.0764634	0.115827	0.660154	0.509155	0.729429	Not Sig
ENSG00000009954	BAZ1B	1934.36	0.133196	0.0789862	1.68632	0.0917348	0.253481	Not Sig
ENSG00000106635	BCL7B	408.352	0.278686	0.117782	2.36612	0.0179754	0.0762845	Not Sig
ENSG00000006704	GTF2IRD1	404.95	-0.0906024	0.124156	-0.729746	0.465545	0.700094	Not Sig
ENSG00000272391	POM121C	369.089	-0.123284	0.131098	-0.940395	0.347015	0.592432	Not Sig
ENSG00000127946	HIP1	1416.69	0.291274	0.0920936	3.16281	0.00156256	0.0102763	Not Sig
ENSG00000279996	NA	21.0957	-0.101143	0.417091	-0.242496	0.808396	0.912641	Not Sig
ENSG00000005486	RHBDD2	152.823	0.0929429	0.172928	0.537465	0.590947	0.787398	Not Sig
ENSG00000235090	NA	13.3608	0.401522	0.535892	0.749258	0.453702	0.690655	Not Sig
ENSG00000201643	SNORA14A	63.6321	0.28077	0.243088	1.15502	0.248083	0.486757	Not Sig
ENSG00000189077	TMEM120A	243.714	0.358879	0.142691	2.51508	0.0119004	0.0547399	Not Sig
ENSG00000127952	STYXL1	152.75	-0.08515	0.168124	-0.506472	0.612526	0.801404	Not Sig
ENSG00000280388	NA	48.2728	-0.295126	0.284083	-1.03887	0.298864	0.543392	Not Sig
ENSG00000146701	MDH2	1462.75	-0.0398114	0.096968	-0.410563	0.681393	0.843893	Not Sig
ENSG00000062582	MRPS24	10.0764	-0.177347	0.608193	-0.291596	0.770595	0.891819	Not Sig
ENSG00000106608	URGCP	402.823	0.0337926	0.117134	0.288494	0.772968	0.893042	Not Sig
ENSG00000237972	TUBG1P	16.7823	-0.531902	0.499642	-1.06457	0.287072	0.529929	Not Sig
ENSG00000078967	UBE2D4	179.383	-0.0816166	0.157092	-0.519547	0.603379	0.795753	Not Sig
ENSG00000214783	NA	16.7679	0.141522	0.463343	0.305437	0.760033	0.887061	Not Sig
ENSG00000228434	NA	56.0045	-0.429548	0.26721	-1.60753	0.107938	0.284089	Not Sig
ENSG00000285596	NA	53.8353	-0.495675	0.269317	-1.84049	0.0656968	0.201058	Not Sig
ENSG00000146707	POMZP3	73.7176	0.0396795	0.228812	0.173415	0.862325	0.939792	Not Sig
ENSG00000196247	ZNF107	211.243	-0.152539	0.153345	-0.994749	0.319859	0.565731	Not Sig
ENSG00000225507	NA	10.8068	-0.797152	0.655769	-1.2156	0.224138	0.456982	Not Sig
ENSG00000136273	HUS1	242.885	0.104237	0.139853	0.745332	0.456071	0.692841	Not Sig
ENSG00000158683	PKD1L1	45.4371	0.310933	0.284559	1.09268	0.274534	0.516556	Not Sig
ENSG00000106263	EIF3B	1013.1	0.161518	0.0887988	1.81892	0.0689243	0.207623	Not Sig
ENSG00000106009	BRAT1	173.768	-0.241882	0.162491	-1.48859	0.136595	0.331812	Not Sig
ENSG00000005108	THSD7A	190.075	-0.395716	0.17655	-2.24138	0.0250013	0.0986665	Not Sig
ENSG00000146809	ASB15	8.19557	-1.05948	0.703227	-1.5066	0.131912	0.324619	Not Sig
ENSG00000048405	ZNF800	386.158	0.0674774	0.118524	0.569312	0.569144	0.774811	Not Sig
ENSG00000128512	DOCK4	421.985	-0.276226	0.116261	-2.37591	0.0175057	0.0747953	Not Sig
ENSG00000166529	ZSCAN21	92.6813	-0.120881	0.211882	-0.570511	0.568331	0.774322	Not Sig
ENSG00000164896	FASTK	249.491	-0.151286	0.149218	-1.01386	0.31065	0.556068	Not Sig
ENSG00000198874	TYW1	274.833	0.107959	0.130446	0.827613	0.40789	0.647873	Not Sig
ENSG00000155034	FBXL18	181.926	0.192101	0.158776	1.20988	0.226324	0.460131	Not Sig
ENSG00000055130	CUL1	1435.93	-0.034978	0.0884693	-0.395369	0.69257	0.849873	Not Sig
ENSG00000198898	CAPZA2	2315.39	0.300714	0.0887388	3.38876	0.000702097	0.00516861	Not Sig
ENSG00000196511	TPK1	28.6796	-0.131031	0.361352	-0.362614	0.716893	0.8632	Not Sig
ENSG00000146555	SDK1	68.4384	-0.16914	0.238351	-0.709626	0.477936	0.709374	Not Sig
ENSG00000136261	BZW2	3761.35	0.883778	0.108508	8.14478	3.79963e-16	2.16339e-14	Not Sig
ENSG00000136243	NUP42	230.3	-0.233159	0.142256	-1.63901	0.101211	0.271228	Not Sig
ENSG00000105778	AVL9	579.426	-0.0770603	0.10313	-0.747217	0.454933	0.691921	Not Sig
ENSG00000106003	LFNG	21.3253	0.801069	0.406652	1.96991	0.0488483	0.162374	Not Sig
ENSG00000160868	CYP3A4	7.97493	-1.16276	0.739218	-1.57295	0.11573	0.297808	Not Sig
ENSG00000106638	TBL2	212.634	-0.189129	0.15001	-1.26078	0.207389	0.435349	Not Sig
ENSG00000152926	ZNF117	728.748	0.163731	0.0952016	1.71984	0.0854622	0.241742	Not Sig
ENSG00000091140	DLD	1464.97	0.226066	0.0842046	2.68472	0.00725912	0.0369481	Not Sig
ENSG00000253276	CCDC71L	38.0216	0.240317	0.307075	0.782598	0.433863	0.671974	Not Sig
ENSG00000174428	GTF2IRD2B	115.322	-0.292967	0.189134	-1.54899	0.121384	0.306774	Not Sig
ENSG00000170852	KBTBD2	535.649	0.0991732	0.108547	0.913647	0.360903	0.60452	Not Sig
ENSG00000146530	VWDE	292.317	-0.431958	0.130577	-3.30808	0.000939389	0.00661103	Not Sig
ENSG00000091129	NRCAM	45.7743	-0.773852	0.293423	-2.63733	0.00835622	0.041481	Not Sig
ENSG00000196683	TOMM7	468.419	-0.0581044	0.116046	-0.5007	0.616582	0.80319	Not Sig
ENSG00000117868	ESYT2	569.332	-0.134781	0.105036	-1.28319	0.199426	0.425166	Not Sig
ENSG00000164776	PHKG1	36.7373	-0.168902	0.317499	-0.531975	0.594743	0.789773	Not Sig
ENSG00000164850	GPER1	60.067	-0.452464	0.265391	-1.7049	0.0882139	0.246816	Not Sig
ENSG00000261115	TMEM178B	10.6257	-0.792488	0.613959	-1.29078	0.196779	0.421696	Not Sig
ENSG00000081803	CADPS2	680.689	-1.22331	0.109935	-11.1276	9.21026e-29	1.49537e-26	Down
ENSG00000105877	DNAH11	136.826	-0.692448	0.198075	-3.49589	0.00047249	0.00367555	Not Sig
ENSG00000122574	WIPF3	225.75	0.725026	0.16119	4.49794	6.86138e-06	8.4275e-05	Not Sig
ENSG00000105784	RUNDC3B	32.0309	0.808083	0.33287	2.42763	0.015198	0.0667608	Not Sig
ENSG00000133619	KRBA1	609.911	0.229581	0.131233	1.74941	0.0802198	0.230909	Not Sig
ENSG00000158467	AHCYL2	240.102	-0.0677772	0.136883	-0.495146	0.620497	0.805646	Not Sig
ENSG00000106346	USP42	292.444	0.0709947	0.128406	0.552892	0.580338	0.781745	Not Sig
ENSG00000121716	PILRB	62.4438	-0.110895	0.277115	-0.400176	0.689027	0.848203	Not Sig
ENSG00000049540	ELN	34.406	-1.84401	0.385785	-4.77989	1.75394e-06	2.46954e-05	Down
ENSG00000214300	SPDYE3	29.0746	-0.2648	0.351692	-0.752931	0.451492	0.688847	Not Sig
ENSG00000272918	NA	79.0377	-0.0188005	0.221842	-0.0847471	0.932462	0.971633	Not Sig
ENSG00000242154	NA	17.2079	-0.418991	0.483151	-0.867204	0.38583	0.628501	Not Sig
ENSG00000170092	SPDYE5	55.9366	-0.231563	0.291604	-0.7941	0.427137	0.665375	Not Sig
ENSG00000205482	SPDYE18	33.0017	-0.677157	0.354863	-1.90822	0.0563628	0.17968	Not Sig
ENSG00000136206	SPDYE1	71.1737	-0.468425	0.247249	-1.89455	0.0581524	0.183778	Not Sig
ENSG00000106290	TAF6	347.318	-0.162872	0.121369	-1.34196	0.179609	0.397173	Not Sig
ENSG00000286710	LOC116435278	41.6323	0.90256	0.36535	2.4704	0.0134962	0.0607754	Not Sig
ENSG00000287249	NA	10.6086	0.0420038	0.569646	0.0737367	0.94122	0.975339	Not Sig
ENSG00000164532	TBX20	6003.46	-0.468063	0.0815561	-5.73915	9.51542e-09	2.04076e-07	Not Sig
ENSG00000226063	NA	49.1538	0.27717	0.300032	0.923801	0.35559	0.599999	Not Sig
ENSG00000263001	GTF2I	1622.44	-0.103672	0.0854363	-1.21344	0.224962	0.458123	Not Sig
ENSG00000196275	GTF2IRD2	20.6674	0.135235	0.41283	0.32758	0.743229	0.87752	Not Sig
ENSG00000181652	ATG9B	8.79965	0.510549	0.665719	0.766915	0.443132	0.680141	Not Sig
ENSG00000127922	SEM1	375.109	0.105753	0.123156	0.858694	0.39051	0.632694	Not Sig
ENSG00000173852	DPY19L1	415.441	-0.296668	0.114128	-2.59944	0.00933759	0.045279	Not Sig
ENSG00000077063	CTTNBP2	601.867	-0.441851	0.106077	-4.16538	3.10832e-05	0.000328906	Not Sig
ENSG00000033100	CHPF2	331.47	0.0715941	0.127271	0.562531	0.573754	0.776916	Not Sig
ENSG00000160991	ORAI2	190.721	0.484946	0.160837	3.01513	0.0025687	0.0157256	Not Sig
ENSG00000157214	STEAP2	38.7736	-0.0282205	0.317982	-0.0887489	0.929281	0.970225	Not Sig
ENSG00000196453	ZNF777	282.253	-0.0785783	0.146883	-0.534973	0.592668	0.788581	Not Sig
ENSG00000181220	ZNF746	299.39	-0.0414473	0.126242	-0.328317	0.742672	0.877292	Not Sig
ENSG00000231170	NA	13.7147	-0.626612	0.531757	-1.17838	0.238645	0.47578	Not Sig
ENSG00000004799	PDK4	33.2855	-0.439833	0.34262	-1.28374	0.199234	0.424971	Not Sig
ENSG00000158560	DYNC1I1	35.9869	0.114668	0.320308	0.357994	0.720348	0.865283	Not Sig
ENSG00000260097	SPDYE6	114.329	-0.358561	0.201827	-1.77658	0.0756381	0.221896	Not Sig
ENSG00000188186	LAMTOR4	158.693	-0.19936	0.168117	-1.18584	0.235686	0.472009	Not Sig
ENSG00000135272	MDFIC	211.026	-0.461213	0.148095	-3.1143	0.00184384	0.0118413	Not Sig
ENSG00000135253	KCP	47.3936	1.35139	0.300481	4.49741	6.87848e-06	8.43852e-05	Up
ENSG00000005075	POLR2J	326.754	-0.155796	0.132454	-1.17623	0.239504	0.47676	Not Sig
ENSG00000221866	PLXNA4	1038.13	-0.509018	0.12302	-4.13767	3.50852e-05	0.000367326	Not Sig
ENSG00000289335	NA	149.439	-0.280603	0.170945	-1.64149	0.100697	0.270512	Not Sig
ENSG00000289578	NA	58.3702	-3.51033	0.386875	-9.07353	1.15222e-19	9.03598e-18	Down
ENSG00000289059	NA	8.9823	-0.759455	0.647345	-1.17319	0.240722	0.47813	Not Sig
ENSG00000289015	NA	16.9157	-0.395428	0.480468	-0.823007	0.410504	0.650087	Not Sig
ENSG00000223969	LOC124906608	24.1364	0.130503	0.380892	0.342623	0.731882	0.870783	Not Sig
ENSG00000289089	NA	1601.5	-0.421112	0.0971501	-4.33466	1.45989e-05	0.000166883	Not Sig
ENSG00000198517	MAFK	290.488	0.891565	0.162145	5.49855	3.8293e-08	7.35495e-07	Not Sig
ENSG00000164855	TMEM184A	13.2798	1.75115	0.564492	3.10218	0.00192104	0.0122747	Up
ENSG00000157778	PSMG3	101.794	-0.132933	0.211082	-0.629771	0.528844	0.745368	Not Sig
ENSG00000225968	ELFN1	19.9849	-0.137449	0.436372	-0.314981	0.752776	0.883304	Not Sig
ENSG00000128606	LRRC17	252.894	-2.14465	0.165541	-12.9554	2.18932e-38	6.40824e-36	Down
ENSG00000222011	FAM185A	64.429	-0.541221	0.246688	-2.19394	0.0282394	0.10796	Not Sig
ENSG00000166924	NYAP1	17.9855	-0.361032	0.450091	-0.80213	0.422478	0.661101	Not Sig
ENSG00000106351	AGFG2	107.027	-0.244196	0.203076	-1.20248	0.229176	0.463769	Not Sig
ENSG00000106336	FBXO24	8.82639	-0.818487	0.663169	-1.23421	0.217126	0.447962	Not Sig
ENSG00000241685	ARPC1A	180.119	0.113154	0.153229	0.73846	0.460235	0.69586	Not Sig
ENSG00000130429	ARPC1B	43.6016	0.553325	0.297418	1.86043	0.0628253	0.194464	Not Sig
ENSG00000106244	PDAP1	1202	0.122805	0.0855755	1.43505	0.151272	0.353864	Not Sig
ENSG00000106245	BUD31	380.842	0.367357	0.12983	2.82952	0.00466184	0.0257255	Not Sig
ENSG00000146834	MEPCE	30.4159	-0.387583	0.366486	-1.05757	0.290253	0.533832	Not Sig
ENSG00000289691	NA	16.2162	-0.339303	0.476562	-0.71198	0.476477	0.707903	Not Sig
ENSG00000230358	SPDYE21	39.7258	-0.212582	0.304827	-0.697384	0.485563	0.715159	Not Sig
ENSG00000166925	TSC22D4	561.08	-0.0897578	0.118247	-0.759067	0.447812	0.684572	Not Sig
ENSG00000215045	GRID2IP	17.095	-0.1609	0.466955	-0.344572	0.730416	0.870075	Not Sig
ENSG00000136247	ZDHHC4	130.31	-0.10982	0.182988	-0.60015	0.548406	0.759206	Not Sig
ENSG00000146576	INTS15	120.358	-0.0674649	0.185831	-0.363044	0.716572	0.86308	Not Sig
ENSG00000213644	NA	14.4477	0.982279	0.562288	1.74693	0.0806489	0.231708	Not Sig
ENSG00000106603	COA1	515.848	0.0135939	0.113456	0.119817	0.904628	0.959184	Not Sig
ENSG00000183696	UPP1	349.076	0.114389	0.120666	0.947987	0.343136	0.588613	Not Sig
ENSG00000164619	BMPER	12.2161	-1.13819	0.566979	-2.00747	0.0446997	0.152087	Not Sig
ENSG00000284691	LOC728743	21.5854	-0.264364	0.456501	-0.579108	0.562516	0.770462	Not Sig
ENSG00000164692	COL1A2	9151.68	-1.93005	0.108594	-17.7731	1.14276e-70	1.18745e-67	Down
ENSG00000127995	CASD1	470.229	-0.330293	0.113637	-2.90656	0.00365427	0.0210953	Not Sig
ENSG00000106609	TMEM248	580.488	0.0668157	0.104676	0.638309	0.523272	0.740628	Not Sig
ENSG00000275878	RN7SL43P	24.9782	0.190548	0.453578	0.420099	0.674413	0.839714	Not Sig
ENSG00000153814	JAZF1	379.221	0.173674	0.119546	1.45278	0.146284	0.346921	Not Sig
ENSG00000287489	NA	19.2622	0.00947298	0.427962	0.0221351	0.98234	0.992319	Not Sig
ENSG00000206623	RNU6-979P	21.6663	-0.543293	0.419428	-1.29532	0.195211	0.419445	Not Sig
ENSG00000126524	SBDS	1026.53	0.681958	0.11528	5.91567	3.3053e-09	7.67494e-08	Not Sig
ENSG00000230626	NA	9.54937	1.02258	0.641008	1.59526	0.110654	0.288967	Not Sig
ENSG00000205238	SPDYE2	34.6017	-0.464901	0.342665	-1.35672	0.17487	0.390096	Not Sig
ENSG00000184616	SPDYE12	14.1979	-0.120523	0.513115	-0.234884	0.814299	0.915668	Not Sig
ENSG00000086300	SNX10	17.5181	1.09564	0.484681	2.26055	0.0237873	0.0951007	Not Sig
ENSG00000289042	NA	15.2194	-0.0835519	0.483264	-0.172891	0.862737	0.939888	Not Sig
ENSG00000010270	STARD3NL	364.518	0.116881	0.122154	0.956835	0.338651	0.584196	Not Sig
ENSG00000285912	RNA5SP250	114.973	0.517705	0.225576	2.29504	0.0217308	0.088725	Not Sig
ENSG00000196584	XRCC2	32.2882	-0.245134	0.342154	-0.716445	0.473717	0.706175	Not Sig
ENSG00000132436	FIGNL1	93.2108	0.378328	0.211393	1.78969	0.0735037	0.217448	Not Sig
ENSG00000198286	CARD11	11.5834	2.93442	0.662084	4.4321	9.33203e-06	0.000111267	Up
ENSG00000277149	TYW1B	176.839	0.194	0.162854	1.19125	0.233555	0.469687	Not Sig
ENSG00000105879	CBLL1	376.747	0.153015	0.117106	1.30663	0.191337	0.414206	Not Sig
ENSG00000106628	POLD2	553.284	0.0949102	0.11948	0.794358	0.426987	0.66524	Not Sig
ENSG00000155530	LRGUK	23.8955	-0.0979657	0.412877	-0.237276	0.812443	0.914835	Not Sig
ENSG00000205060	SLC35B4	118.586	-0.192652	0.189253	-1.01796	0.308697	0.554146	Not Sig
ENSG00000122566	HNRNPA2B1	7419.59	0.140698	0.0766433	1.83575	0.066394	0.202614	Not Sig
ENSG00000197362	ZNF786	78.7635	-0.312688	0.230722	-1.35526	0.175336	0.390968	Not Sig
ENSG00000204947	ZNF425	59.7843	-0.10003	0.254827	-0.392542	0.694658	0.851105	Not Sig
ENSG00000155660	PDIA4	1926.39	-0.570168	0.102586	-5.55797	2.72936e-08	5.40026e-07	Not Sig
ENSG00000280828	NA	22.3481	0.287187	0.417503	0.687867	0.491536	0.718817	Not Sig
ENSG00000242588	NA	1451.17	-0.122127	0.0900152	-1.35674	0.174865	0.390096	Not Sig
ENSG00000105894	PTN	1300.13	-3.60258	0.110512	-32.599	4.23934e-233	2.93673e-229	Down
ENSG00000106305	AIMP2	174.592	0.466046	0.173114	2.69214	0.00709959	0.036314	Not Sig
ENSG00000207217	SNORA80D	16.9452	-0.17329	0.49602	-0.349361	0.726818	0.868129	Not Sig
ENSG00000157999	ANKRD61	29.8858	-0.558107	0.355155	-1.57145	0.116079	0.298263	Not Sig
ENSG00000001626	CFTR	56.5054	-0.390923	0.265503	-1.47238	0.140917	0.33856	Not Sig
ENSG00000266794	NA	14.21	0.76525	0.553104	1.38356	0.166495	0.377987	Not Sig
ENSG00000205413	SAMD9	16.0378	-0.951337	0.506169	-1.87948	0.0601786	0.188434	Not Sig
ENSG00000177409	SAMD9L	7.82117	-0.909649	0.694274	-1.31022	0.190123	0.412436	Not Sig
ENSG00000233559	NA	11.3516	0.348541	0.555701	0.62721	0.530522	0.746624	Not Sig
ENSG00000273319	NA	11.3753	-0.0643134	0.573432	-0.112155	0.9107	0.961783	Not Sig
ENSG00000170381	SEMA3E	31.4455	0.171725	0.357086	0.480906	0.630583	0.812353	Not Sig
ENSG00000122512	PMS2	130.277	-0.254371	0.178991	-1.42113	0.155278	0.359993	Not Sig
ENSG00000197461	PDGFA	387.586	0.338561	0.142109	2.3824	0.0172	0.0738686	Not Sig
ENSG00000158321	AUTS2	1711.92	-0.277987	0.0856563	-3.24538	0.00117295	0.0080264	Not Sig
ENSG00000289788	NA	25.2886	-0.328502	0.390502	-0.84123	0.400219	0.641326	Not Sig
ENSG00000146648	EGFR	301.589	-1.19935	0.134747	-8.90079	5.54508e-19	4.13039e-17	Down
ENSG00000128604	IRF5	11.4064	0.316838	0.552965	0.572981	0.566658	0.773496	Not Sig
ENSG00000179406	LINC00174	239.49	-0.310013	0.145624	-2.12886	0.0332662	0.122214	Not Sig
ENSG00000182648	RNF32-DT	58.4298	0.356882	0.250833	1.42279	0.154798	0.359306	Not Sig
ENSG00000015676	NUDCD3	889.444	0.161119	0.0990911	1.62596	0.103957	0.276459	Not Sig
ENSG00000146677	RPL32P18	84.4047	-0.323564	0.217343	-1.48872	0.13656	0.331774	Not Sig
ENSG00000058404	CAMK2B	343.825	0.175093	0.129942	1.34747	0.177828	0.394757	Not Sig
ENSG00000279072	NA	10.349	1.15566	0.649858	1.77832	0.0753513	0.221368	Not Sig
ENSG00000289269	NA	10.5515	0.270021	0.603724	0.447258	0.654689	0.828284	Not Sig
ENSG00000065883	CDK13	1299.56	0.0121441	0.0829587	0.146387	0.883616	0.949837	Not Sig
ENSG00000005483	KMT2E	2034.47	0.133593	0.078113	1.71025	0.0872192	0.245118	Not Sig
ENSG00000226278	PSPHP1	20.2534	0.432337	0.415958	1.03938	0.29863	0.543118	Not Sig
ENSG00000224897	POT1-AS1	34.3726	0.322681	0.325572	0.991122	0.321626	0.566876	Not Sig
ENSG00000282572	NA	32.9704	0.682539	0.331807	2.05703	0.039683	0.139248	Not Sig
ENSG00000237819	CDK6-AS1	12.1338	1.20728	0.568123	2.12503	0.0335838	0.123006	Not Sig
ENSG00000225981	MICALL2-DT	8.26666	-0.396689	0.704602	-0.562998	0.573436	0.776767	Not Sig
ENSG00000234418	NA	83.4255	-0.918774	0.252125	-3.64412	0.000268308	0.00226279	Not Sig
ENSG00000273084	NA	55.0448	-0.450255	0.271502	-1.65838	0.0972401	0.264025	Not Sig
ENSG00000228649	SNHG26	19.1862	-0.647704	0.449581	-1.44068	0.149674	0.35167	Not Sig
ENSG00000290091	NA	11.7239	-0.376896	0.56049	-0.67244	0.501304	0.724231	Not Sig
ENSG00000196295	NA	841.4	-0.367201	0.102994	-3.56528	0.000363468	0.00293572	Not Sig
ENSG00000236753	MKLN1-AS	30.2972	-0.154338	0.356077	-0.433439	0.664696	0.833747	Not Sig
ENSG00000232533	NA	49.2239	0.799228	0.294198	2.71663	0.00659498	0.0341532	Not Sig
ENSG00000226824	LOC100996437	107.125	-0.127611	0.197247	-0.646961	0.517657	0.736215	Not Sig
ENSG00000234520	HRAT17	91.8205	0.423878	0.258801	1.63785	0.101452	0.271492	Not Sig
ENSG00000232956	SNHG15	36.9898	-0.19557	0.318115	-0.614776	0.538703	0.752172	Not Sig
ENSG00000286342	NA	9.94739	0.64293	0.614897	1.04559	0.295751	0.539906	Not Sig
ENSG00000288947	NA	3845.88	-0.439635	0.0900643	-4.88134	1.05367e-06	1.5519e-05	Not Sig
ENSG00000286639	NA	33.1854	0.216949	0.343117	0.632289	0.527198	0.744006	Not Sig
ENSG00000236197	PPP1R9A-AS1	74.3526	0.00236565	0.245186	0.00964838	0.992302	0.997293	Not Sig
ENSG00000230487	PSMG3-AS1	98.9469	-0.237794	0.204212	-1.16444	0.244244	0.482482	Not Sig
ENSG00000182165	TP53TG1	29.652	-0.256943	0.349553	-0.735062	0.462302	0.697564	Not Sig
ENSG00000231721	LINC-PINT	74.3221	-0.168452	0.236913	-0.711028	0.477067	0.708488	Not Sig
ENSG00000234456	MAGI2-AS3	1237.34	-0.368781	0.092722	-3.97728	6.97091e-05	0.000690841	Not Sig
ENSG00000272953	NA	16.8771	-0.508889	0.477544	-1.06564	0.286588	0.529175	Not Sig
ENSG00000214293	APTR	155.907	-0.0837152	0.162692	-0.514564	0.606858	0.797728	Not Sig
ENSG00000228204	NA	16.3745	0.15828	0.479083	0.33038	0.741113	0.876454	Not Sig
ENSG00000106078	COBL	1679.57	0.308359	0.0953247	3.23483	0.00121715	0.00827982	Not Sig
ENSG00000231490	RPL7L1P2	12.6167	0.427483	0.5445	0.785091	0.4324	0.670407	Not Sig
ENSG00000288558	DUS4L-BCAP29	68.798	0.0255609	0.235278	0.108641	0.913487	0.962517	Not Sig
ENSG00000075790	BCAP29	63.7138	0.0115306	0.246075	0.0468581	0.962626	0.984319	Not Sig
ENSG00000241764	CBLL1-AS1	10.2617	0.15472	0.576953	0.268168	0.78857	0.901615	Not Sig
ENSG00000178503	NA	5.06642	-4.32073	1.36847	-3.15735	0.00159211	0.0104442	Down
ENSG00000187037	GPR141	19.2775	-4.00419	0.742525	-5.39267	6.94203e-08	1.28353e-06	Down
ENSG00000086289	EPDR1	100.313	0.260055	0.204211	1.27346	0.202855	0.429596	Not Sig
ENSG00000086288	NME8	18.9718	-3.45655	0.663918	-5.20628	1.92661e-07	3.26315e-06	Down
ENSG00000226205	NA	8.11312	-0.649621	0.675198	-0.962119	0.33599	0.581538	Not Sig
ENSG00000131558	EXOC4	962.398	-0.204925	0.0907063	-2.25922	0.0238697	0.095323	Not Sig
ENSG00000085514	PILRA	12.5251	-0.699254	0.555448	-1.2589	0.208066	0.436402	Not Sig
ENSG00000106246	PTCD1	31.1415	0.134377	0.343971	0.390662	0.696047	0.852081	Not Sig
ENSG00000223855	PDGFA-DT	95.0109	-0.150847	0.223126	-0.67606	0.499003	0.722906	Not Sig
ENSG00000164818	DNAAF5	206.937	-0.0946249	0.146267	-0.646934	0.517675	0.736215	Not Sig
ENSG00000188191	PRKAR1B	223.475	-0.0715557	0.141835	-0.504499	0.613911	0.801954	Not Sig
ENSG00000128573	FOXP2	85.2999	-3.16748	0.298874	-10.598	3.04312e-26	4.42253e-24	Down
ENSG00000289177	NA	12.5311	-0.633626	0.549868	-1.15232	0.249188	0.487908	Not Sig
ENSG00000273142	NA	55.73	-0.453919	0.265464	-1.70991	0.0872822	0.245221	Not Sig
ENSG00000196329	GIMAP5	10.5846	2.64924	0.655982	4.03859	5.37739e-05	0.000543545	Up
ENSG00000223813	NA	20.4672	-0.00807109	0.43747	-0.0184495	0.98528	0.994275	Not Sig
ENSG00000225264	NA	9.69503	0.0583428	0.596114	0.0978718	0.922034	0.966592	Not Sig
ENSG00000288973	NA	119.235	0.0681844	0.19075	0.357454	0.720752	0.865486	Not Sig
ENSG00000128534	LSM8	348.915	-0.0700608	0.12047	-0.58156	0.560863	0.768957	Not Sig
ENSG00000283128	NA	11.818	0.364383	0.561038	0.64948	0.516028	0.735043	Not Sig
ENSG00000106012	IQCE	397.489	-0.708219	0.124707	-5.67907	1.35425e-08	2.82572e-07	Not Sig
ENSG00000136295	TTYH3	521.779	-0.308864	0.125091	-2.46911	0.0135449	0.0609419	Not Sig
ENSG00000213413	PVRIG	14.3736	-0.375996	0.526827	-0.7137	0.475413	0.707029	Not Sig
ENSG00000136238	RAC1	1354.56	0.18988	0.0852111	2.22835	0.0258571	0.101103	Not Sig
ENSG00000106460	TMEM106B	781.023	-0.280348	0.100077	-2.80132	0.00508941	0.0276952	Not Sig
ENSG00000273329	NA	177.112	-0.42482	0.157224	-2.70201	0.00689223	0.0354716	Not Sig
ENSG00000106459	NRF1	140.724	0.0711017	0.171542	0.414486	0.678518	0.842199	Not Sig
ENSG00000288881	NA	14.553	-0.0381922	0.500974	-0.0762359	0.939231	0.974511	Not Sig
ENSG00000290319	NA	12.0502	0.408338	0.61462	0.664374	0.506451	0.728026	Not Sig
ENSG00000186591	UBE2H	6842.25	0.705169	0.105197	6.70335	2.03699e-11	6.56322e-10	Not Sig
ENSG00000201109	RNA5SP245	57.9713	0.689349	0.302611	2.278	0.0227263	0.0918153	Not Sig
ENSG00000196367	TRRAP	2201.02	-0.0547323	0.0828715	-0.660447	0.508967	0.729372	Not Sig
ENSG00000285437	POLR2J3	96.8404	-0.338073	0.206413	-1.63785	0.101454	0.271492	Not Sig
ENSG00000228049	POLR2J2	28.1067	-0.363076	0.362354	-1.00199	0.316348	0.562342	Not Sig
ENSG00000078549	ADCYAP1R1	7.99302	-0.933516	0.706848	-1.32068	0.18661	0.407187	Not Sig
ENSG00000136205	TNS3	585.082	0.0496905	0.122037	0.407174	0.68388	0.845544	Not Sig
ENSG00000228878	NA	38.7633	-0.208456	0.30743	-0.678059	0.497734	0.722506	Not Sig
ENSG00000122545	SEPTIN7	5266.79	0.440857	0.0868412	5.07658	3.84279e-07	6.19557e-06	Not Sig
ENSG00000290600	LOC155060	17.4392	-0.440654	0.462799	-0.952151	0.341021	0.586549	Not Sig
ENSG00000290682	STAG3L5P	59.3956	0.00381702	0.257771	0.0148078	0.988185	0.99537	Not Sig
ENSG00000290758	POLR2J4	16.9204	-0.360402	0.474262	-0.759923	0.447301	0.684219	Not Sig
ENSG00000290831	NSUN5P2	14.1903	0.11135	0.521581	0.213486	0.830948	0.923117	Not Sig
ENSG00000290833	NA	30.5255	-0.106303	0.349461	-0.304192	0.760982	0.887583	Not Sig
ENSG00000290835	NA	29.8472	-0.181381	0.365496	-0.496258	0.619712	0.805019	Not Sig
ENSG00000290860	CCT6P3	14.0472	-0.712711	0.525858	-1.35533	0.175312	0.390958	Not Sig
ENSG00000290872	NA	34.5474	0.0787577	0.339699	0.231845	0.816658	0.916816	Not Sig
ENSG00000290873	LINC03009	48.0658	-0.188358	0.275798	-0.682956	0.494635	0.72061	Not Sig
ENSG00000290926	LINC03006	9.44449	-0.531727	0.624795	-0.851043	0.394745	0.636624	Not Sig
ENSG00000291029	FKBP9P1	9.90129	-0.375022	0.630134	-0.595146	0.551746	0.761792	Not Sig
ENSG00000291092	PMS2P3	17.9567	-0.426533	0.457294	-0.932734	0.350957	0.595736	Not Sig
ENSG00000291118	ZNF767P	333.978	-0.21289	0.125247	-1.69976	0.0891753	0.248424	Not Sig
ENSG00000291122	CASTOR3P	175.799	-0.171838	0.156777	-1.09607	0.273048	0.514926	Not Sig
ENSG00000291124	CCT6P1	12.9823	-0.162203	0.53345	-0.304064	0.761079	0.887583	Not Sig
ENSG00000291133	DPY19L2P1	329.639	-0.103349	0.124747	-0.828473	0.407403	0.647495	Not Sig
ENSG00000291136	RABGEF1P1	264.098	-0.226812	0.135349	-1.67576	0.0937853	0.257606	Not Sig
ENSG00000205763	NA	7.55176	-0.849173	0.702911	-1.20808	0.227016	0.461043	Not Sig
ENSG00000291146	RP9P	10.2647	-0.108659	0.57849	-0.187832	0.851008	0.93371	Not Sig
ENSG00000291151	NSUN5P1	51.2978	-0.177777	0.277881	-0.639758	0.52233	0.740051	Not Sig
ENSG00000291152	SBDSP1	60.0852	0.988651	0.282888	3.49485	0.000474325	0.00368227	Not Sig
ENSG00000291153	STAG3L4	156.029	-0.115248	0.178203	-0.646724	0.517811	0.736308	Not Sig
ENSG00000291154	PMS2P2	147.449	-0.284339	0.173366	-1.64011	0.100982	0.271108	Not Sig
ENSG00000291178	NA	76.9675	-0.198115	0.2289	-0.86551	0.386759	0.629266	Not Sig
ENSG00000291207	SEPTIN7P2	73.8617	-0.424758	0.239729	-1.77183	0.0764231	0.223152	Not Sig
ENSG00000291208	NA	38.8428	-0.0053637	0.325132	-0.016497	0.986838	0.994977	Not Sig
ENSG00000227855	NA	30.2997	-0.289032	0.366061	-0.789571	0.429778	0.668186	Not Sig
ENSG00000228393	NA	170.544	-0.128703	0.1674	-0.768838	0.441989	0.679085	Not Sig
ENSG00000239569	NA	24.1105	-0.0973641	0.381745	-0.25505	0.798685	0.906712	Not Sig
ENSG00000091127	PUS7	245.183	0.365329	0.140246	2.60492	0.00918958	0.044736	Not Sig
ENSG00000157764	BRAF	963.497	0.0968165	0.0957755	1.01087	0.312079	0.55728	Not Sig
ENSG00000153956	CACNA2D1	999.073	0.472956	0.101522	4.65867	3.18253e-06	4.1781e-05	Not Sig
ENSG00000223770	CACNA2D1-AS1	30.7365	0.145245	0.347146	0.418397	0.675657	0.840154	Not Sig
ENSG00000122786	CALD1	15917.1	0.82686	0.0875385	9.44568	3.53109e-21	3.13603e-19	Not Sig
ENSG00000289175	NA	39.1152	1.05141	0.317179	3.31489	0.000916787	0.00646949	Up
ENSG00000128595	CALU	3716.01	0.42177	0.0961916	4.38468	1.16154e-05	0.000135158	Not Sig
ENSG00000214106	NA	26.0482	-0.154193	0.380424	-0.405318	0.685244	0.846109	Not Sig
ENSG00000157212	PAXIP1	320.834	0.00824259	0.12558	0.0656361	0.947668	0.978457	Not Sig
ENSG00000273344	PAXIP1-DT	29.3223	-0.602437	0.361586	-1.6661	0.0956944	0.261261	Not Sig
ENSG00000130226	DPP6	15.0697	-0.352925	0.521596	-0.676626	0.498643	0.722903	Not Sig
ENSG00000285081	NA	160.014	0.0371003	0.168092	0.220715	0.825315	0.920254	Not Sig
ENSG00000235669	NA	80.3215	0.0594957	0.228075	0.26086	0.7942	0.904586	Not Sig
ENSG00000237065	NA	60.3814	-0.10854	0.256101	-0.423817	0.671699	0.83789	Not Sig
ENSG00000291213	DPY19L2P3	13.003	0.161242	0.53092	0.303703	0.761354	0.887606	Not Sig
ENSG00000077454	LRCH4	95.2291	0.0139067	0.204246	0.0680878	0.945716	0.977561	Not Sig
ENSG00000135250	SRPK2	929.063	-0.0322086	0.0943263	-0.341459	0.732758	0.871277	Not Sig
ENSG00000008282	SYPL1	257.881	-0.0518197	0.1328	-0.390208	0.696383	0.85226	Not Sig
ENSG00000213875	NA	11.7097	-0.10953	0.585861	-0.186955	0.851696	0.933787	Not Sig
ENSG00000006468	ETV1	1992.34	0.26508	0.0910944	2.90995	0.00361485	0.0209026	Not Sig
ENSG00000291139	DPY19L2P2	69.0588	-1.40778	0.257725	-5.46235	4.69883e-08	8.90977e-07	Down
ENSG00000105819	PMPCB	827.064	-0.230939	0.110639	-2.08733	0.0368587	0.131728	Not Sig
ENSG00000127948	POR	307.16	0.562841	0.127999	4.39725	1.09633e-05	0.000128288	Not Sig
ENSG00000243193	NA	23.2657	-0.172134	0.39417	-0.436699	0.662329	0.832711	Not Sig
ENSG00000005249	PRKAR2B	525.27	-0.150827	0.112262	-1.34353	0.179099	0.396594	Not Sig
ENSG00000006576	PHTF2	874.64	-0.0298281	0.105937	-0.281565	0.778277	0.896201	Not Sig
ENSG00000161040	FBXL13	89.5773	-0.514063	0.23345	-2.20203	0.0276633	0.106394	Not Sig
ENSG00000224940	PRRT4	79.9616	-0.189737	0.224875	-0.843746	0.398811	0.639984	Not Sig
ENSG00000285412	LOC128966558	11.4915	0.467282	0.554478	0.842741	0.399373	0.640415	Not Sig
ENSG00000106069	CHN2	715.094	0.232758	0.109296	2.12962	0.0332034	0.122078	Not Sig
ENSG00000157680	DGKI	627.315	1.63864	0.12805	12.7969	1.70638e-37	4.72827e-35	Up
ENSG00000182158	CREB3L2	972.938	-0.187801	0.095312	-1.97038	0.0487944	0.162299	Not Sig
ENSG00000259294	NA	34.7496	0.576596	0.321087	1.79576	0.0725324	0.215277	Not Sig
ENSG00000105849	POLR1F	224.031	0.380905	0.151191	2.51936	0.011757	0.0542464	Not Sig
ENSG00000071462	BUD23	343.927	0.284481	0.12445	2.2859	0.02226	0.0903298	Not Sig
ENSG00000080802	CNOT4	556.362	0.0345873	0.104011	0.332536	0.739485	0.875663	Not Sig
ENSG00000136271	DDX56	463.271	-0.0605372	0.109819	-0.551244	0.581467	0.782139	Not Sig
ENSG00000158604	TMED4	597.848	-0.116143	0.100622	-1.15424	0.2484	0.486959	Not Sig
ENSG00000287574	NA	8.1469	-0.824138	0.715112	-1.15246	0.249132	0.487908	Not Sig
ENSG00000105953	OGDH	1613.64	0.0941863	0.0990146	0.951237	0.341484	0.587048	Not Sig
ENSG00000122515	ZMIZ2	626.51	0.0136964	0.104438	0.131144	0.895661	0.955427	Not Sig
ENSG00000048052	HDAC9	1866.36	-0.228122	0.087491	-2.60738	0.0091238	0.0445305	Not Sig
ENSG00000059377	TBXAS1	73.777	0.378222	0.256319	1.47559	0.140054	0.337148	Not Sig
ENSG00000167393	PPP2R3B	584.044	-0.207692	0.109246	-1.90115	0.0572828	0.181665	Not Sig
ENSG00000286431	NA	32.8883	-0.266866	0.339886	-0.785163	0.432358	0.670407	Not Sig
ENSG00000183943	PRKX	53.2108	0.0185545	0.312004	0.0594687	0.952579	0.980635	Not Sig
ENSG00000236017	NA	55.4759	0.045329	0.268891	0.168578	0.866129	0.941343	Not Sig
ENSG00000185291	IL3RA	213.989	-0.462345	0.147865	-3.12681	0.00176713	0.0113981	Not Sig
ENSG00000169100	SLC25A6	991.092	-0.494809	0.0976256	-5.06843	4.01101e-07	6.45177e-06	Not Sig
ENSG00000125363	AMELX	12.1028	0.558104	0.550658	1.01352	0.310811	0.556194	Not Sig
ENSG00000169084	DHRSX	85.9728	-0.0841733	0.217503	-0.386999	0.698757	0.853753	Not Sig
ENSG00000146950	SHROOM2	302.11	0.647308	0.132793	4.87455	1.09058e-06	1.60172e-05	Not Sig
ENSG00000011201	ANOS1	329.072	-0.199268	0.132218	-1.50712	0.13178	0.324424	Not Sig
ENSG00000169093	ASMTL	116.484	-0.0328064	0.185803	-0.176565	0.85985	0.93822	Not Sig
ENSG00000236871	LINC00106	42.6658	0.137699	0.302546	0.455135	0.649012	0.825395	Not Sig
ENSG00000004961	HCCS	286.892	0.208032	0.133649	1.55656	0.119576	0.303766	Not Sig
ENSG00000226774	NA	8.90052	-0.116681	0.625394	-0.186572	0.851996	0.93392	Not Sig
ENSG00000146938	NLGN4X	19.1129	-0.714736	0.444939	-1.60637	0.108193	0.284473	Not Sig
ENSG00000285679	NA	54.9788	0.0169802	0.265495	0.0639567	0.949005	0.978657	Not Sig
ENSG00000232392	GOT2P7	21.6526	0.442173	0.410966	1.07594	0.281956	0.524161	Not Sig
ENSG00000285756	LOC389906	159.06	-0.0572056	0.174091	-0.328596	0.742461	0.877219	Not Sig
ENSG00000101955	SRPX	1322.19	-0.247397	0.0920287	-2.68825	0.00718267	0.0366128	Not Sig
ENSG00000174028	NA	19.9178	0.180525	0.424185	0.42558	0.670414	0.83699	Not Sig
ENSG00000225882	LINC01456	15.3846	-0.109648	0.477079	-0.229832	0.818222	0.917217	Not Sig
ENSG00000286724	NA	29.4502	-0.513223	0.356687	-1.43886	0.150191	0.352167	Not Sig
ENSG00000147027	TMEM47	785.101	0.599141	0.104216	5.74904	8.97535e-09	1.93291e-07	Not Sig
ENSG00000287171	NA	22.8572	0.428939	0.395862	1.08356	0.278561	0.520519	Not Sig
ENSG00000185915	KLHL34	9.28623	-0.355646	0.644865	-0.551504	0.581288	0.782101	Not Sig
ENSG00000197976	AKAP17A	317.84	-0.353114	0.137674	-2.56486	0.0103218	0.0490303	Not Sig
ENSG00000091482	SMPX	3463.91	0.509063	0.0876583	5.80736	6.34642e-09	1.40459e-07	Not Sig
ENSG00000149970	CNKSR2	653.177	-0.609839	0.102104	-5.97271	2.33349e-09	5.53174e-08	Not Sig
ENSG00000147041	SYTL5	569.154	0.971013	0.117604	8.25661	1.4987e-16	8.86725e-15	Not Sig
ENSG00000235587	NA	11.0894	0.495759	0.553761	0.895259	0.370649	0.61445	Not Sig
ENSG00000173698	ADGRG2	56.0828	-0.283478	0.27502	-1.03076	0.302655	0.547557	Not Sig
ENSG00000047230	CTPS2	357.766	-0.0741711	0.119873	-0.618745	0.536084	0.75069	Not Sig
ENSG00000228232	NA	46.9437	-0.276062	0.286982	-0.961948	0.336076	0.581538	Not Sig
ENSG00000187516	H2AP	10.2862	0.746659	0.607647	1.22877	0.219158	0.450605	Not Sig
ENSG00000197582	NA	14.5049	0.122404	0.529696	0.231084	0.817249	0.916825	Not Sig
ENSG00000102218	RP2	85.9803	0.21037	0.210949	0.997259	0.318639	0.56482	Not Sig
ENSG00000012174	MBTPS2	280.359	-0.0400191	0.132103	-0.302938	0.761937	0.887864	Not Sig
ENSG00000259977	NA	44.8706	0.874798	0.292202	2.99381	0.00275517	0.0166448	Not Sig
ENSG00000102098	SCML2	84.2394	0.448268	0.229694	1.95159	0.0509868	0.167501	Not Sig
ENSG00000158526	TSR2	235.434	0.427836	0.138218	3.09536	0.00196572	0.0125196	Not Sig
ENSG00000183690	EFHC2	97.4649	-0.66653	0.222016	-3.00216	0.00268067	0.0162813	Not Sig
ENSG00000180182	MED14	939.457	0.106055	0.0928445	1.14228	0.253337	0.492687	Not Sig
ENSG00000147119	CHST7	15.8161	-0.430247	0.487606	-0.882366	0.377579	0.62131	Not Sig
ENSG00000289084	NA	16.7579	0.217035	0.461096	0.470694	0.637859	0.817604	Not Sig
ENSG00000273820	USP27X	61.0546	0.416558	0.248809	1.67421	0.0940898	0.258135	Not Sig
ENSG00000230039	NA	30.13	0.234219	0.355493	0.658859	0.509987	0.729753	Not Sig
ENSG00000171365	CLCN5	213.381	0.302705	0.149538	2.02427	0.042942	0.147532	Not Sig
ENSG00000184735	DDX53	22.0499	0.536042	0.398275	1.34591	0.178332	0.395333	Not Sig
ENSG00000165186	PTCHD1	480.115	0.771262	0.118667	6.49937	8.06567e-11	2.38098e-09	Not Sig
ENSG00000169895	SYAP1	715.645	0.568505	0.0971598	5.85124	4.87928e-09	1.09623e-07	Not Sig
ENSG00000102043	MTMR8	35.19	0.66376	0.330849	2.00623	0.0448312	0.152385	Not Sig
ENSG00000008086	CDKL5	586.01	0.186689	0.103329	1.80676	0.0708004	0.211404	Not Sig
ENSG00000196368	NUDT11	60.106	0.0959156	0.262758	0.365035	0.715086	0.862652	Not Sig
ENSG00000165164	CFAP47	8.22231	-0.523246	0.658418	-0.794702	0.426787	0.665029	Not Sig
ENSG00000230797	YY2	10.3768	0.427222	0.606784	0.704076	0.481386	0.711584	Not Sig
ENSG00000165169	DYNLT3	190.886	0.654056	0.152511	4.2886	1.79807e-05	0.000199187	Not Sig
ENSG00000069535	MAOB	225.718	-0.376137	0.163835	-2.29583	0.0216856	0.0885576	Not Sig
ENSG00000102221	JADE3	151.709	0.297654	0.170462	1.74616	0.0807828	0.231946	Not Sig
ENSG00000065923	SLC9A7	214.406	0.201936	0.146275	1.38052	0.167426	0.379439	Not Sig
ENSG00000187601	MAGEH1	107.488	-0.0134694	0.199185	-0.0676227	0.946086	0.977749	Not Sig
ENSG00000230844	ZNF674-AS1	35.7965	0.232283	0.329737	0.704449	0.481153	0.71152	Not Sig
ENSG00000087842	PIR	115.412	-0.377012	0.192707	-1.9564	0.0504182	0.166316	Not Sig
ENSG00000131080	EDA2R	73.6873	0.962032	0.24842	3.8726	0.000107679	0.00101073	Not Sig
ENSG00000182220	ATP6AP2	370.499	0.775882	0.128174	6.05337	1.4185e-09	3.49695e-08	Not Sig
ENSG00000147100	SLC16A2	398.51	0.188518	0.125948	1.49679	0.134447	0.328214	Not Sig
ENSG00000232186	TERF1P7	13.622	0.0673079	0.512446	0.131346	0.895501	0.955306	Not Sig
ENSG00000231831	MTHFD1P1	9.26483	-0.510408	0.631331	-0.808463	0.418824	0.658013	Not Sig
ENSG00000102302	FGD1	356.407	0.125491	0.128108	0.979573	0.327297	0.572602	Not Sig
ENSG00000102316	MAGED2	3191.27	0.101142	0.0883367	1.14496	0.252224	0.491764	Not Sig
ENSG00000102349	KLF8	24.9735	-0.94979	0.394059	-2.41027	0.0159406	0.0693047	Not Sig
ENSG00000147099	HDAC8	536.898	-0.0233904	0.105718	-0.221253	0.824896	0.920132	Not Sig
ENSG00000094841	UPRT	127.995	0.0946298	0.183612	0.515378	0.606289	0.79731	Not Sig
ENSG00000165259	HDX	80.7747	0.102172	0.234689	0.435352	0.663307	0.833278	Not Sig
ENSG00000174740	PABPC5	75.6397	0.535954	0.231423	2.31591	0.0205633	0.0849934	Not Sig
ENSG00000174225	ARL13A	13.1144	-0.851512	0.542269	-1.57028	0.116351	0.298382	Not Sig
ENSG00000165288	BRWD3	644.268	-0.0931453	0.107883	-0.863393	0.387922	0.630135	Not Sig
ENSG00000229132	EIF4A1P10	10.2742	0.716084	0.612824	1.1685	0.242606	0.480174	Not Sig
ENSG00000158813	EDA	292.449	0.254985	0.12694	2.0087	0.0445689	0.151742	Not Sig
ENSG00000188419	CHM	380.324	-0.149377	0.127353	-1.17293	0.240823	0.478194	Not Sig
ENSG00000215105	NA	148.046	0.330609	0.173335	1.90734	0.0564765	0.179885	Not Sig
ENSG00000124429	POF1B	56.5481	0.78804	0.258373	3.05001	0.00228832	0.0142298	Not Sig
ENSG00000102271	KLHL4	645.104	0.686449	0.108868	6.30536	2.8753e-10	7.79068e-09	Not Sig
ENSG00000122824	NUDT10	12.3609	0.487864	0.55639	0.876838	0.380575	0.624386	Not Sig
ENSG00000198934	MAGEE1	57.0066	0.141123	0.257395	0.548275	0.583503	0.782903	Not Sig
ENSG00000185222	TCEAL9	1325.1	-0.196573	0.0922076	-2.13186	0.0330187	0.121536	Not Sig
ENSG00000102390	PBDC1	259.402	0.409745	0.142521	2.87499	0.00404046	0.0228611	Not Sig
ENSG00000236256	DIAPH2-AS1	22.4156	-0.311139	0.427498	-0.727813	0.466728	0.701138	Not Sig
ENSG00000204272	NBDY	270.059	0.23154	0.141202	1.63978	0.101051	0.271111	Not Sig
ENSG00000239407	NA	63.2611	-0.0905535	0.253865	-0.356699	0.721317	0.86574	Not Sig
ENSG00000131171	SH3BGRL	586.667	-0.156796	0.107082	-1.46426	0.143122	0.342038	Not Sig
ENSG00000188917	TRMT2B	227.245	0.0624172	0.140762	0.443425	0.657458	0.829587	Not Sig
ENSG00000287619	NA	12.1645	0.839573	0.543805	1.54389	0.122616	0.308762	Not Sig
ENSG00000237748	NA	10.5623	-0.434045	0.587074	-0.739336	0.459703	0.695533	Not Sig
ENSG00000213740	NA	15.3248	-0.0937013	0.481457	-0.19462	0.84569	0.931133	Not Sig
ENSG00000047597	XK	51.9588	0.88203	0.29305	3.00982	0.002614	0.0159683	Not Sig
ENSG00000047648	ARHGAP6	314.978	0.690674	0.154118	4.48145	7.4137e-06	9.01003e-05	Not Sig
ENSG00000286977	NA	30.9457	-0.2631	0.394531	-0.666867	0.504857	0.726639	Not Sig
ENSG00000101844	ATG4A	166.865	0.24483	0.16267	1.50508	0.132304	0.325198	Not Sig
ENSG00000147160	AWAT2	10.7392	0.362434	0.571915	0.633721	0.526263	0.743274	Not Sig
ENSG00000101843	PSMD10	152.5	-0.113312	0.164645	-0.688221	0.491314	0.718694	Not Sig
ENSG00000123572	NRK	85.4125	2.49778	0.257461	9.70158	2.96877e-22	3.11601e-20	Up
ENSG00000130224	LRCH2	390.302	0.63422	0.116947	5.42315	5.85578e-08	1.09438e-06	Not Sig
ENSG00000069509	FUNDC1	153.841	0.101319	0.168596	0.600957	0.547869	0.758852	Not Sig
ENSG00000147082	CCNB3	16.7043	-0.566693	0.482113	-1.17544	0.23982	0.47716	Not Sig
ENSG00000147121	KRBOX4	105.406	0.0962917	0.201393	0.478129	0.632558	0.813796	Not Sig
ENSG00000090776	EFNB1	345.9	0.157989	0.125589	1.25799	0.208397	0.43667	Not Sig
ENSG00000224072	VEZTP1	28.4076	0.307436	0.378181	0.812932	0.416257	0.655552	Not Sig
ENSG00000185753	CXorf38	117.907	0.332852	0.185565	1.79372	0.0728585	0.215979	Not Sig
ENSG00000215093	NA	11.2429	-0.666012	0.608268	-1.09493	0.273546	0.515397	Not Sig
ENSG00000182916	TCEAL7	17.3281	-2.73529	0.592901	-4.6134	3.96135e-06	5.0912e-05	Down
ENSG00000133169	BEX1	265.145	-0.1489	0.138579	-1.07447	0.28261	0.524921	Not Sig
ENSG00000228450	NA	8.37187	0.84232	0.667404	1.26208	0.206918	0.434977	Not Sig
ENSG00000186767	SPIN4	96.3203	0.392268	0.205183	1.91179	0.0559031	0.178515	Not Sig
ENSG00000214018	NA	17.7766	-0.401031	0.458429	-0.874794	0.381686	0.625234	Not Sig
ENSG00000286060	LOC124905218	9.34679	0.187028	0.61057	0.306317	0.759363	0.886665	Not Sig
ENSG00000125676	THOC2	1877.59	0.0102693	0.0850016	0.120813	0.903839	0.958821	Not Sig
ENSG00000204271	SPIN3	187.853	-0.443108	0.154025	-2.87686	0.00401659	0.0227446	Not Sig
ENSG00000078596	ITM2A	78.6075	-1.41949	0.250706	-5.66194	1.49669e-08	3.10112e-07	Down
ENSG00000234176	HSPA8P1	17.9551	0.419622	0.464087	0.90419	0.365895	0.609379	Not Sig
ENSG00000166681	BEX3	1426.58	-0.394955	0.0847954	-4.65774	3.19704e-06	4.19185e-05	Not Sig
ENSG00000179542	SLITRK4	220.675	1.41593	0.188607	7.50727	6.03711e-14	2.69235e-12	Up
ENSG00000186462	NAP1L2	15.4818	0.896519	0.497394	1.80243	0.0714777	0.212937	Not Sig
ENSG00000286846	NA	34.2779	-0.247201	0.328781	-0.751872	0.452128	0.689397	Not Sig
ENSG00000102241	HTATSF1	1274.49	0.134218	0.0835113	1.60718	0.108015	0.284256	Not Sig
ENSG00000235334	BTG3P1	29.1451	0.659151	0.371301	1.77525	0.0758566	0.222237	Not Sig
ENSG00000089289	IGBP1	525.641	-0.799106	0.116671	-6.84921	7.4259e-12	2.55083e-10	Not Sig
ENSG00000172476	RAB40A	22.3545	0.753892	0.4022	1.87442	0.0608725	0.189976	Not Sig
ENSG00000131725	WDR44	499.422	0.371989	0.128891	2.88607	0.00390088	0.022247	Not Sig
ENSG00000157502	PWWP3B	899.084	0.129422	0.0996786	1.2984	0.194151	0.417816	Not Sig
ENSG00000271826	PLS3-AS1	43.5486	0.59369	0.29681	2.00024	0.0454748	0.154094	Not Sig
ENSG00000184675	AMER1	490.058	-0.822705	0.1116	-7.37193	1.68173e-13	7.08921e-12	Not Sig
ENSG00000156925	ZIC3	27.7926	-5.92439	1.06787	-5.54785	2.892e-08	5.68606e-07	Down
ENSG00000189108	IL1RAPL2	22.6824	0.553528	0.420133	1.31751	0.187669	0.408991	Not Sig
ENSG00000232177	MTND4P24	13.3055	-0.0457245	0.53773	-0.0850325	0.932236	0.971601	Not Sig
ENSG00000232160	RAP2C-AS1	76.2567	-0.310199	0.227928	-1.36095	0.173529	0.388231	Not Sig
ENSG00000182712	CMC4	11.8399	-0.14067	0.616379	-0.228221	0.819475	0.9177	Not Sig
ENSG00000225689	NA	45.0718	-0.690841	0.298166	-2.31697	0.0205056	0.0848054	Not Sig
ENSG00000010404	IDS	88.2254	-0.0465209	0.224364	-0.207345	0.83574	0.926312	Not Sig
ENSG00000182195	LDOC1	209.499	-0.151538	0.149633	-1.01273	0.311187	0.556405	Not Sig
ENSG00000214827	MTCP1	8.82492	-0.382367	0.632907	-0.604144	0.545748	0.7575	Not Sig
ENSG00000241489	NA	41.8565	-0.251256	0.298227	-0.842498	0.399509	0.640534	Not Sig
ENSG00000147255	IGSF1	230.314	0.380466	0.162081	2.34738	0.0189059	0.0794385	Not Sig
ENSG00000197021	EOLA2	96.4387	0.109921	0.199087	0.552125	0.580863	0.781842	Not Sig
ENSG00000165775	FUNDC2	509.656	0.132102	0.116027	1.13854	0.254895	0.494836	Not Sig
ENSG00000241769	EOLA1-DT	65.2254	-0.193081	0.242836	-0.795107	0.426551	0.66486	Not Sig
ENSG00000197620	EOLA1	44.6178	0.114886	0.289383	0.397004	0.691365	0.849284	Not Sig
ENSG00000133135	RNF128	10.6536	4.80751	0.987575	4.86799	1.12738e-06	1.65006e-05	Up
ENSG00000185010	F8	19.9853	0.273013	0.423908	0.644039	0.51955	0.737923	Not Sig
ENSG00000155966	AFF2	77.1926	-1.00994	0.2335	-4.32524	1.52368e-05	0.000172939	Down
ENSG00000198157	HMGN5	66.3011	0.358792	0.25838	1.38862	0.164948	0.375502	Not Sig
ENSG00000129680	MAP7D3	425.136	0.412681	0.119686	3.44804	0.000564668	0.00428908	Not Sig
ENSG00000204086	RPA4	15.4123	0.160943	0.512759	0.313876	0.753615	0.883614	Not Sig
ENSG00000230823	NA	11.3465	-0.595144	0.576477	-1.03238	0.301893	0.546892	Not Sig
ENSG00000234288	OR1AA1P	13.3827	0.41381	0.550346	0.751909	0.452106	0.689397	Not Sig
ENSG00000182890	GLUD2	16.6244	-0.56884	0.491175	-1.15812	0.246815	0.485316	Not Sig
ENSG00000133138	TBC1D8B	46.617	0.139495	0.280517	0.497277	0.618994	0.804448	Not Sig
ENSG00000133131	MORC4	169.334	-0.536624	0.163394	-3.28423	0.00102261	0.00710526	Not Sig
ENSG00000155959	VBP1	388.041	0.233197	0.120965	1.9278	0.0538798	0.173952	Not Sig
ENSG00000067177	PHKA1	172.728	-0.198585	0.15934	-1.24629	0.212657	0.44252	Not Sig
ENSG00000102383	ZDHHC15	49.8308	-0.350098	0.282371	-1.23985	0.215032	0.44572	Not Sig
ENSG00000169306	IL1RAPL1	224.767	-0.700287	0.149522	-4.68352	2.81994e-06	3.76633e-05	Not Sig
ENSG00000226436	H3P43	9.04072	-0.763872	0.639096	-1.19524	0.231994	0.467316	Not Sig
ENSG00000237994	NA	21.5661	-0.682283	0.415473	-1.64218	0.100552	0.270333	Not Sig
ENSG00000155961	RAB39B	16.5096	0.0425618	0.465185	0.0914945	0.9271	0.969213	Not Sig
ENSG00000186310	NAP1L3	511.953	0.516494	0.112699	4.58297	4.58427e-06	5.83049e-05	Not Sig
ENSG00000234161	PABPC5-AS1	11.7252	0.884031	0.546117	1.61876	0.105499	0.279475	Not Sig
ENSG00000229082	OR5AW1P	10.5708	0.26502	0.587605	0.451017	0.651977	0.826737	Not Sig
ENSG00000147231	RADX	21.0044	1.51539	0.438219	3.45807	0.000544058	0.00414769	Up
ENSG00000237225	OR13K1P	49.4446	0.344958	0.275166	1.25364	0.209975	0.438849	Not Sig
ENSG00000207151	NA	12.2939	0.809284	0.530373	1.52588	0.12704	0.316819	Not Sig
ENSG00000201356	RNA5SP500	21.039	-0.0210908	0.426015	-0.0495073	0.960515	0.983273	Not Sig
ENSG00000264618	RN7SL732P	12.9323	0.524959	0.527997	0.994247	0.320103	0.56592	Not Sig
ENSG00000221716	SNORA11	881.815	0.206324	0.118112	1.74685	0.0806631	0.231708	Not Sig
ENSG00000212434	LOC124905293	11.8554	-0.0493106	0.554939	-0.0888576	0.929195	0.970183	Not Sig
ENSG00000285776	RNA5SP506	353.688	0.306257	0.179017	1.71078	0.0871225	0.245037	Not Sig
ENSG00000222810	RNU2-68P	18.4927	0.943308	0.445949	2.11528	0.034406	0.125026	Not Sig
ENSG00000275110	NA	276.565	0.0571874	0.204176	0.280088	0.77941	0.896709	Not Sig
ENSG00000271907	SNORA35B	359.939	0.969169	0.143693	6.74473	1.53315e-11	4.99402e-10	Not Sig
ENSG00000206752	RNU6-1323P	88.1379	0.856093	0.262421	3.26229	0.00110517	0.0076102	Not Sig
ENSG00000207041	RNU6-3P	205.079	0.297553	0.221645	1.34247	0.179443	0.397041	Not Sig
ENSG00000201594	RNA5SP517	15.8829	0.188362	0.486668	0.387045	0.698723	0.853753	Not Sig
ENSG00000196741	NA	25.0413	0.18223	0.393231	0.463418	0.643064	0.821479	Not Sig
ENSG00000008056	SYN1	133.94	-0.268123	0.188437	-1.42288	0.154772	0.359302	Not Sig
ENSG00000126767	ELK1	221.952	-0.0246514	0.145083	-0.169912	0.865079	0.940843	Not Sig
ENSG00000267064	UXT-AS1	11.8606	-0.486438	0.590291	-0.824065	0.409903	0.64958	Not Sig
ENSG00000224401	RPL7P57	13.5606	-0.0478528	0.528284	-0.0905815	0.927825	0.969626	Not Sig
ENSG00000102265	TIMP1	298.208	1.02595	0.148081	6.92831	4.25909e-12	1.50276e-10	Up
ENSG00000147130	ZMYM3	826.832	-0.266307	0.103581	-2.571	0.0101405	0.0484127	Not Sig
ENSG00000147166	ITGB1BP2	1325.31	0.372999	0.110035	3.38982	0.000699392	0.00515234	Not Sig
ENSG00000224208	NA	26.8417	0.272065	0.386112	0.704627	0.481043	0.71152	Not Sig
ENSG00000213706	RHOG2P	11.8724	0.161206	0.555887	0.289997	0.771818	0.89239	Not Sig
ENSG00000213018	NA	13.5368	0.672595	0.503623	1.33551	0.181708	0.400452	Not Sig
ENSG00000199751	NA	570.882	0.783154	0.333602	2.34757	0.0188962	0.0794298	Not Sig
ENSG00000155962	CLIC2	11.0913	-0.544831	0.571253	-0.953749	0.340211	0.585529	Not Sig
ENSG00000185973	TMLHE	208.723	-0.26266	0.155651	-1.68749	0.0915093	0.253094	Not Sig
ENSG00000124333	VAMP7	203.528	0.236656	0.148941	1.58893	0.112076	0.291656	Not Sig
ENSG00000071859	FAM50A	960.292	0.293702	0.105414	2.78617	0.00533348	0.0287375	Not Sig
ENSG00000130827	PLXNA3	1303.68	-0.0133225	0.108336	-0.122975	0.902127	0.957899	Not Sig
ENSG00000102178	UBL4A	188.592	-0.112745	0.163893	-0.687922	0.491502	0.718817	Not Sig
ENSG00000126903	SLC10A3	124.932	0.227923	0.192885	1.18165	0.237345	0.474169	Not Sig
ENSG00000147180	ZNF711	671	-0.0694424	0.0998561	-0.695425	0.486789	0.715854	Not Sig
ENSG00000123570	RAB9B	630.659	0.784365	0.13723	5.71571	1.09245e-08	2.32139e-07	Not Sig
ENSG00000234345	NA	20.1253	0.891254	0.423023	2.10687	0.0351286	0.12703	Not Sig
ENSG00000005302	MSL3	270.778	0.139491	0.131762	1.05866	0.289753	0.533328	Not Sig
ENSG00000241743	NA	55.8643	0.357891	0.302387	1.18355	0.23659	0.473226	Not Sig
ENSG00000047634	SCML1	52.2933	0.00427764	0.273811	0.0156226	0.987535	0.995197	Not Sig
ENSG00000147036	LANCL3	14.6442	0.0259519	0.485884	0.0534118	0.957404	0.982379	Not Sig
ENSG00000063587	ZNF275	311.243	-0.216164	0.133056	-1.62461	0.104245	0.27696	Not Sig
ENSG00000179222	MAGED1	2782.25	0.03724	0.0774909	0.480572	0.630821	0.812602	Not Sig
ENSG00000130021	PUDP	202.1	0.067438	0.153001	0.440769	0.65938	0.830701	Not Sig
ENSG00000130054	NALF2	68.8921	0.242364	0.235939	1.02723	0.304312	0.549246	Not Sig
ENSG00000188153	COL4A5	2114.1	-0.449143	0.0820807	-5.47197	4.45069e-08	8.47018e-07	Not Sig
ENSG00000056277	ZNF280C	133.438	-0.127227	0.186626	-0.681725	0.495413	0.721187	Not Sig
ENSG00000156709	AIFM1	556.068	0.187942	0.102222	1.83857	0.0659786	0.201674	Not Sig
ENSG00000199564	RNA5SP502	1208.82	0.381046	0.344305	1.10671	0.268419	0.510384	Not Sig
ENSG00000238426	NA	17.2086	0.555352	0.471357	1.1782	0.238718	0.475879	Not Sig
ENSG00000264573	RN7SL15P	201.716	0.644579	0.192993	3.33991	0.000838066	0.00599335	Not Sig
ENSG00000217624	NA	19.4552	0.787935	0.423304	1.86139	0.0626886	0.194171	Not Sig
ENSG00000242559	RN7SL144P	94.8753	0.496687	0.229753	2.16183	0.0306314	0.114699	Not Sig
ENSG00000171657	GPR82	46.6099	0.489014	0.290191	1.68515	0.0919603	0.253936	Not Sig
ENSG00000131174	COX7B	1171.06	0.158416	0.0966686	1.63875	0.101265	0.271267	Not Sig
ENSG00000068438	FTSJ1	144.733	0.168366	0.17577	0.957879	0.338124	0.583725	Not Sig
ENSG00000147155	EBP	71.6772	0.215514	0.243967	0.88337	0.377036	0.620824	Not Sig
ENSG00000202469	NA	17.556	0.856943	0.481141	1.78107	0.0749018	0.220389	Not Sig
ENSG00000102048	ASB9	4.48793	-5.17677	1.39231	-3.71812	0.000200713	0.00175778	Down
ENSG00000165192	ASB11	217.211	-1.54922	0.163568	-9.47136	2.76236e-21	2.49598e-19	Down
ENSG00000165195	PIGA	61.935	0.122552	0.246634	0.4969	0.619259	0.804643	Not Sig
ENSG00000073464	CLCN4	292.323	-0.205835	0.132758	-1.55046	0.121032	0.306206	Not Sig
ENSG00000231340	NA	11.0985	-0.43986	0.57352	-0.766948	0.443112	0.680141	Not Sig
ENSG00000227329	NA	13.7299	-1.16906	0.551155	-2.12112	0.0339118	0.123858	Not Sig
ENSG00000158423	RIBC1	20.2473	-0.604593	0.430108	-1.40568	0.15982	0.367287	Not Sig
ENSG00000199422	VTRNA3-1P	37.9096	1.15142	0.36449	3.15899	0.00158319	0.0103923	Up
ENSG00000134595	SOX3	17.1969	1.26087	0.476907	2.64385	0.00819685	0.0408017	Up
ENSG00000130822	PNCK	122.823	-0.272888	0.212173	-1.28616	0.198389	0.423945	Not Sig
ENSG00000185825	BCAP31	356.63	0.206085	0.121778	1.69231	0.0905877	0.251147	Not Sig
ENSG00000101986	ABCD1	186.671	0.104135	0.155116	0.671334	0.502008	0.724596	Not Sig
ENSG00000232725	NA	9.48044	0.142549	0.615306	0.231672	0.816793	0.916825	Not Sig
ENSG00000198753	PLXNB3	38.9928	1.00165	0.351573	2.84906	0.00438482	0.0244565	Up
ENSG00000184343	SRPK3	307.359	0.428713	0.145082	2.95496	0.00312705	0.0185516	Not Sig
ENSG00000180879	SSR4	288.713	0.180803	0.137843	1.31166	0.189636	0.411899	Not Sig
ENSG00000198910	L1CAM	12.4097	1.06726	0.541928	1.96938	0.0489095	0.162506	Not Sig
ENSG00000102032	RENBP	22.8188	-0.803835	0.438807	-1.83187	0.0669715	0.203591	Not Sig
ENSG00000172534	HCFC1	1421.04	0.191805	0.113151	1.69514	0.0900497	0.250155	Not Sig
ENSG00000177854	TMEM187	37.379	0.0757491	0.328064	0.230898	0.817394	0.916825	Not Sig
ENSG00000126953	TIMM8A	71.4134	0.671984	0.251441	2.67253	0.00752827	0.0380385	Not Sig
ENSG00000241343	RPL36A	49.0877	0.113026	0.272905	0.414158	0.678758	0.842199	Not Sig
ENSG00000126945	HNRNPH2	788.222	0.449012	0.0969813	4.62988	3.65871e-06	4.73445e-05	Not Sig
ENSG00000234557	PPIAP90	7.03481	-0.200376	0.811843	-0.246816	0.80505	0.910604	Not Sig
ENSG00000262919	CCNQ	80.3032	-0.145287	0.227945	-0.637378	0.523878	0.741133	Not Sig
ENSG00000130821	SLC6A8	401.199	0.0593191	0.127879	0.46387	0.642741	0.821389	Not Sig
ENSG00000147164	SNX12	262.785	0.123166	0.145228	0.848091	0.396387	0.637847	Not Sig
ENSG00000184481	FOXO4	221.682	-0.202464	0.151128	-1.33968	0.180348	0.398371	Not Sig
ENSG00000131263	RLIM	1141.71	0.324655	0.0879528	3.69125	0.000223158	0.00192195	Not Sig
ENSG00000050030	NEXMIF	12.0726	0.159274	0.546843	0.291261	0.770852	0.891819	Not Sig
ENSG00000147224	PRPS1	178.95	0.0503819	0.155316	0.324384	0.745647	0.878778	Not Sig
ENSG00000169083	AR	68.478	0.380616	0.234226	1.625	0.104163	0.276913	Not Sig
ENSG00000165194	PCDH19	68.4124	-2.12841	0.280151	-7.59738	3.02178e-14	1.40804e-12	Down
ENSG00000225125	NA	34.9123	-0.822579	0.339509	-2.42285	0.0153994	0.0674601	Not Sig
ENSG00000232611	NA	138.284	-0.533191	0.176032	-3.02895	0.00245404	0.0150887	Not Sig
ENSG00000225400	NA	16.5718	-0.678184	0.499288	-1.3583	0.174368	0.389478	Not Sig
ENSG00000147274	RBMX	1930.84	-0.178194	0.0837124	-2.12865	0.0332835	0.12223	Not Sig
ENSG00000237307	NA	9.54797	0.547636	0.613089	0.89324	0.371729	0.61542	Not Sig
ENSG00000224031	NA	9.47187	0.367967	0.613146	0.60013	0.54842	0.759206	Not Sig
ENSG00000172465	TCEAL1	230.739	0.645697	0.151964	4.24902	2.14708e-05	0.000234969	Not Sig
ENSG00000123562	MORF4L2	2326.96	1.13743	0.0854658	13.3086	2.06287e-40	6.80484e-38	Up
ENSG00000231154	NA	9.84063	0.636393	0.604504	1.05275	0.292454	0.536054	Not Sig
ENSG00000269743	SLC25A53	73.3564	-0.0844358	0.233158	-0.36214	0.717248	0.86329	Not Sig
ENSG00000102007	PLP2	350.114	0.345048	0.16281	2.11933	0.0340622	0.124231	Not Sig
ENSG00000012211	PRICKLE3	40.0714	0.784735	0.303961	2.5817	0.00983164	0.0472092	Not Sig
ENSG00000230216	NA	12.816	0.183182	0.539443	0.339577	0.734175	0.872129	Not Sig
ENSG00000101997	CCDC22	97.208	0.119089	0.205923	0.578321	0.563047	0.770884	Not Sig
ENSG00000049769	PPP1R3F	108.071	0.349988	0.205473	1.70333	0.0885066	0.247323	Not Sig
ENSG00000270012	NA	39.4855	-0.319771	0.313894	-1.01872	0.308335	0.553782	Not Sig
ENSG00000147118	ZNF182	120.072	-0.124239	0.184833	-0.672169	0.501476	0.724231	Not Sig
ENSG00000221994	ZNF630	58.8111	-0.261702	0.268573	-0.97442	0.329848	0.575124	Not Sig
ENSG00000201517	RNU6-707P	59.8789	0.566793	0.289212	1.95978	0.0500212	0.165398	Not Sig
ENSG00000184788	SATL1	42.8771	-0.0324188	0.298821	-0.108489	0.913608	0.962517	Not Sig
ENSG00000188021	UBQLN2	746.551	0.298837	0.098191	3.04342	0.00233904	0.0145018	Not Sig
ENSG00000185985	SLITRK2	26.7295	1.52561	0.381174	4.00239	6.27055e-05	0.000628325	Up
ENSG00000130962	PRRG1	219.773	0.199611	0.144313	1.38318	0.16661	0.378084	Not Sig
ENSG00000101911	PRPS2	27.1015	0.032539	0.364371	0.0893018	0.928842	0.969912	Not Sig
ENSG00000085224	ATRX	5770.09	0.0652885	0.0760731	0.858234	0.390763	0.632908	Not Sig
ENSG00000083750	RRAGB	208.937	-0.442381	0.155187	-2.85063	0.0043633	0.0243681	Not Sig
ENSG00000156298	TSPAN7	34.4996	-1.05967	0.341347	-3.10438	0.0019068	0.0121967	Down
ENSG00000000005	TNMD	260.832	0.32694	0.180019	1.81614	0.0693495	0.208443	Not Sig
ENSG00000000003	TSPAN6	277.401	-0.240532	0.133052	-1.80781	0.0706367	0.211097	Not Sig
ENSG00000158164	TMSB15A	9.89512	-1.77386	0.691764	-2.56425	0.0103398	0.0490905	Down
ENSG00000285602	NA	10.4291	0.290923	0.6009	0.484145	0.628283	0.811107	Not Sig
ENSG00000169239	CA5B	73.7326	0.271658	0.22746	1.19431	0.232355	0.467908	Not Sig
ENSG00000279413	NA	8.07771	0.562278	0.715434	0.785925	0.431912	0.6701	Not Sig
ENSG00000182287	AP1S2	1288.44	-0.0444814	0.0884159	-0.503093	0.614899	0.802537	Not Sig
ENSG00000169188	APEX2	97.8732	0.309514	0.203852	1.51832	0.128933	0.319901	Not Sig
ENSG00000158578	ALAS2	12.2078	1.03519	0.560946	1.84544	0.0649732	0.199361	Not Sig
ENSG00000196924	FLNA	10919.3	0.311914	0.0942422	3.30971	0.000933933	0.00657932	Not Sig
ENSG00000147003	CLTRN	15.0706	0.561546	0.487842	1.15108	0.249699	0.488584	Not Sig
ENSG00000147403	RPL10	2561.39	-0.255395	0.0852369	-2.9963	0.00273277	0.0165335	Not Sig
ENSG00000072501	SMC1A	2190.24	0.139379	0.0805317	1.73074	0.083499	0.237774	Not Sig
ENSG00000198689	SLC9A6	238.084	0.128356	0.137183	0.935653	0.349452	0.59454	Not Sig
ENSG00000200587	RNA5SP514	33.8868	0.434198	0.365297	1.18862	0.234591	0.470839	Not Sig
ENSG00000134602	STK26	825.321	0.460062	0.104002	4.42358	9.70808e-06	0.000115354	Not Sig
ENSG00000123728	RAP2C	205.34	0.0312027	0.150614	0.20717	0.835877	0.926316	Not Sig
ENSG00000123560	PLP1	31.7847	-0.922317	0.35644	-2.58758	0.00966535	0.0465181	Not Sig
ENSG00000147140	NONO	3945.62	-0.0882174	0.0771415	-1.14358	0.252798	0.492376	Not Sig
ENSG00000102230	PCYT1B	93.273	0.417397	0.205488	2.03124	0.0422304	0.145738	Not Sig
ENSG00000101868	POLA1	373.869	0.613473	0.11631	5.27445	1.33155e-07	2.3176e-06	Not Sig
ENSG00000251869	SCARNA23	57.3448	0.207117	0.256666	0.806954	0.419693	0.658866	Not Sig
ENSG00000232472	EEF1B2P3	62.1051	0.0515956	0.245038	0.210562	0.833229	0.924713	Not Sig
ENSG00000240439	RN7SL91P	8.28658	0.957588	0.678352	1.41164	0.158057	0.364161	Not Sig
ENSG00000182484	WASH6P	29.912	0.0182194	0.346728	0.0525465	0.958093	0.982488	Not Sig
ENSG00000131089	ARHGEF9	1454.31	0.149973	0.089417	1.67724	0.0934965	0.257084	Not Sig
ENSG00000166707	ZCCHC18	28.8237	-0.0715195	0.359668	-0.198849	0.842381	0.929508	Not Sig
ENSG00000181191	PJA1	795.367	0.787156	0.111257	7.07514	1.49296e-12	5.51097e-11	Not Sig
ENSG00000165359	INTS6L	628.971	0.000638431	0.10783	0.0059207	0.995276	0.998089	Not Sig
ENSG00000005889	ZFX	1516.81	0.0542632	0.0862722	0.628977	0.529364	0.745696	Not Sig
ENSG00000197779	ZNF81	384.532	0.13295	0.120169	1.10636	0.26857	0.510416	Not Sig
ENSG00000080561	MID2	113.28	0.0809592	0.189029	0.42829	0.66844	0.83563	Not Sig
ENSG00000125354	SEPTIN6	319.244	-0.524175	0.149671	-3.50218	0.000461465	0.00360668	Not Sig
ENSG00000022267	FHL1	2697.33	1.22909	0.264555	4.64586	3.38661e-06	4.42366e-05	Up
ENSG00000131269	ABCB7	409.441	-0.0620568	0.12449	-0.498489	0.618139	0.803852	Not Sig
ENSG00000188706	ZDHHC9	221.699	0.0150093	0.144503	0.103869	0.917274	0.964667	Not Sig
ENSG00000156697	UTP14A	222.897	0.335898	0.140245	2.39507	0.0166172	0.071781	Not Sig
ENSG00000085185	BCORL1	300.836	-0.295737	0.135307	-2.18567	0.02884	0.109591	Not Sig
ENSG00000207146	NA	11.9724	-0.426657	0.561996	-0.75918	0.447745	0.684572	Not Sig
ENSG00000279894	NA	28.5655	0.112285	0.353373	0.317752	0.750673	0.881719	Not Sig
ENSG00000196507	TCEAL3	262.989	0.524668	0.136505	3.84359	0.000121247	0.0011254	Not Sig
ENSG00000288597	NA	22.5997	0.015833	0.414206	0.038225	0.969508	0.987372	Not Sig
ENSG00000123575	FAM199X	771.544	0.180421	0.0931762	1.93634	0.0528261	0.171673	Not Sig
ENSG00000182378	PLCXD1	86.7631	-0.91222	0.223374	-4.08382	4.43006e-05	0.00045442	Not Sig
ENSG00000078061	ARAF	420.439	0.122873	0.117011	1.0501	0.293672	0.537339	Not Sig
ENSG00000077274	CAPN6	16.6323	-0.879886	0.499148	-1.76278	0.0779382	0.226217	Not Sig
ENSG00000251954	NA	33.9436	0.958225	0.353519	2.71053	0.00671748	0.0347098	Not Sig
ENSG00000225031	NA	29.2155	-0.400874	0.364972	-1.09837	0.272043	0.513776	Not Sig
ENSG00000102359	SRPX2	28.811	-0.875018	0.371046	-2.35824	0.0183617	0.0776225	Not Sig
ENSG00000232119	MCTS1	232.458	-0.0934125	0.143795	-0.64962	0.515937	0.735043	Not Sig
ENSG00000171155	C1GALT1C1	101.392	0.14001	0.211525	0.661909	0.50803	0.72889	Not Sig
ENSG00000158290	CUL4B	683.519	-0.185434	0.0982781	-1.88683	0.0591835	0.186027	Not Sig
ENSG00000214653	HNRNPA3P3	15.6822	0.178265	0.497403	0.358391	0.72005	0.865081	Not Sig
ENSG00000046647	GEMIN8	148.961	-0.248585	0.170235	-1.46025	0.144221	0.344032	Not Sig
ENSG00000157600	TMEM164	431.782	0.307743	0.118831	2.58976	0.00960437	0.046289	Not Sig
ENSG00000198918	RPL39	474.29	-0.32717	0.115177	-2.84059	0.00450308	0.0249688	Not Sig
ENSG00000286366	NA	13.5053	-0.0863659	0.547202	-0.157832	0.874589	0.944929	Not Sig
ENSG00000125352	RNF113A	95.5136	-0.178965	0.203768	-0.878278	0.379793	0.623449	Not Sig
ENSG00000125356	NDUFA1	505.733	0.157797	0.105608	1.49417	0.13513	0.329494	Not Sig
ENSG00000101882	NKAP	251.803	-0.0718691	0.143611	-0.500444	0.616762	0.80319	Not Sig
ENSG00000183337	BCOR	1255.48	0.876766	0.0901262	9.7282	2.28597e-22	2.4615e-20	Not Sig
ENSG00000285900	NA	81.0253	0.946234	0.232244	4.07432	4.61493e-05	0.000472631	Not Sig
ENSG00000222922	RNA5SP501	25.9577	1.03442	0.38685	2.67396	0.00749623	0.0379154	Up
ENSG00000236285	NA	150.372	0.419026	0.185683	2.25667	0.0240284	0.0958461	Not Sig
ENSG00000236828	NA	35.5721	0.812094	0.326238	2.48927	0.0128005	0.0581719	Not Sig
ENSG00000226781	NA	12.1865	0.655704	0.532811	1.23065	0.218454	0.449677	Not Sig
ENSG00000189369	GSPT2	207.848	0.331728	0.145203	2.28458	0.0223376	0.0905793	Not Sig
ENSG00000236576	LOC100631242	39.9138	-0.17927	0.315	-0.569112	0.56928	0.774811	Not Sig
ENSG00000260118	NA	16.6031	0.75521	0.505489	1.49402	0.135171	0.32952	Not Sig
ENSG00000228328	NA	24.3591	0.94026	0.397727	2.36408	0.0180748	0.0765812	Not Sig
ENSG00000252145	RNU6-1225P	27.6623	0.761552	0.385705	1.97444	0.0483312	0.161249	Not Sig
ENSG00000181704	YIPF6	523.27	0.279911	0.103312	2.70939	0.00674068	0.0347919	Not Sig
ENSG00000079482	OPHN1	1932.73	1.17967	0.242901	4.85659	1.19422e-06	1.74164e-05	Up
ENSG00000160131	VMA21	193.2	0.0437171	0.147946	0.295494	0.767616	0.89061	Not Sig
ENSG00000071553	ATP6AP1	434.956	0.0462868	0.117365	0.394384	0.693297	0.850329	Not Sig
ENSG00000186787	SPIN2B	27.5445	-0.390587	0.364125	-1.07267	0.283417	0.525842	Not Sig
ENSG00000165376	CLDN2	14.632	0.0236928	0.493917	0.0479691	0.961741	0.983923	Not Sig
ENSG00000198455	ZXDB	157.54	0.0204359	0.162352	0.125874	0.899832	0.957158	Not Sig
ENSG00000165591	FAAH2	28.0321	-0.653112	0.411732	-1.58625	0.112682	0.292463	Not Sig
ENSG00000102385	DRP2	28.8504	1.73187	0.371957	4.65611	3.22247e-06	4.21988e-05	Up
ENSG00000147251	DOCK11	218.813	0.306779	0.148936	2.0598	0.0394174	0.138655	Not Sig
ENSG00000198205	ZXDA	25.6835	5.69357	0.802874	7.09149	1.3268e-12	4.95035e-11	Up
ENSG00000125675	GRIA3	36.0401	-0.499837	0.345741	-1.4457	0.148263	0.349421	Not Sig
ENSG00000101849	TBL1X	382.826	-0.098613	0.115856	-0.851165	0.394678	0.636618	Not Sig
ENSG00000101850	GPR143	10.1511	0.288022	0.597127	0.482347	0.62956	0.811814	Not Sig
ENSG00000198759	EGFL6	23.9393	-1.86562	0.452652	-4.12154	3.76348e-05	0.000392043	Down
ENSG00000123595	RAB9A	242.069	0.0117447	0.145594	0.0806673	0.935707	0.973104	Not Sig
ENSG00000046651	OFD1	745.568	-0.034446	0.0946507	-0.363928	0.715912	0.862911	Not Sig
ENSG00000147133	TAF1	1280.06	0.0105303	0.0888856	0.11847	0.905695	0.959531	Not Sig
ENSG00000147144	CCDC120	101.077	0.671692	0.203365	3.30288	0.000956962	0.00671646	Not Sig
ENSG00000068394	GPKOW	272.67	0.112722	0.140843	0.800342	0.423513	0.661912	Not Sig
ENSG00000212747	RTL8B	255.209	0.226868	0.134746	1.68367	0.0922451	0.254553	Not Sig
ENSG00000134590	RTL8C	1850.64	0.192249	0.0997849	1.92663	0.0540252	0.174269	Not Sig
ENSG00000286964	NA	13.3546	0.123582	0.511088	0.241801	0.808934	0.912768	Not Sig
ENSG00000203950	RTL8A	366.735	-0.0306267	0.127341	-0.24051	0.809935	0.913248	Not Sig
ENSG00000196972	SMIM10L2B	47.8249	-0.530501	0.285942	-1.85527	0.0635572	0.196088	Not Sig
ENSG00000186376	ZNF75D	457.685	-0.880727	0.117423	-7.50046	6.35935e-14	2.81999e-12	Not Sig
ENSG00000274024	NA	18.7696	-1.30165	0.467103	-2.78665	0.00532564	0.0287101	Down
ENSG00000284994	NA	18.8274	-1.4047	0.482042	-2.91405	0.00356768	0.0206816	Down
ENSG00000173275	ZNF449	315.545	0.110799	0.128861	0.859833	0.389881	0.632016	Not Sig
ENSG00000178947	SMIM10L2A	38.9467	-0.631095	0.31579	-1.99847	0.0456662	0.154469	Not Sig
ENSG00000201440	RNA5SP515	366.224	0.360442	0.174011	2.07137	0.0383241	0.135797	Not Sig
ENSG00000123131	PRDX4	186.651	0.232513	0.152485	1.52483	0.127302	0.31718	Not Sig
ENSG00000123130	ACOT9	1112.99	0.845741	0.116974	7.23016	4.82438e-13	1.90972e-11	Not Sig
ENSG00000184831	APOO	95.7529	0.204966	0.212445	0.964793	0.334648	0.580231	Not Sig
ENSG00000130830	MPP1	131.06	-0.547818	0.178721	-3.06521	0.00217519	0.0136036	Not Sig
ENSG00000288722	F8A1	22.5382	-0.34559	0.39995	-0.864083	0.387542	0.6299	Not Sig
ENSG00000271147	NA	89.2351	-0.918302	0.220414	-4.16626	3.09634e-05	0.000327805	Not Sig
ENSG00000198932	GPRASP1	245.526	-0.292489	0.146366	-1.99833	0.0456804	0.154469	Not Sig
ENSG00000286327	NA	31.1218	-0.34965	0.352078	-0.993102	0.32066	0.56647	Not Sig
ENSG00000252294	RNU6-589P	15.5892	0.372596	0.516891	0.72084	0.471008	0.704055	Not Sig
ENSG00000101888	NXT2	12.6988	-0.754452	0.551254	-1.36861	0.171121	0.384447	Not Sig
ENSG00000068366	ACSL4	868.992	0.526774	0.106397	4.95102	7.38274e-07	1.1191e-05	Not Sig
ENSG00000286118	NA	9.44934	-0.137809	0.609591	-0.226068	0.821148	0.918459	Not Sig
ENSG00000056998	GYG2	161.362	-0.233536	0.1651	-1.41452	0.15721	0.362653	Not Sig
ENSG00000006756	ARSD	383.751	-0.043282	0.120588	-0.358925	0.719651	0.864834	Not Sig
ENSG00000187325	TAF9B	456.248	-0.415028	0.121185	-3.42474	0.000615392	0.00462367	Not Sig
ENSG00000147050	KDM6A	4015.59	-0.128609	0.085865	-1.49781	0.134184	0.327878	Not Sig
ENSG00000157399	ARSL	23.4485	0.267585	0.387306	0.690889	0.489635	0.717501	Not Sig
ENSG00000229954	MTND2P2	9.13106	-0.481552	0.621097	-0.775324	0.438148	0.675565	Not Sig
ENSG00000226056	NA	10.0067	-0.0340229	0.593472	-0.0573285	0.954284	0.981097	Not Sig
ENSG00000234886	NA	8.83483	-0.1091	0.633105	-0.172325	0.863182	0.940033	Not Sig
ENSG00000229794	MTCYBP32	11.8226	-0.0933941	0.573479	-0.162855	0.870632	0.942907	Not Sig
ENSG00000202304	RNU6-1130P	17.839	0.942347	0.515541	1.82788	0.0675675	0.204959	Not Sig
ENSG00000102078	SLC25A14	65.6992	0.369657	0.255558	1.44647	0.148045	0.349264	Not Sig
ENSG00000102174	PHEX	25.3136	-0.00220281	0.392895	-0.00560661	0.995527	0.998089	Not Sig
ENSG00000102287	GABRE	180.233	-1.35737	0.199379	-6.808	9.8964e-12	3.32135e-10	Down
ENSG00000102119	EMD	269.716	0.311011	0.142452	2.18326	0.0290164	0.110141	Not Sig
ENSG00000147234	FRMPD3	16.2988	0.412897	0.486277	0.849099	0.395826	0.637757	Not Sig
ENSG00000271199	NA	16.1648	0.0609932	0.491532	0.124088	0.901246	0.957405	Not Sig
ENSG00000223650	NA	36.323	0.72641	0.325772	2.22981	0.0257601	0.100819	Not Sig
ENSG00000232928	NA	23.4937	0.572466	0.396777	1.44279	0.149079	0.350828	Not Sig
ENSG00000280375	NA	12.1135	1.07538	0.560595	1.91829	0.0550743	0.176465	Not Sig
ENSG00000224430	NA	57.8604	0.475269	0.271677	1.74939	0.0802235	0.230909	Not Sig
ENSG00000196459	TRAPPC2	151.274	0.118371	0.176455	0.670827	0.502331	0.72481	Not Sig
ENSG00000126950	TMEM35A	32.5525	-0.426644	0.344933	-1.23689	0.216128	0.446879	Not Sig
ENSG00000102384	CENPI	42.8354	0.476863	0.307571	1.55042	0.121041	0.306206	Not Sig
ENSG00000213397	HAUS7	11.2665	0.0911311	0.555161	0.164153	0.869611	0.942623	Not Sig
ENSG00000130066	SAT1	518.289	-0.382889	0.108908	-3.5157	0.000438589	0.00345518	Not Sig
ENSG00000171054	OR13H1	43.108	0.549106	0.2962	1.85384	0.0637624	0.196575	Not Sig
ENSG00000130052	STARD8	84.6425	-3.4718	0.327993	-10.585	3.4984e-26	4.97971e-24	Down
ENSG00000147174	GCNA	31.1822	-0.5184	0.351052	-1.4767	0.139755	0.336592	Not Sig
ENSG00000126016	AMOT	418.407	-0.195551	0.116137	-1.6838	0.092221	0.25452	Not Sig
ENSG00000214717	ZBED1	162.497	0.150579	0.167415	0.89944	0.368418	0.612126	Not Sig
ENSG00000002586	CD99	778.531	-0.214378	0.0964261	-2.22324	0.0261997	0.102154	Not Sig
ENSG00000013619	MAMLD1	27.2885	0.544025	0.37037	1.46887	0.141868	0.340332	Not Sig
ENSG00000072506	HSD17B10	257.16	0.27217	0.132603	2.05252	0.0401192	0.140458	Not Sig
ENSG00000189420	ZFP92	11.0162	-0.0485205	0.566162	-0.0857008	0.931704	0.971419	Not Sig
ENSG00000067840	PDZD4	41.5045	-1.06662	0.338868	-3.1476	0.00164614	0.0107579	Down
ENSG00000147124	ZNF41	220.173	0.0624647	0.143646	0.43485	0.663671	0.833278	Not Sig
ENSG00000251192	ZNF674	90.3327	0.124474	0.213144	0.583988	0.559229	0.767923	Not Sig
ENSG00000247746	USP51	47.3314	-0.124393	0.281475	-0.441934	0.658537	0.83025	Not Sig
ENSG00000179083	FAM133A	53.6661	0.717572	0.266789	2.68966	0.00715245	0.0365214	Not Sig
ENSG00000076716	GPC4	214.533	0.0535741	0.157464	0.340231	0.733683	0.871828	Not Sig
ENSG00000227008	NA	18.2972	0.0471756	0.448836	0.105107	0.916291	0.964295	Not Sig
ENSG00000184194	GPR173	112.714	-0.11442	0.191886	-0.596289	0.550982	0.761438	Not Sig
ENSG00000270497	NA	17.3979	0.057362	0.462684	0.123977	0.901334	0.957405	Not Sig
ENSG00000184205	TSPYL2	440.462	0.0274525	0.116278	0.236094	0.81336	0.915322	Not Sig
ENSG00000126012	KDM5C	1119.43	0.13722	0.0929466	1.47633	0.139856	0.33675	Not Sig
ENSG00000219507	NA	21.352	-0.510099	0.422211	-1.20816	0.226986	0.461027	Not Sig
ENSG00000157625	TAB3	347.772	0.0963076	0.122908	0.783573	0.433291	0.671488	Not Sig
ENSG00000184634	MED12	924.574	-0.118093	0.092654	-1.27456	0.202466	0.429067	Not Sig
ENSG00000102081	FMR1	1106.12	-0.0170195	0.0877146	-0.194033	0.84615	0.931405	Not Sig
ENSG00000158301	GPRASP2	317.424	0.293353	0.124696	2.35255	0.0186451	0.078613	Not Sig
ENSG00000189221	MAOA	93.3542	0.342603	0.211958	1.61637	0.106014	0.280464	Not Sig
ENSG00000101825	MXRA5	766.525	-3.12057	0.132311	-23.5852	5.47412e-123	1.26404e-119	Down
ENSG00000102158	MAGT1	497.125	0.476075	0.110509	4.308	1.64738e-05	0.000185259	Not Sig
ENSG00000147400	CETN2	332.212	0.0354539	0.125433	0.282653	0.777443	0.895922	Not Sig
ENSG00000147383	NSDHL	274.721	0.598057	0.152067	3.93286	8.39397e-05	0.000811365	Not Sig
ENSG00000286939	LOC124905237	9.83814	-0.923451	0.633512	-1.45767	0.144932	0.344895	Not Sig
ENSG00000130741	EIF2S3	1671.23	-0.358779	0.0930167	-3.85715	0.000114718	0.00107135	Not Sig
ENSG00000174010	KLHL15	194.681	-0.0357119	0.150732	-0.236924	0.812716	0.914894	Not Sig
ENSG00000171100	MTM1	111.22	-0.14172	0.196222	-0.722243	0.470145	0.703552	Not Sig
ENSG00000102181	CD99L2	754.32	0.749791	0.0992345	7.55575	4.16459e-14	1.89799e-12	Not Sig
ENSG00000196338	NLGN3	108.73	-0.326032	0.217299	-1.50038	0.133515	0.326859	Not Sig
ENSG00000001497	LAS1L	495.249	0.0216589	0.110431	0.196131	0.844508	0.930669	Not Sig
ENSG00000188158	NHS	42.264	-1.88472	0.339109	-5.55786	2.73105e-08	5.40026e-07	Down
ENSG00000156531	PHF6	410.548	-0.160469	0.113427	-1.41473	0.157148	0.362607	Not Sig
ENSG00000165704	HPRT1	118.271	0.186735	0.185455	1.0069	0.313983	0.559334	Not Sig
ENSG00000223749	NA	83.7437	1.35149	0.272544	4.95879	7.09332e-07	1.08074e-05	Up
ENSG00000227060	LINC00629	12.7076	-1.45774	0.587191	-2.48256	0.0130443	0.0590604	Not Sig
ENSG00000170965	PLAC1	8.29273	-0.224191	0.650676	-0.344551	0.730432	0.870075	Not Sig
ENSG00000156504	PABIR2	479.443	1.69776	0.145718	11.651	2.26719e-31	4.40344e-29	Up
ENSG00000172943	PHF8	413.348	0.0509661	0.115101	0.442793	0.657915	0.829811	Not Sig
ENSG00000184083	FAM120C	88.1979	0.270633	0.219982	1.23025	0.218604	0.44984	Not Sig
ENSG00000269556	TMEM185A	101.534	-0.200984	0.200203	-1.0039	0.315427	0.561136	Not Sig
ENSG00000134597	RBMX2	312.192	-0.0357274	0.128663	-0.277682	0.781256	0.897665	Not Sig
ENSG00000171659	GPR34	26.9645	0.718223	0.371032	1.93574	0.0528992	0.1718	Not Sig
ENSG00000102034	ELF4	25.5867	-0.151989	0.376142	-0.404074	0.686158	0.846369	Not Sig
ENSG00000147202	DIAPH2	570.217	-0.0868257	0.107947	-0.804339	0.421201	0.660129	Not Sig
ENSG00000197565	COL4A6	975.614	-0.469209	0.10259	-4.57363	4.79348e-06	6.0854e-05	Not Sig
ENSG00000133142	TCEAL4	1182.64	0.295632	0.0850952	3.47413	0.000512511	0.00392881	Not Sig
ENSG00000196632	WNK3	163.193	-0.0693835	0.158886	-0.436688	0.662338	0.832711	Not Sig
ENSG00000185515	BRCC3	248.351	0.116522	0.134885	0.863867	0.387661	0.629995	Not Sig
ENSG00000067829	IDH3G	275.593	0.027482	0.136143	0.201862	0.840025	0.928609	Not Sig
ENSG00000155008	APOOL	397.044	0.144813	0.115375	1.25516	0.209422	0.438113	Not Sig
ENSG00000102024	PLS3	1861.46	1.09505	0.0975099	11.2302	2.89937e-29	4.85925e-27	Up
ENSG00000237331	NA	12.7205	-0.0638216	0.532926	-0.119757	0.904676	0.959184	Not Sig
ENSG00000237025	NA	10.3107	-0.120961	0.619609	-0.195221	0.84522	0.930817	Not Sig
ENSG00000101972	STAG2	1869.51	-0.032206	0.0852585	-0.377746	0.70562	0.857705	Not Sig
ENSG00000147257	GPC3	116.819	-0.306686	0.192361	-1.59432	0.110863	0.289442	Not Sig
ENSG00000130032	PRRG3	143.903	-0.533329	0.173495	-3.07403	0.00211187	0.0132835	Not Sig
ENSG00000102003	SYP	11.273	0.273006	0.614311	0.44441	0.656746	0.829207	Not Sig
ENSG00000101846	STS	108.626	0.390215	0.200144	1.94967	0.0512153	0.168012	Not Sig
ENSG00000006757	PNPLA4	77.9144	0.0916	0.233743	0.391884	0.695144	0.851446	Not Sig
ENSG00000204116	CHIC1	189.638	0.174952	0.166387	1.05147	0.293042	0.536639	Not Sig
ENSG00000165175	MID1IP1	266.193	0.771307	0.13463	5.72908	1.00974e-08	2.15889e-07	Not Sig
ENSG00000260802	SERTM2	77.6253	0.228995	0.225426	1.01583	0.309709	0.555339	Not Sig
ENSG00000130988	RGN	136.137	-0.0521222	0.186148	-0.280004	0.779474	0.896709	Not Sig
ENSG00000182872	RBM10	750.815	0.107243	0.107438	0.998185	0.31819	0.564217	Not Sig
ENSG00000237351	NA	33.3795	0.0512212	0.332138	0.154217	0.877439	0.946483	Not Sig
ENSG00000130985	UBA1	3472.4	0.248018	0.0864504	2.8689	0.00411898	0.0232421	Not Sig
ENSG00000224975	INE1	56.5061	-0.0570796	0.260827	-0.218841	0.826774	0.92118	Not Sig
ENSG00000147123	NDUFB11	433.534	0.0406878	0.133044	0.305823	0.759739	0.886894	Not Sig
ENSG00000198088	NUP62CL	24.6025	-0.398979	0.407229	-0.979742	0.327214	0.572602	Not Sig
ENSG00000215007	NA	15.5259	0.502683	0.49518	1.01515	0.310033	0.555535	Not Sig
ENSG00000248503	NA	8.76606	-0.061727	0.629354	-0.0980798	0.921869	0.966592	Not Sig
ENSG00000165240	ATP7A	393.037	-0.00946129	0.117204	-0.0807251	0.935661	0.973104	Not Sig
ENSG00000236187	NA	9.16801	0.214708	0.608139	0.353058	0.724045	0.867209	Not Sig
ENSG00000044446	PHKA2	450.077	-0.2059	0.112268	-1.834	0.0666538	0.202919	Not Sig
ENSG00000102393	GLA	41.5726	-0.296589	0.313195	-0.946976	0.343651	0.589104	Not Sig
ENSG00000101945	SUV39H1	33.6982	0.216427	0.329781	0.656277	0.511646	0.731014	Not Sig
ENSG00000207367	RNU6-29P	26.9606	0.505373	0.400012	1.26339	0.206448	0.434383	Not Sig
ENSG00000102109	PCSK1N	20.154	-0.0724054	0.446295	-0.162237	0.87112	0.943289	Not Sig
ENSG00000102103	PQBP1	614.428	0.615357	0.103195	5.96304	2.47585e-09	5.83368e-08	Not Sig
ENSG00000102100	SLC35A2	90.0307	0.0357953	0.210707	0.169882	0.865103	0.940843	Not Sig
ENSG00000102096	PIM2	43.8143	-0.552364	0.292072	-1.89119	0.0585991	0.184796	Not Sig
ENSG00000068308	OTUD5	747.512	0.850017	0.0971391	8.75051	2.12388e-18	1.49622e-16	Not Sig
ENSG00000279155	NA	28.2477	0.394852	0.361989	1.09078	0.275369	0.517331	Not Sig
ENSG00000102057	KCND1	11.7621	-0.568534	0.558771	-1.01747	0.308929	0.554418	Not Sig
ENSG00000067445	TRO	827.174	-0.3126	0.0939423	-3.32757	0.000876063	0.00621377	Not Sig
ENSG00000067992	PDK3	713.408	0.662528	0.101878	6.50317	7.86468e-11	2.32826e-09	Not Sig
ENSG00000126947	ARMCX1	301.153	-0.0135845	0.133458	-0.101789	0.918925	0.965195	Not Sig
ENSG00000198960	ARMCX6	201.88	0.377926	0.146938	2.57201	0.010111	0.0483101	Not Sig
ENSG00000102401	ARMCX3	993.302	0.377433	0.106074	3.5582	0.000373409	0.00300201	Not Sig
ENSG00000261101	NA	41.1504	0.182173	0.310246	0.58719	0.557076	0.766192	Not Sig
ENSG00000207291	RNU6-30P	45.3969	0.602189	0.298711	2.01596	0.0438044	0.149801	Not Sig
ENSG00000286000	NA	10.3338	-0.156406	0.588385	-0.265822	0.790376	0.902726	Not Sig
ENSG00000184867	ARMCX2	710.735	0.190495	0.100769	1.89041	0.0587037	0.185098	Not Sig
ENSG00000169249	ZRSR2	397.234	-0.00848718	0.113803	-0.0745782	0.94055	0.974889	Not Sig
ENSG00000196440	ARMCX4	366.645	0.134094	0.123523	1.08558	0.277666	0.519486	Not Sig
ENSG00000157514	TSC22D3	455.702	0.00363619	0.125176	0.0290487	0.976826	0.989744	Not Sig
ENSG00000186416	NKRF	82.0179	0.0333941	0.227242	0.146953	0.883169	0.949744	Not Sig
ENSG00000169933	FRMPD4	12.0926	0.238227	0.543722	0.438141	0.661284	0.83204	Not Sig
ENSG00000198814	GK	82.9373	-0.10219	0.219094	-0.466419	0.640916	0.819942	Not Sig
ENSG00000201518	RNA5SP513	39.0866	0.450858	0.323687	1.39289	0.163655	0.373252	Not Sig
ENSG00000102038	SMARCA1	3738.16	-0.119418	0.0727404	-1.64171	0.100651	0.270458	Not Sig
ENSG00000122126	OCRL	511.274	-0.0280265	0.113251	-0.247472	0.804543	0.910428	Not Sig
ENSG00000013563	DNASE1L1	72.7796	-0.126243	0.228544	-0.552381	0.580687	0.781842	Not Sig
ENSG00000125962	ARMCX5	136.274	0.205351	0.172817	1.18826	0.234732	0.470896	Not Sig
ENSG00000089682	RBM41	803.71	-0.293209	0.0926891	-3.16336	0.00155958	0.0102599	Not Sig
ENSG00000160219	GAB3	99.2061	-0.416029	0.204052	-2.03884	0.0414661	0.143888	Not Sig
ENSG00000102362	SYTL4	43.1051	0.153146	0.295142	0.518889	0.603838	0.795951	Not Sig
ENSG00000089472	HEPH	9781.19	0.30825	0.0861388	3.57852	0.000345541	0.0028172	Not Sig
ENSG00000166432	ZMAT1	220.582	0.404649	0.145054	2.78964	0.00527669	0.0285202	Not Sig
ENSG00000196976	LAGE3	35.6915	-0.131409	0.331629	-0.396254	0.691918	0.849497	Not Sig
ENSG00000165675	ENOX2	170.94	0.110713	0.161391	0.685991	0.492719	0.7197	Not Sig
ENSG00000147059	SPIN2A	32.819	-0.513776	0.360276	-1.42606	0.15385	0.357642	Not Sig
ENSG00000158352	SHROOM4	36.6508	-0.660328	0.345211	-1.91282	0.0557706	0.178209	Not Sig
ENSG00000182518	VCF2	87.8369	-0.148415	0.213853	-0.694004	0.487679	0.716669	Not Sig
ENSG00000206663	NA	25.6131	0.636256	0.421414	1.50981	0.131091	0.323273	Not Sig
ENSG00000184368	MAP7D2	14.0148	0.00831156	0.5168	0.0160828	0.987168	0.995074	Not Sig
ENSG00000173674	EIF1AX	400.048	0.380855	0.123164	3.09226	0.0019864	0.0126094	Not Sig
ENSG00000201882	NA	107.533	0.0904411	0.217333	0.416141	0.677307	0.8413	Not Sig
ENSG00000201592	NA	32.7202	-0.21683	0.34571	-0.627203	0.530526	0.746624	Not Sig
ENSG00000177189	RPS6KA3	1868.9	0.360322	0.10352	3.48068	0.000500136	0.00384672	Not Sig
ENSG00000173681	BCLAF3	429.475	-0.104218	0.113287	-0.919945	0.357602	0.601931	Not Sig
ENSG00000206900	RNU6-98P	78.9762	0.33525	0.25924	1.29321	0.19594	0.42062	Not Sig
ENSG00000130119	GNL3L	857.121	0.677265	0.119784	5.65403	1.56728e-08	3.24091e-07	Not Sig
ENSG00000231728	NA	58.5959	0.537633	0.251357	2.13892	0.0324423	0.119839	Not Sig
ENSG00000235703	EOLA2-DT	130.86	-0.647024	0.193219	-3.34866	0.000812047	0.00584145	Not Sig
ENSG00000229335	NA	479.16	0.626945	0.109139	5.74447	9.2208e-09	1.98166e-07	Not Sig
ENSG00000278530	NA	15.0417	0.851164	0.490867	1.734	0.0829178	0.236508	Not Sig
ENSG00000226310	NA	42.1401	-0.78036	0.305907	-2.55097	0.0107423	0.0505195	Not Sig
ENSG00000171004	HS6ST2	160.126	-0.13416	0.164148	-0.817314	0.413749	0.653	Not Sig
ENSG00000168939	SPRY3	78.2748	0.311281	0.219219	1.41995	0.155622	0.360429	Not Sig
ENSG00000203952	CCDC160	120.716	-0.737598	0.194192	-3.79829	0.0001457	0.00132398	Not Sig
ENSG00000200473	RNA5SP507	30.5902	0.837881	0.386488	2.16794	0.0301636	0.113319	Not Sig
ENSG00000120500	ARR3	14.7809	-1.09325	0.518595	-2.1081	0.0350225	0.126735	Not Sig
ENSG00000090889	KIF4A	44.6829	0.0308673	0.286848	0.107609	0.914306	0.962959	Not Sig
ENSG00000130055	GDPD2	179.604	-0.5409	0.157409	-3.43627	0.000589785	0.0044603	Not Sig
ENSG00000284391	LOC105373244	51.3269	0.26824	0.28051	0.956258	0.338942	0.584378	Not Sig
ENSG00000120509	PDZD11	198.137	0.216018	0.14719	1.46762	0.142209	0.340639	Not Sig
ENSG00000129675	ARHGEF6	160.377	0.738623	0.174305	4.23752	2.26003e-05	0.000245417	Not Sig
ENSG00000212510	RNU6-972P	281.973	0.626471	0.189612	3.30396	0.000953279	0.00669519	Not Sig
ENSG00000072315	TRPC5	25.4421	0.282057	0.377267	0.747632	0.454682	0.691692	Not Sig
ENSG00000126768	TIMM17B	155.485	0.674249	0.173134	3.89438	9.84493e-05	0.000932359	Not Sig
ENSG00000176896	TCEANC	40.6868	-0.367729	0.317628	-1.15773	0.246972	0.48543	Not Sig
ENSG00000130150	MOSPD2	59.1065	-0.528548	0.26949	-1.96129	0.0498449	0.164975	Not Sig
ENSG00000181544	FANCB	10.7048	-0.241481	0.595794	-0.40531	0.68525	0.846109	Not Sig
ENSG00000102053	ZC3H12B	117.625	-0.217684	0.188638	-1.15398	0.24851	0.487082	Not Sig
ENSG00000237971	NA	13.5398	0.0305493	0.552775	0.0552653	0.955927	0.981683	Not Sig
ENSG00000225569	CCT4P2	12.9799	0.227783	0.520105	0.437957	0.661417	0.832064	Not Sig
ENSG00000243978	RTL9	29.368	-0.247966	0.358889	-0.690928	0.489611	0.717501	Not Sig
ENSG00000102317	RBM3	622.962	0.462973	0.105312	4.3962	1.10163e-05	0.000128763	Not Sig
ENSG00000101940	WDR13	566.323	-0.0117873	0.110498	-0.106675	0.915047	0.963593	Not Sig
ENSG00000214071	FTH1P29	20.7024	0.721285	0.453056	1.59204	0.111375	0.290486	Not Sig
ENSG00000101856	PGRMC1	423.211	-0.268604	0.11877	-2.26155	0.0237254	0.0948923	Not Sig
ENSG00000077713	SLC25A43	12.8074	-1.09286	0.576706	-1.895	0.0580924	0.183616	Not Sig
ENSG00000207175	RNU1-67P	133.19	0.384029	0.198341	1.9362	0.0528429	0.171673	Not Sig
ENSG00000266420	RN7SL118P	31.4799	0.211364	0.345478	0.611801	0.540669	0.753641	Not Sig
ENSG00000005022	SLC25A5	822.815	-0.0115708	0.107784	-0.107351	0.91451	0.963125	Not Sig
ENSG00000077721	UBE2A	623.587	0.131268	0.106095	1.23727	0.215985	0.446867	Not Sig
ENSG00000018610	STEEP1	152.856	-0.202437	0.164309	-1.23205	0.21793	0.448977	Not Sig
ENSG00000131828	PDHA1	2118.53	0.0567958	0.0794251	0.715086	0.474556	0.706634	Not Sig
ENSG00000180815	MAP3K15	23.2421	-1.69663	0.470968	-3.60243	0.000315259	0.00260277	Down
ENSG00000202144	NA	28.7671	0.877982	0.402056	2.18373	0.0289822	0.110051	Not Sig
ENSG00000269335	IKBKG	44.8154	0.34055	0.309511	1.10028	0.271208	0.5129	Not Sig
ENSG00000160211	G6PD	141.499	-1.09281	0.196107	-5.57252	2.51079e-08	5.03222e-07	Down
ENSG00000165349	SLC7A3	6.04187	-1.50994	0.828751	-1.82195	0.0684629	0.206742	Not Sig
ENSG00000230629	RPS23P8	42.7476	-0.330247	0.304896	-1.08315	0.278744	0.52075	Not Sig
ENSG00000125351	UPF3B	336.638	0.116611	0.12154	0.959449	0.337332	0.583074	Not Sig
ENSG00000147065	MSN	2498.65	0.65696	0.0969733	6.77465	1.24708e-11	4.13345e-10	Not Sig
ENSG00000101935	AMMECR1	215.843	0.513111	0.143874	3.5664	0.000361921	0.00292663	Not Sig
ENSG00000130826	DKC1	387.367	0.0279749	0.119423	0.23425	0.814791	0.915841	Not Sig
ENSG00000102225	CDK16	1779.31	0.120093	0.1014	1.18435	0.236274	0.472775	Not Sig
ENSG00000102226	USP11	2596.5	0.171091	0.0916457	1.86687	0.0619198	0.192566	Not Sig
ENSG00000071889	FAM3A	544.549	-0.0402197	0.111746	-0.359921	0.718907	0.864301	Not Sig
ENSG00000203879	GDI1	775.178	0.325383	0.110071	2.95611	0.00311549	0.0184936	Not Sig
ENSG00000102312	PORCN	36.8897	0.0934481	0.32554	0.287055	0.77407	0.89372	Not Sig
ENSG00000102125	TAFAZZIN	128.339	-0.228544	0.179812	-1.27102	0.203722	0.430761	Not Sig
ENSG00000009694	TENM1	12.6619	-0.601278	0.57529	-1.04517	0.295943	0.540162	Not Sig
ENSG00000205542	TMSB4X	1003.69	0.0243652	0.100424	0.242623	0.808298	0.91259	Not Sig
ENSG00000225470	JPX	723.115	-0.143632	0.0970617	-1.4798	0.138926	0.335365	Not Sig
ENSG00000101966	XIAP	623.612	-0.0158153	0.100724	-0.157016	0.875232	0.945426	Not Sig
ENSG00000203930	LINC00632	215.313	-0.73391	0.160933	-4.56035	5.10677e-06	6.44769e-05	Not Sig
ENSG00000147044	CASK	819.886	0.945012	0.095371	9.90879	3.81234e-23	4.35319e-21	Not Sig
ENSG00000076770	MBNL3	50.4676	0.202621	0.279723	0.724363	0.468843	0.702726	Not Sig
ENSG00000015285	WAS	9.94631	0.377097	0.603042	0.625324	0.531759	0.747624	Not Sig
ENSG00000200291	NA	371.816	0.631222	0.350579	1.80051	0.0717796	0.213683	Not Sig
ENSG00000130234	ACE2	22.8582	0.581881	0.403244	1.443	0.14902	0.350806	Not Sig
ENSG00000068354	TBC1D25	199.731	0.00511359	0.151227	0.0338139	0.973026	0.988532	Not Sig
ENSG00000068323	TFE3	496.591	0.0262171	0.118884	0.220527	0.825461	0.920318	Not Sig
ENSG00000094631	HDAC6	654.477	-0.013737	0.118373	-0.116049	0.907614	0.960639	Not Sig
ENSG00000102409	BEX4	273.193	0.19714	0.133191	1.48013	0.138837	0.335207	Not Sig
ENSG00000047644	WWC3	816.045	0.110332	0.0989065	1.11552	0.264626	0.506307	Not Sig
ENSG00000232593	KANTR	152.25	-0.562984	0.16893	-3.33265	0.000860243	0.00612167	Not Sig
ENSG00000003096	KLHL13	1275.37	0.558654	0.0951666	5.87027	4.35084e-09	9.87109e-08	Not Sig
ENSG00000147162	OGT	2718.62	0.0984377	0.0759578	1.29595	0.194992	0.419017	Not Sig
ENSG00000072133	RPS6KA6	197.836	0.355207	0.151282	2.34798	0.0188758	0.0794058	Not Sig
ENSG00000147010	SH3KBP1	693.425	-0.68102	0.104816	-6.49728	8.17844e-11	2.40743e-09	Not Sig
ENSG00000229674	H2AL3	10.6606	0.808385	0.578627	1.39707	0.162391	0.371226	Not Sig
ENSG00000178605	GTPBP6	136.354	-0.332005	0.182276	-1.82144	0.0685407	0.206916	Not Sig
ENSG00000269313	MAGIX	13.9449	-0.245799	0.518499	-0.474058	0.635459	0.815862	Not Sig
ENSG00000184216	IRAK1	266.514	0.364182	0.146196	2.49105	0.0127367	0.0579453	Not Sig
ENSG00000086712	TXLNG	246.307	0.459798	0.139772	3.28963	0.00100319	0.00700079	Not Sig
ENSG00000102054	RBBP7	1877.49	0.629015	0.0806959	7.79488	6.44703e-15	3.25991e-13	Not Sig
ENSG00000169891	REPS2	182.944	-0.073542	0.169503	-0.433869	0.664384	0.83361	Not Sig
ENSG00000289472	NA	49.5773	0.0617553	0.274108	0.225295	0.82175	0.91875	Not Sig
ENSG00000156500	PABIR3	129.155	0.692517	0.178702	3.87526	0.00010651	0.00100158	Not Sig
ENSG00000101928	MOSPD1	229.639	0.672265	0.140188	4.79545	1.6231e-06	2.30969e-05	Not Sig
ENSG00000236091	LINC02243	14.9598	0.253277	0.485054	0.522163	0.601557	0.794456	Not Sig
ENSG00000231929	HMGB3P31	13.3926	1.05522	0.538712	1.95878	0.0501385	0.165683	Not Sig
ENSG00000184785	SMIM10	74.2835	0.124602	0.226183	0.55089	0.581709	0.782211	Not Sig
ENSG00000180964	TCEAL8	720.162	0.0189839	0.0947206	0.20042	0.841152	0.929062	Not Sig
ENSG00000133134	BEX2	36.7062	0.33636	0.327162	1.02811	0.303896	0.54899	Not Sig
ENSG00000270050	NA	12.2669	-0.149556	0.552837	-0.270524	0.786757	0.900897	Not Sig
ENSG00000089820	ARHGAP4	19.8796	0.244865	0.427467	0.572828	0.566761	0.773519	Not Sig
ENSG00000102030	NAA10	177.078	0.112465	0.164029	0.685643	0.492938	0.7197	Not Sig
ENSG00000156313	RPGR	177.662	0.0142252	0.155963	0.0912087	0.927327	0.969304	Not Sig
ENSG00000169057	MECP2	1010.98	0.127769	0.088372	1.4458	0.148232	0.349406	Not Sig
ENSG00000101901	ALG13	765.396	0.769569	0.096629	7.96417	1.66342e-15	8.81869e-14	Not Sig
ENSG00000288759	NA	24.1091	0.0213854	0.416495	0.0513463	0.95905	0.982746	Not Sig
ENSG00000213468	FIRRE	93.7519	0.0782136	0.202884	0.38551	0.69986	0.854362	Not Sig
ENSG00000224281	SLC25A5-AS1	19.1673	0.154342	0.429213	0.359593	0.719152	0.864396	Not Sig
ENSG00000280195	NA	10.0549	0.183874	0.589821	0.311746	0.755233	0.884439	Not Sig
ENSG00000223546	NA	196.878	-0.303492	0.161562	-1.87848	0.0603149	0.188772	Not Sig
ENSG00000270069	NA	8.32468	-1.25771	0.705966	-1.78155	0.0748234	0.220221	Not Sig
ENSG00000236064	LOC101928335	12.9179	-0.652821	0.563451	-1.15861	0.246614	0.485105	Not Sig
ENSG00000235244	DANT2	547.313	0.639971	0.103772	6.16709	6.95573e-10	1.78682e-08	Not Sig
ENSG00000227486	NA	63.813	-0.292815	0.250699	-1.16799	0.24281	0.480476	Not Sig
ENSG00000235437	LINC01278	757.884	0.467461	0.111261	4.20147	2.65187e-05	0.000285107	Not Sig
ENSG00000236751	NA	21.3847	-0.279645	0.410115	-0.681869	0.495322	0.721163	Not Sig
ENSG00000197180	ATP6AP1-DT	24.9071	0.201848	0.404479	0.499032	0.617757	0.803681	Not Sig
ENSG00000281566	NA	90.3662	-0.136591	0.206979	-0.659927	0.509301	0.729429	Not Sig
ENSG00000289132	LOC124905202	27.9955	0.279393	0.41358	0.675549	0.499327	0.722986	Not Sig
ENSG00000169446	MMGT1	248.505	0.26061	0.146553	1.77826	0.0753613	0.221368	Not Sig
ENSG00000126970	ZC4H2	390.48	0.103791	0.118657	0.874711	0.381731	0.625234	Not Sig
ENSG00000289215	NA	92.2681	0.504428	0.22924	2.20043	0.0277761	0.10666	Not Sig
ENSG00000198947	DMD	30534.5	0.68458	0.0893644	7.66054	1.85147e-14	8.78477e-13	Not Sig
ENSG00000102144	PGK1	1895.36	0.215958	0.0821967	2.62733	0.00860578	0.0425114	Not Sig
ENSG00000233382	NA	18.2047	-0.863373	0.46083	-1.87352	0.060997	0.190279	Not Sig
ENSG00000237757	NA	11.3938	-0.89121	0.593347	-1.50201	0.133096	0.326294	Not Sig
ENSG00000177485	ZBTB33	171.613	-0.284221	0.163763	-1.73557	0.0826407	0.236074	Not Sig
ENSG00000125355	TMEM255A	12.3806	1.45619	0.558536	2.60715	0.00912987	0.0445392	Up
ENSG00000204131	NHSL2	194.231	-1.96667	0.176987	-11.1119	1.09739e-28	1.7679e-26	Down
ENSG00000102309	PIN4	137.962	-0.128541	0.183075	-0.702119	0.482605	0.712575	Not Sig
ENSG00000186871	ERCC6L	45.5074	-0.368593	0.29642	-1.24348	0.213689	0.444118	Not Sig
ENSG00000198034	RPS4X	6017.51	-0.349123	0.0698504	-4.99816	5.78809e-07	9.01709e-06	Not Sig
ENSG00000086758	HUWE1	8226.39	0.217532	0.0742645	2.92915	0.00339888	0.0198806	Not Sig
ENSG00000063601	MTMR1	395.321	-0.103686	0.120353	-0.861523	0.38895	0.631281	Not Sig
ENSG00000029993	HMGB3	338.83	0.362366	0.126415	2.86649	0.00415053	0.0233757	Not Sig
ENSG00000124486	USP9X	5630.9	1.12414	0.0714982	15.7227	1.05786e-55	6.28129e-53	Up
ENSG00000068400	GRIPAP1	1457.61	-0.0683002	0.0838634	-0.814422	0.415403	0.65469	Not Sig
ENSG00000196998	WDR45	192.696	-0.11711	0.150707	-0.77707	0.437117	0.674709	Not Sig
ENSG00000186312	NA	9.98695	0.315913	0.602109	0.524677	0.599808	0.793154	Not Sig
ENSG00000290746	CA5BP1	45.0575	0.329084	0.301451	1.09167	0.27498	0.516956	Not Sig
ENSG00000291040	CD99P1	22.1786	-0.375333	0.404173	-0.928643	0.353074	0.597774	Not Sig
ENSG00000291054	NA	13.4533	-0.120125	0.527186	-0.22786	0.819755	0.917846	Not Sig
ENSG00000082458	DLG3	666.787	-0.414154	0.110465	-3.74918	0.000177417	0.00157097	Not Sig
ENSG00000101811	CSTF2	198.658	-0.155863	0.155602	-1.00168	0.316499	0.562401	Not Sig
ENSG00000233680	HNRNPA1P27	19.0974	-1.18599	0.45958	-2.5806	0.009863	0.0473378	Down
ENSG00000182489	XKRX	38.2698	-0.964426	0.328167	-2.93882	0.00329463	0.0193853	Not Sig
ENSG00000182492	BGN	294.297	-1.19183	0.168631	-7.06765	1.57585e-12	5.7861e-11	Down
ENSG00000129682	FGF13	1145.2	-0.222879	0.0872675	-2.55398	0.01065	0.0501991	Not Sig
ENSG00000226031	FGF13-AS1	47.6787	-0.317864	0.293588	-1.08269	0.278947	0.521038	Not Sig
ENSG00000005893	LAMP2	489.914	-0.0765847	0.111613	-0.686165	0.492609	0.719677	Not Sig
ENSG00000242732	RTL5	613.806	0.572256	0.108877	5.25601	1.47216e-07	2.53476e-06	Not Sig
ENSG00000046653	GPM6B	262.35	1.03915	0.176884	5.87474	4.23501e-09	9.62932e-08	Up
ENSG00000243279	PRAF2	25.1694	0.135567	0.381538	0.355316	0.722353	0.86624	Not Sig
ENSG00000102172	SMS	2003.97	-0.430648	0.0864124	-4.98364	6.24007e-07	9.6274e-06	Not Sig
ENSG00000077279	DCX	32.1464	-2.28505	0.439962	-5.19374	2.06112e-07	3.47962e-06	Down
ENSG00000215301	DDX3X	3695.22	0.402948	0.0735782	5.47646	4.3391e-08	8.28056e-07	Not Sig
ENSG00000230590	FTX	2707.84	-0.21555	0.0802957	-2.68445	0.00726484	0.0369591	Not Sig
ENSG00000204113	BMP2KL	25.0582	0.535857	0.3945	1.35832	0.174363	0.389478	Not Sig
ENSG00000228492	NA	68.3627	-0.236814	0.240155	-0.986086	0.324091	0.569626	Not Sig
ENSG00000271533	NA	561.844	-0.272237	0.120739	-2.25475	0.0241493	0.0961253	Not Sig
ENSG00000265727	RN7SL648P	81.9742	-0.218651	0.220165	-0.993124	0.32065	0.56647	Not Sig
ENSG00000131724	IL13RA1	185.746	0.114156	0.16203	0.704534	0.481101	0.71152	Not Sig
ENSG00000101974	ATP11C	292.443	0.319088	0.130808	2.43935	0.0147136	0.0651286	Not Sig
ENSG00000101871	MID1	829.915	0.361558	0.115894	3.11973	0.00181018	0.0116504	Not Sig
ENSG00000124313	IQSEC2	98.0595	-0.502437	0.203737	-2.4661	0.0136592	0.0613895	Not Sig
ENSG00000077264	PAK3	22.3766	-0.894876	0.425798	-2.10164	0.0355846	0.128277	Not Sig
ENSG00000147394	ZNF185	493.663	-0.420505	0.115969	-3.626	0.000287848	0.00240711	Not Sig
ENSG00000126756	UXT	187.122	0.262728	0.158452	1.65809	0.0972993	0.264092	Not Sig
ENSG00000272505	NA	17.8022	0.199292	0.449052	0.443807	0.657182	0.829391	Not Sig
ENSG00000286969	NA	12.5438	-1.59336	0.593383	-2.68522	0.00724829	0.036911	Down
ENSG00000173281	PPP1R3B	1565.42	-0.0860542	0.0867195	-0.992328	0.321037	0.566703	Not Sig
ENSG00000261451	NA	27.0812	0.279428	0.385768	0.724341	0.468857	0.702726	Not Sig
ENSG00000173273	TNKS	1370.57	0.0247332	0.0816987	0.302737	0.76209	0.887916	Not Sig
ENSG00000223508	NA	166.431	-0.34514	0.165153	-2.08982	0.0366344	0.131016	Not Sig
ENSG00000187229	NA	133.579	-0.431601	0.178062	-2.42389	0.0153554	0.0673096	Not Sig
ENSG00000154359	LONRF1	201.752	0.342342	0.160748	2.12968	0.033198	0.122078	Not Sig
ENSG00000175806	MSRA	153.148	0.496071	0.171805	2.88741	0.00388432	0.0221647	Not Sig
ENSG00000280294	NA	11.2813	1.45346	0.581547	2.4993	0.0124438	0.0569014	Not Sig
ENSG00000254272	NA	10.8782	0.240666	0.57281	0.420149	0.674376	0.839714	Not Sig
ENSG00000248896	LOC102723313	13.1818	0.284533	0.517911	0.549385	0.582741	0.782636	Not Sig
ENSG00000134020	PEBP4	49.3805	0.314904	0.382576	0.823113	0.410444	0.650041	Not Sig
ENSG00000253649	PRSS51	17.4577	0.610062	0.448185	1.36118	0.173456	0.388192	Not Sig
ENSG00000269918	NA	48.4584	0.828368	0.284376	2.91293	0.00358052	0.0207503	Not Sig
ENSG00000275342	PRAG1	49.4174	1.40364	0.297288	4.7215	2.34117e-06	3.19121e-05	Up
ENSG00000254340	LOC124901882	12.5798	-0.610597	0.553121	-1.10391	0.269631	0.511535	Not Sig
ENSG00000168546	GFRA2	47.0702	-1.91303	0.32543	-5.87847	4.14077e-09	9.43569e-08	Down
ENSG00000164741	DLC1	4830.87	-0.148193	0.0732903	-2.022	0.0431761	0.148118	Not Sig
ENSG00000244018	RPL35P6	42.5496	-1.04578	0.309143	-3.38283	0.000717438	0.00526105	Down
ENSG00000260093	NA	8.47525	-0.700762	0.695071	-1.00819	0.313364	0.558616	Not Sig
ENSG00000282375	LOC401442	12.6444	0.980607	0.531124	1.84629	0.0648508	0.199044	Not Sig
ENSG00000147324	MFHAS1	326.507	-0.45781	0.126287	-3.62515	0.000288796	0.00241228	Not Sig
ENSG00000254093	PINX1	29.8145	0.341402	0.354925	0.961898	0.336101	0.581538	Not Sig
ENSG00000253853	NA	7.95609	-1.32582	0.720372	-1.84046	0.0657002	0.201058	Not Sig
ENSG00000198791	CNOT7	603.217	0.204518	0.108328	1.88796	0.0590315	0.185765	Not Sig
ENSG00000251034	NA	88.9305	-0.0487201	0.217165	-0.224346	0.822488	0.91875	Not Sig
ENSG00000287134	NA	375.558	-0.55838	0.118259	-4.72166	2.33928e-06	3.19121e-05	Not Sig
ENSG00000286934	NA	33.4152	2.00086	0.350212	5.71327	1.10823e-08	2.35252e-07	Up
ENSG00000179388	EGR3	16.3735	0.118044	0.467156	0.252686	0.800511	0.907694	Not Sig
ENSG00000221818	EBF2	107.788	-4.24434	0.339133	-12.5152	6.16138e-36	1.52435e-33	Down
ENSG00000104714	ERICH1	304.819	0.04659	0.128073	0.363778	0.716024	0.862911	Not Sig
ENSG00000155975	VPS37A	587.473	0.1928	0.101105	1.90693	0.0565297	0.179991	Not Sig
ENSG00000164743	C8orf48	11.9027	0.96429	0.55137	1.7489	0.0803088	0.231	Not Sig
ENSG00000159167	STC1	15.1041	-1.55715	0.53335	-2.91956	0.00350522	0.0203763	Down
ENSG00000104228	TRIM35	124.886	0.063285	0.196342	0.32232	0.74721	0.87988	Not Sig
ENSG00000198042	MAK16	299.314	0.282259	0.138391	2.03957	0.0413928	0.143822	Not Sig
ENSG00000175445	LPL	267.15	-0.392473	0.136334	-2.87877	0.00399235	0.0226444	Not Sig
ENSG00000147421	HMBOX1	3122.39	-0.0602159	0.0797842	-0.754735	0.450408	0.687455	Not Sig
ENSG00000254936	NA	56.9739	0.360474	0.259534	1.38893	0.164854	0.37537	Not Sig
ENSG00000254319	LINC03021	23.682	-1.84659	0.461748	-3.99913	6.35761e-05	0.000636435	Down
ENSG00000172728	FUT10	115.414	-0.42835	0.187012	-2.29049	0.0219927	0.0895654	Not Sig
ENSG00000156687	UNC5D	73.3555	-1.45791	0.25146	-5.79779	6.71956e-09	1.4793e-07	Down
ENSG00000253932	NA	39.5346	-0.362215	0.307507	-1.17791	0.238833	0.476063	Not Sig
ENSG00000092964	DPYSL2	659.962	-1.05252	0.121749	-8.64503	5.37929e-18	3.6062e-16	Down
ENSG00000147454	SLC25A37	570.36	-0.142133	0.103444	-1.37401	0.169439	0.382332	Not Sig
ENSG00000104626	ERI1	143.87	0.184501	0.167856	1.09916	0.271698	0.513545	Not Sig
ENSG00000253571	LOC392180	13.2551	-2.47656	0.64373	-3.8472	0.000119476	0.00111094	Down
ENSG00000147459	DOCK5	620.687	0.0101605	0.10191	0.0997006	0.920582	0.965995	Not Sig
ENSG00000259196	NA	30.5395	-0.0356619	0.348211	-0.102415	0.918428	0.965052	Not Sig
ENSG00000253335	NA	23.7373	-0.839256	0.404837	-2.07307	0.0381658	0.135375	Not Sig
ENSG00000253641	LINC03022	16.2673	0.461759	0.492669	0.93726	0.348625	0.593728	Not Sig
ENSG00000104660	LEPROTL1	327.693	0.0371531	0.122502	0.303286	0.761672	0.887864	Not Sig
ENSG00000133878	DUSP26	325.516	1.18021	0.14391	8.20099	2.38407e-16	1.37246e-14	Up
ENSG00000167034	NKX3-1	69.2678	0.0155667	0.241763	0.0643885	0.948661	0.97861	Not Sig
ENSG00000147416	ATP6V1B2	490.614	0.0637217	0.106693	0.597242	0.550346	0.760991	Not Sig
ENSG00000279099	NA	8.54525	-1.67434	0.733918	-2.28137	0.0225264	0.0911496	Not Sig
ENSG00000253476	NA	6.16618	-0.787158	0.771881	-1.01979	0.307828	0.553138	Not Sig
ENSG00000104756	KCTD9	435.722	0.0884553	0.111859	0.790774	0.429076	0.667475	Not Sig
ENSG00000134013	LOXL2	1142.35	-0.0134224	0.122163	-0.109873	0.91251	0.962253	Not Sig
ENSG00000283402	NA	90.1225	-0.60051	0.215629	-2.78493	0.00535396	0.0287881	Not Sig
ENSG00000061337	LZTS1	46.9486	0.128064	0.299159	0.428082	0.668592	0.835692	Not Sig
ENSG00000184661	CDCA2	34.418	0.229811	0.326818	0.703177	0.481946	0.712006	Not Sig
ENSG00000253200	NA	18.4437	0.303992	0.448222	0.678218	0.497633	0.722506	Not Sig
ENSG00000104219	ZDHHC2	673.485	0.390832	0.121603	3.214	0.00130899	0.00880465	Not Sig
ENSG00000250305	TRMT9B	336.44	-0.876157	0.141469	-6.19327	5.89304e-10	1.52705e-08	Not Sig
ENSG00000285669	NA	76.2235	-0.380852	0.226433	-1.68196	0.0925756	0.255228	Not Sig
ENSG00000168300	PCMTD1	1083.8	-0.132282	0.0886461	-1.49224	0.135636	0.329991	Not Sig
ENSG00000270255	NA	15.6018	-1.11763	0.517489	-2.15971	0.0307953	0.115085	Not Sig
ENSG00000104765	BNIP3L	758.974	-0.210816	0.101485	-2.07731	0.0377733	0.13435	Not Sig
ENSG00000197892	KIF13B	730.76	0.327925	0.0941265	3.48387	0.000494212	0.00381527	Not Sig
ENSG00000253837	LOXL2-AS1	89.1128	-0.00200914	0.215918	-0.00930509	0.992576	0.997471	Not Sig
ENSG00000253330	NA	11.2384	-0.683109	0.587175	-1.16338	0.244675	0.482798	Not Sig
ENSG00000254165	NA	83.3228	0.374662	0.221591	1.69078	0.0908784	0.251684	Not Sig
ENSG00000272375	NA	9.72175	-1.37265	0.651425	-2.10715	0.0351045	0.126987	Not Sig
ENSG00000104613	INTS10	306.826	-0.345967	0.128304	-2.69646	0.0070081	0.0359522	Not Sig
ENSG00000104671	DCTN6	151.34	0.189028	0.170173	1.1108	0.266655	0.508593	Not Sig
ENSG00000221914	PPP2R2A	758.219	0.245977	0.0980149	2.50959	0.0120872	0.0554553	Not Sig
ENSG00000197217	ENTPD4	1068.63	0.203087	0.0894753	2.26976	0.0232223	0.0933003	Not Sig
ENSG00000164808	SPIDR	459.216	-0.343136	0.11037	-3.10896	0.00187746	0.0120275	Not Sig
ENSG00000171044	XKR6	75.2211	0.866546	0.223986	3.86875	0.000109394	0.00102499	Not Sig
ENSG00000254556	NA	33.0202	0.820239	0.333565	2.45901	0.0139322	0.0622664	Not Sig
ENSG00000232024	NA	8.75509	-0.126374	0.72381	-0.174596	0.861397	0.939271	Not Sig
ENSG00000147437	GNRH1	21.7809	0.158556	0.400842	0.395556	0.692433	0.849778	Not Sig
ENSG00000168575	SLC20A2	3036.67	0.613991	0.0974095	6.3032	2.91561e-10	7.88961e-09	Not Sig
ENSG00000251468	LOC100422204	13.6117	-0.202927	0.509603	-0.398205	0.690479	0.848783	Not Sig
ENSG00000104611	SH2D4A	9.19478	1.39821	0.643204	2.17382	0.0297183	0.112027	Not Sig
ENSG00000206579	XKR4	35.1633	1.17527	0.326152	3.60344	0.000314031	0.0025949	Up
ENSG00000231965	RPL17P29	11.0199	0.156031	0.571557	0.272992	0.784859	0.900013	Not Sig
ENSG00000240694	PNMA2	79.2946	-1.80924	0.252484	-7.16575	7.73595e-13	2.97719e-11	Down
ENSG00000269924	NA	11.3061	-0.629954	0.581626	-1.08309	0.278768	0.52075	Not Sig
ENSG00000254087	LYN	81.4732	-0.183965	0.222924	-0.825238	0.409236	0.649031	Not Sig
ENSG00000253475	NA	10.6716	-0.207213	0.574232	-0.360853	0.71821	0.863816	Not Sig
ENSG00000133872	SARAF	1069.43	0.0214951	0.0927207	0.231827	0.816673	0.916816	Not Sig
ENSG00000172817	CYP7B1	39.173	-0.451387	0.312138	-1.44611	0.148145	0.349406	Not Sig
ENSG00000178538	CA8	44.7576	-1.00094	0.314316	-3.1845	0.00145003	0.00962149	Down
ENSG00000133874	RNF122	211.8	0.665022	0.162798	4.08494	4.40876e-05	0.000452734	Not Sig
ENSG00000253190	NA	544.606	0.782206	0.121186	6.4546	1.08505e-10	3.14499e-09	Not Sig
ENSG00000165061	ZMAT4	56.8655	-1.75708	0.295932	-5.93744	2.89504e-09	6.77531e-08	Down
ENSG00000121005	CRISPLD1	191.92	-0.706372	0.158639	-4.45271	8.47942e-06	0.000101685	Not Sig
ENSG00000104679	R3HCC1	343.495	0.0877705	0.121549	0.722102	0.470232	0.703552	Not Sig
ENSG00000254131	NA	25.0978	0.757433	0.434126	1.74473	0.0810321	0.232405	Not Sig
ENSG00000104722	NEFM	79.598	-4.05646	0.383144	-10.5873	3.41305e-26	4.89172e-24	Down
ENSG00000164751	PEX2	302.883	0.154297	0.137219	1.12446	0.26082	0.502482	Not Sig
ENSG00000253667	NA	23.8456	0.172559	0.393176	0.438885	0.660745	0.831492	Not Sig
ENSG00000147485	PXDNL	45.6033	1.39502	0.301104	4.63302	3.60363e-06	4.6719e-05	Up
ENSG00000091656	ZFHX4	902.244	0.206349	0.0909959	2.26767	0.0233494	0.0936769	Not Sig
ENSG00000104442	ARMC1	334.002	-0.056667	0.126885	-0.446602	0.655162	0.828543	Not Sig
ENSG00000254162	NA	13.0188	0.491103	0.520087	0.944272	0.345031	0.590285	Not Sig
ENSG00000287185	NA	37.7363	0.426185	0.354688	1.20158	0.229527	0.464239	Not Sig
ENSG00000076641	PAG1	512.34	0.863801	0.143842	6.00521	1.91088e-09	4.6123e-08	Not Sig
ENSG00000250979	NA	13.2722	0.805557	0.518898	1.55244	0.120558	0.305428	Not Sig
ENSG00000137573	SULF1	578.448	0.836164	0.145455	5.74862	8.99774e-09	1.93572e-07	Not Sig
ENSG00000164879	CA3	22.9592	-0.823948	0.420316	-1.96031	0.0499601	0.165224	Not Sig
ENSG00000104331	BPNT2	790.315	0.0516913	0.0995147	0.519434	0.603458	0.795753	Not Sig
ENSG00000176731	RBIS	148.764	-0.0505027	0.168899	-0.299012	0.764931	0.888993	Not Sig
ENSG00000213881	NA	10.7611	-1.02501	0.611222	-1.67698	0.0935466	0.257154	Not Sig
ENSG00000040341	STAU2	880.123	0.0029986	0.0939795	0.031907	0.974546	0.989207	Not Sig
ENSG00000237807	LINC02984	264.168	-1.79759	0.151104	-11.8964	1.23607e-32	2.59475e-30	Down
ENSG00000254266	PKIA-AS1	105.077	-0.200639	0.196293	-1.02214	0.306716	0.551876	Not Sig
ENSG00000104327	CALB1	53.5391	-0.866507	0.276559	-3.13317	0.00172927	0.011199	Not Sig
ENSG00000123119	NECAB1	155.378	0.189595	0.167933	1.12899	0.258901	0.499998	Not Sig
ENSG00000254231	WWP1-AS1	52.9216	0.366283	0.288738	1.26856	0.204597	0.432019	Not Sig
ENSG00000206228	NA	19.7154	-0.886312	0.444737	-1.99289	0.0462737	0.155911	Not Sig
ENSG00000246792	LOC124906712	10.2457	0.20262	0.613631	0.330199	0.741249	0.876478	Not Sig
ENSG00000164949	GEM	41.8267	2.00406	0.315833	6.34531	2.2198e-10	6.15093e-09	Up
ENSG00000205189	ZBTB10	697.946	-0.0283951	0.108717	-0.261183	0.793951	0.90455	Not Sig
ENSG00000156103	MMP16	522.529	-1.3253	0.121841	-10.8774	1.47779e-27	2.27491e-25	Down
ENSG00000147613	PSKH2	24.5758	0.00630178	0.379858	0.0165898	0.986764	0.994977	Not Sig
ENSG00000254538	NA	47.6655	-0.277567	0.280774	-0.988576	0.322871	0.56825	Not Sig
ENSG00000164687	FABP5	88.5219	0.768186	0.236569	3.2472	0.00116548	0.0079832	Not Sig
ENSG00000253549	NA	10.9682	0.342089	0.594429	0.575492	0.564959	0.772585	Not Sig
ENSG00000246662	CIBAR1-DT	11.7578	-0.243458	0.564429	-0.431336	0.666224	0.834567	Not Sig
ENSG00000164951	PDP1	210.177	-0.119274	0.145046	-0.822316	0.410897	0.650412	Not Sig
ENSG00000104321	TRPA1	7.84718	-0.952297	0.698405	-1.36353	0.172715	0.386984	Not Sig
ENSG00000235531	MSC-AS1	20.2418	-1.07774	0.450152	-2.39418	0.0166575	0.0719104	Not Sig
ENSG00000079112	CDH17	48.0267	6.2944	0.692479	9.08965	9.93585e-20	7.88117e-18	Up
ENSG00000254048	NA	32.6528	-1.06017	0.365244	-2.90264	0.00370033	0.0213138	Down
ENSG00000272518	NA	21.3167	0.164537	0.409487	0.401812	0.687822	0.847609	Not Sig
ENSG00000035681	NSMAF	361.51	-0.076167	0.118108	-0.644894	0.518996	0.737421	Not Sig
ENSG00000147649	MTDH	1399.26	0.047052	0.0867322	0.542497	0.587476	0.785443	Not Sig
ENSG00000104356	POP1	104.254	0.11952	0.193917	0.616343	0.537668	0.751485	Not Sig
ENSG00000253302	STAU2-AS1	23.1326	-1.08618	0.431941	-2.51466	0.0119148	0.0547937	Not Sig
ENSG00000177459	ERICH5	260.326	0.37681	0.141164	2.6693	0.0076009	0.0383008	Not Sig
ENSG00000285758	LOC124901966	14.1806	0.120052	0.509213	0.23576	0.813619	0.915388	Not Sig
ENSG00000147586	MRPS28	43.4504	0.172613	0.30182	0.571905	0.567387	0.77381	Not Sig
ENSG00000254208	NA	16.1716	-0.654116	0.481458	-1.35861	0.174269	0.389463	Not Sig
ENSG00000137571	SLCO5A1	210.81	-0.346382	0.148337	-2.33511	0.0195378	0.0815822	Not Sig
ENSG00000137574	TGS1	285.036	0.0916793	0.128092	0.715731	0.474158	0.706399	Not Sig
ENSG00000254689	LINC02235	16.495	0.484492	0.493732	0.981285	0.326452	0.572127	Not Sig
ENSG00000120963	ZNF706	176.028	0.0443892	0.155685	0.285121	0.775551	0.89466	Not Sig
ENSG00000164924	YWHAZ	4646.32	0.324142	0.0857754	3.77896	0.000157486	0.00141683	Not Sig
ENSG00000165392	WRN	470.173	-0.102484	0.113165	-0.905614	0.36514	0.608723	Not Sig
ENSG00000156482	RPL30	1910.21	-0.276415	0.0815228	-3.39065	0.000697266	0.0051385	Not Sig
ENSG00000185015	CA13	109.658	-0.914331	0.203831	-4.48573	7.26658e-06	8.86233e-05	Not Sig
ENSG00000254180	NA	10.6272	-0.559011	0.596084	-0.937806	0.348344	0.593728	Not Sig
ENSG00000248858	FLJ46284	21.3779	-1.11799	0.428843	-2.60698	0.00913434	0.0445444	Down
ENSG00000265817	FSBP	74.0593	-0.572477	0.244537	-2.34106	0.0192291	0.0805522	Not Sig
ENSG00000180694	TMEM64	281.492	-0.384858	0.133943	-2.8733	0.00406207	0.0229646	Not Sig
ENSG00000104361	NIPAL2	261.003	-0.72597	0.138853	-5.22834	1.71042e-07	2.91895e-06	Not Sig
ENSG00000104267	CA2	15.5424	0.81934	0.501208	1.63473	0.102106	0.272921	Not Sig
ENSG00000270861	NA	14.2658	-0.179965	0.507108	-0.354885	0.722675	0.866365	Not Sig
ENSG00000132541	RIDA	87.1616	-0.246821	0.213595	-1.15556	0.247863	0.486548	Not Sig
ENSG00000147669	POLR2K	108.872	0.2032	0.190081	1.06902	0.285062	0.527201	Not Sig
ENSG00000250031	NA	22.8117	-0.277917	0.402689	-0.690154	0.490098	0.717848	Not Sig
ENSG00000123124	WWP1	2574.02	0.392075	0.10065	3.89541	9.80325e-05	0.00093028	Not Sig
ENSG00000205133	TRIQK	157.392	-0.412369	0.171202	-2.40866	0.016011	0.0695529	Not Sig
ENSG00000133740	E2F5	184.519	-0.570928	0.154643	-3.69192	0.000222565	0.00191764	Not Sig
ENSG00000184672	RALYL	55.1914	-1.62798	0.292587	-5.5641	2.63512e-08	5.25053e-07	Down
ENSG00000164794	KCNV1	283.545	-0.117314	0.16335	-0.718172	0.472651	0.705197	Not Sig
ENSG00000156467	UQCRB	1005.21	-0.26789	0.0953477	-2.80961	0.00496011	0.027098	Not Sig
ENSG00000271971	NA	21.3473	-0.433935	0.44466	-0.975882	0.329123	0.574245	Not Sig
ENSG00000104341	LAPTM4B	3557.51	0.490286	0.081532	6.01342	1.81647e-09	4.38951e-08	Not Sig
ENSG00000245970	NA	18.1612	0.559518	0.470318	1.18966	0.234181	0.47049	Not Sig
ENSG00000254273	NA	12.3557	-1.68451	0.600082	-2.80713	0.00499849	0.0272791	Down
ENSG00000285579	NA	12.9163	0.222555	0.539601	0.412444	0.680014	0.843151	Not Sig
ENSG00000156486	KCNS2	59.3971	-0.957814	0.27152	-3.5276	0.000419348	0.00331882	Not Sig
ENSG00000133739	LRRCC1	114.169	0.0840339	0.188228	0.446448	0.655273	0.828563	Not Sig
ENSG00000253509	NA	21.2894	-0.0321488	0.430633	-0.0746546	0.94049	0.974889	Not Sig
ENSG00000250295	RDH10-AS1	44.0383	0.528476	0.30013	1.76082	0.0782688	0.226891	Not Sig
ENSG00000104517	UBR5	2530.33	-0.079302	0.0749534	-1.05802	0.290047	0.533718	Not Sig
ENSG00000104313	EYA1	150.008	-0.0908429	0.16476	-0.551365	0.581383	0.782128	Not Sig
ENSG00000227170	TRPS1-AS1	11.5637	-1.04341	0.596402	-1.7495	0.080204	0.230909	Not Sig
ENSG00000156471	PTDSS1	595.369	-0.246276	0.119903	-2.05396	0.0399797	0.140087	Not Sig
ENSG00000286984	NA	12.533	0.90292	0.545251	1.65597	0.0977278	0.264864	Not Sig
ENSG00000164761	TNFRSF11B	64.6954	2.33083	0.273819	8.51228	1.70547e-17	1.10072e-15	Up
ENSG00000255397	NA	13.428	0.321429	0.51008	0.630153	0.528595	0.745319	Not Sig
ENSG00000019549	SNAI2	50.7363	-2.24954	0.333172	-6.7519	1.45926e-11	4.77579e-10	Down
ENSG00000172167	MTBP	48.3915	-0.149805	0.274872	-0.545001	0.585753	0.784401	Not Sig
ENSG00000270682	NA	34.3608	-0.105332	0.330593	-0.318615	0.750019	0.881548	Not Sig
ENSG00000253842	LOC124901990	9.30473	-0.790887	0.680526	-1.16217	0.245166	0.483309	Not Sig
ENSG00000156469	MTERF3	111.562	-0.110829	0.198562	-0.558159	0.576736	0.779198	Not Sig
ENSG00000136982	DSCC1	18.6495	-0.234333	0.451247	-0.519301	0.603551	0.795825	Not Sig
ENSG00000172172	MRPL13	176.921	0.0437702	0.162345	0.269613	0.787458	0.901283	Not Sig
ENSG00000272321	NA	12.1775	-0.318555	0.561674	-0.567154	0.57061	0.775472	Not Sig
ENSG00000136999	CCN3	6.33401	-5.67273	1.33704	-4.24276	2.20789e-05	0.000240471	Down
ENSG00000164841	TMEM74	94.3014	0.623716	0.214697	2.90511	0.00367129	0.0211583	Not Sig
ENSG00000156804	FBXO32	661.491	-1.32997	0.154939	-8.58385	9.17513e-18	5.99615e-16	Down
ENSG00000137547	MRPL15	472.8	0.190078	0.110153	1.72559	0.0844219	0.23968	Not Sig
ENSG00000120992	LYPLA1	459.071	-0.0944975	0.112085	-0.843088	0.399179	0.640252	Not Sig
ENSG00000132561	MATN2	1849.95	0.147695	0.0889862	1.65975	0.0969644	0.263689	Not Sig
ENSG00000137575	SDCBP	1340.44	0.175904	0.0908301	1.93663	0.0527906	0.171609	Not Sig
ENSG00000155792	DEPTOR	20.1166	-0.966775	0.459714	-2.10299	0.0354664	0.128028	Not Sig
ENSG00000215114	UBXN2B	563.259	0.0790388	0.11015	0.717553	0.473033	0.705571	Not Sig
ENSG00000120899	PTK2B	64.057	0.438796	0.254808	1.72206	0.0850585	0.240928	Not Sig
ENSG00000155097	ATP6V1C1	386.677	0.255421	0.127679	2.0005	0.0454464	0.154023	Not Sig
ENSG00000104490	NCALD	122.615	-0.757133	0.205131	-3.69097	0.000223401	0.00192325	Not Sig
ENSG00000104537	ANXA13	18.559	2.99374	0.519337	5.76456	8.18732e-09	1.77423e-07	Up
ENSG00000023287	RB1CC1	1911.64	0.0247531	0.0868038	0.285162	0.77552	0.89466	Not Sig
ENSG00000164758	MED30	33.4993	-0.0908028	0.332885	-0.272775	0.785026	0.900155	Not Sig
ENSG00000121039	RDH10	290.5	0.569669	0.134625	4.23151	2.32131e-05	0.000251651	Not Sig
ENSG00000164961	WASHC5	530.42	0.032654	0.105939	0.308235	0.757904	0.88577	Not Sig
ENSG00000255310	NA	73.8631	0.636667	0.235882	2.69909	0.00695301	0.0357313	Not Sig
ENSG00000147509	RGS20	17.9008	-0.410956	0.459373	-0.894603	0.370999	0.614749	Not Sig
ENSG00000282989	NA	7.62795	-1.07579	0.739573	-1.45461	0.145776	0.346034	Not Sig
ENSG00000034677	RNF19A	1840.2	0.267815	0.0920234	2.91029	0.00361096	0.0208917	Not Sig
ENSG00000104388	RAB2A	1227.06	0.208544	0.0915828	2.2771	0.02278	0.0919786	Not Sig
ENSG00000260368	NA	13.4835	0.0103857	0.522326	0.0198836	0.984136	0.99341	Not Sig
ENSG00000104375	STK3	606.49	-0.192426	0.10623	-1.8114	0.0700794	0.210097	Not Sig
ENSG00000261087	ZNNT1	13.2825	-0.220751	0.542701	-0.406763	0.684182	0.845544	Not Sig
ENSG00000184156	KCNQ3	75.894	1.4067	0.238492	5.8983	3.67255e-09	8.47092e-08	Up
ENSG00000198846	TOX	555.404	-0.782275	0.118961	-6.57589	4.83635e-11	1.46729e-09	Not Sig
ENSG00000153317	ASAP1	4880.42	0.262486	0.0722056	3.63526	0.000277703	0.00233368	Not Sig
ENSG00000182674	KCNB2	21.7508	-3.09138	0.585774	-5.27743	1.31006e-07	2.28402e-06	Down
ENSG00000213003	NA	12.3388	-0.999317	0.589099	-1.69635	0.08982	0.249718	Not Sig
ENSG00000176853	FAM91A1	311.616	-0.0374704	0.129497	-0.289354	0.77231	0.892766	Not Sig
ENSG00000283674	LOC729732	36.3011	-0.314812	0.331628	-0.949295	0.342471	0.587948	Not Sig
ENSG00000155926	SLA	18.439	1.40072	0.48284	2.90101	0.00371959	0.0213892	Up
ENSG00000046889	PREX2	35.0474	-2.61026	0.420382	-6.20926	5.32363e-10	1.39515e-08	Down
ENSG00000287467	NA	12.9671	-0.0757007	0.525617	-0.144022	0.885483	0.950663	Not Sig
ENSG00000259820	NA	631.703	-0.00535297	0.103153	-0.0518933	0.958614	0.982537	Not Sig
ENSG00000156787	TBC1D31	177.057	-0.282434	0.159017	-1.77612	0.0757128	0.221989	Not Sig
ENSG00000169946	ZFPM2	1342.57	0.133945	0.0892626	1.50057	0.133467	0.326781	Not Sig
ENSG00000254294	NA	9.96817	-0.835914	0.627595	-1.33193	0.182882	0.401974	Not Sig
ENSG00000169439	SDC2	924.993	-0.350496	0.0927035	-3.78083	0.000156308	0.00140719	Not Sig
ENSG00000205038	PKHD1L1	18.6222	0.186673	0.455644	0.409691	0.682033	0.844143	Not Sig
ENSG00000158106	RHPN1	61.14	-1.15384	0.272293	-4.2375	2.26027e-05	0.000245417	Down
ENSG00000225885	NA	62.7664	-0.137697	0.246008	-0.559727	0.575666	0.778373	Not Sig
ENSG00000286337	NA	71.6099	0.183453	0.236127	0.776926	0.437203	0.674782	Not Sig
ENSG00000248231	NA	26.4506	0.943961	0.370471	2.548	0.0108342	0.0508828	Not Sig
ENSG00000147592	LACTB2	122.618	0.246781	0.196702	1.25459	0.209627	0.438408	Not Sig
ENSG00000198576	ARC	11.4485	-0.641427	0.573761	-1.11793	0.263595	0.505167	Not Sig
ENSG00000067167	TRAM1	581.641	0.0965491	0.107204	0.900615	0.367793	0.611772	Not Sig
ENSG00000140396	NCOA2	1225.05	0.119917	0.0836203	1.43406	0.151555	0.354167	Not Sig
ENSG00000042832	TG	27.1796	1.05688	0.38007	2.78075	0.00542327	0.0291006	Up
ENSG00000164930	FZD6	630.844	0.138578	0.104819	1.32208	0.186143	0.406517	Not Sig
ENSG00000164764	SBSPON	19.4798	-0.240103	0.436865	-0.549604	0.582591	0.782636	Not Sig
ENSG00000184428	TOP1MT	86.1815	-0.453013	0.236524	-1.9153	0.0554545	0.177519	Not Sig
ENSG00000270137	NA	11.6732	0.0850786	0.546035	0.155812	0.876182	0.945794	Not Sig
ENSG00000234616	JRK	303.145	-0.0385923	0.133982	-0.288041	0.773315	0.893133	Not Sig
ENSG00000281641	NA	13.3912	0.227392	0.51082	0.445151	0.656211	0.82906	Not Sig
ENSG00000287201	LOC124902027	55.9994	0.572648	0.257048	2.22778	0.0258949	0.101232	Not Sig
ENSG00000147655	RSPO2	6.59462	-1.66111	0.811707	-2.04644	0.040713	0.142034	Not Sig
ENSG00000225259	NA	21.3134	-0.476441	0.423358	-1.12538	0.260426	0.50215	Not Sig
ENSG00000279518	NA	94.7857	-0.440436	0.205587	-2.14233	0.0321669	0.118928	Not Sig
ENSG00000171045	TSNARE1	80.8122	-0.382343	0.225438	-1.696	0.0898852	0.249811	Not Sig
ENSG00000223697	NA	19.347	0.171434	0.43394	0.395065	0.692795	0.849996	Not Sig
ENSG00000008513	ST3GAL1	1216.51	-0.106481	0.104045	-1.02341	0.306113	0.551316	Not Sig
ENSG00000283197	NA	8.15997	0.0878267	0.677619	0.129611	0.896874	0.955544	Not Sig
ENSG00000286535	LOC124902026	98.5161	0.0717666	0.202768	0.353934	0.723388	0.866782	Not Sig
ENSG00000180155	LYNX1	173.143	0.940279	0.167289	5.62068	1.90206e-08	3.90213e-07	Not Sig
ENSG00000178764	ZHX2	1009.14	0.029711	0.0992116	0.299471	0.76458	0.888983	Not Sig
ENSG00000147604	RPL7	3874.25	-0.299073	0.0817694	-3.65752	0.000254669	0.00216287	Not Sig
ENSG00000104324	CPQ	99.8019	-0.221994	0.209295	-1.06068	0.288837	0.532214	Not Sig
ENSG00000283176	NA	9.63797	-0.611214	0.625399	-0.977319	0.328411	0.573678	Not Sig
ENSG00000136986	DERL1	441.514	0.577077	0.114422	5.0434	4.57338e-07	7.26636e-06	Not Sig
ENSG00000253607	LOC124902013	12.2485	-0.28837	0.558355	-0.516464	0.60553	0.79693	Not Sig
ENSG00000066855	MTFR1	185.146	-0.228747	0.159608	-1.43318	0.151807	0.354398	Not Sig
ENSG00000253372	NA	100.382	-0.52918	0.207034	-2.556	0.0105882	0.0499685	Not Sig
ENSG00000253541	NA	8.98518	0.266587	0.637034	0.418481	0.675595	0.840128	Not Sig
ENSG00000130193	THEM6	35.5068	-0.162331	0.320749	-0.5061	0.612786	0.801644	Not Sig
ENSG00000164929	BAALC	18.4049	-0.0539765	0.441247	-0.122327	0.90264	0.958246	Not Sig
ENSG00000172164	SNTB1	22.22	0.097007	0.406875	0.23842	0.811556	0.914165	Not Sig
ENSG00000047249	ATP6V1H	464.506	-0.106436	0.114578	-0.92894	0.35292	0.597701	Not Sig
ENSG00000228224	NACA4P	22.8145	-0.550196	0.420896	-1.3072	0.191145	0.413875	Not Sig
ENSG00000156831	NSMCE2	221.603	-0.0143577	0.14369	-0.0999213	0.920407	0.965887	Not Sig
ENSG00000240919	NA	12.2335	0.0886951	0.531621	0.166839	0.867497	0.941869	Not Sig
ENSG00000182307	C8orf33	281.629	0.266469	0.130674	2.03919	0.0414309	0.143822	Not Sig
ENSG00000272037	NA	16.7051	-0.488525	0.472141	-1.0347	0.300809	0.545637	Not Sig
ENSG00000066827	ZFAT	173.29	0.256539	0.1662	1.54356	0.122696	0.308856	Not Sig
ENSG00000156795	NTAQ1	86.9763	-0.289379	0.216988	-1.33362	0.18233	0.401248	Not Sig
ENSG00000254332	NA	12.2124	0.724323	0.536133	1.35101	0.176691	0.393316	Not Sig
ENSG00000104332	SFRP1	5894.22	0.0801633	0.0690944	1.1602	0.245967	0.48429	Not Sig
ENSG00000147573	TRIM55	3654.85	0.434272	0.0905143	4.79783	1.60395e-06	2.2878e-05	Not Sig
ENSG00000173334	TRIB1	603.415	2.32591	0.310084	7.50091	6.3378e-14	2.81999e-12	Up
ENSG00000170961	HAS2	13.1303	0.508482	0.542358	0.93754	0.348481	0.593728	Not Sig
ENSG00000156802	ATAD2	492.714	-0.137739	0.109687	-1.25574	0.209209	0.437887	Not Sig
ENSG00000222546	RNA5SP251	95.0199	0.495807	0.275632	1.7988	0.0720498	0.21419	Not Sig
ENSG00000200630	NA	8.99158	-0.292696	0.624469	-0.468712	0.639276	0.818522	Not Sig
ENSG00000252179	RNA5SP255	16.829	0.64966	0.480383	1.35238	0.176254	0.392652	Not Sig
ENSG00000206950	NA	99.3419	0.75285	0.262948	2.86311	0.00419502	0.0236019	Not Sig
ENSG00000200719	RNA5SP260	36.3852	0.0241015	0.322395	0.0747578	0.940407	0.974889	Not Sig
ENSG00000239039	SNORD13	874.968	0.314492	0.122793	2.56116	0.0104324	0.0494202	Not Sig
ENSG00000206852	RNU6-895P	10.5475	0.402546	0.617548	0.651847	0.5145	0.733709	Not Sig
ENSG00000201763	RNA5SP267	114.882	0.437439	0.243817	1.79413	0.0727927	0.215864	Not Sig
ENSG00000206975	RNU6-13P	93.8225	0.351078	0.243217	1.44347	0.148887	0.350535	Not Sig
ENSG00000252594	RNU6-656P	25.6836	0.433429	0.379485	1.14215	0.253391	0.4927	Not Sig
ENSG00000239211	RN7SL563P	12.0675	0.892395	0.544314	1.63949	0.101112	0.271111	Not Sig
ENSG00000199667	NA	57.8006	0.47767	0.265692	1.79784	0.072203	0.214546	Not Sig
ENSG00000207334	RNU6-12P	131.175	0.386358	0.23272	1.66018	0.096878	0.263558	Not Sig
ENSG00000242170	RN7SL329P	131.787	0.396191	0.201915	1.96216	0.0497436	0.164744	Not Sig
ENSG00000244642	NA	1309.24	0.338032	0.102256	3.30575	0.000947221	0.00665488	Not Sig
ENSG00000207582	MIR30B	24.3625	0.0116619	0.39771	0.0293225	0.976607	0.98972	Not Sig
ENSG00000147535	PLPP5	288.87	-0.105365	0.128956	-0.817063	0.413892	0.653148	Not Sig
ENSG00000147548	NSD3	1918.08	-0.130435	0.0784071	-1.66357	0.096199	0.26226	Not Sig
ENSG00000272092	NA	9.27836	0.262715	0.677167	0.387962	0.698044	0.853288	Not Sig
ENSG00000272159	NA	9.13192	0.111322	0.620259	0.179477	0.857563	0.937007	Not Sig
ENSG00000239218	NA	110.849	0.947312	0.199839	4.74038	2.13321e-06	2.9555e-05	Not Sig
ENSG00000250733	C8orf17	13.0268	-0.0944918	0.55457	-0.170387	0.864705	0.940706	Not Sig
ENSG00000079459	FDFT1	1675.19	0.182208	0.103513	1.76024	0.0783675	0.227019	Not Sig
ENSG00000253229	HIGD1AP6	17.6305	0.271177	0.444151	0.610552	0.541496	0.75445	Not Sig
ENSG00000249395	CASC9	268.908	0.419397	0.134664	3.1144	0.0018432	0.0118409	Not Sig
ENSG00000104415	CCN4	36.3749	2.41925	0.357917	6.75923	1.38726e-11	4.56172e-10	Up
ENSG00000129696	TTI2	135.328	0.0241007	0.17263	0.139609	0.888969	0.952704	Not Sig
ENSG00000205268	PDE7A	779.891	0.0906085	0.0989996	0.915241	0.360065	0.603749	Not Sig
ENSG00000104450	SPAG1	121.889	-0.124022	0.183681	-0.675199	0.499549	0.723206	Not Sig
ENSG00000104435	STMN2	11.5128	-2.04116	0.655183	-3.11541	0.0018369	0.0118041	Down
ENSG00000154328	NEIL2	125.447	0.182416	0.18339	0.994689	0.319887	0.565731	Not Sig
ENSG00000104369	JPH1	1481.93	0.828781	0.101378	8.17512	2.9556e-16	1.68745e-14	Not Sig
ENSG00000207417	NA	17.1933	0.866096	0.473272	1.83002	0.0672475	0.204199	Not Sig
ENSG00000253341	NA	51.3258	-0.49727	0.284676	-1.7468	0.0806729	0.231708	Not Sig
ENSG00000253671	MTUS1-DT	11.0089	0.079306	0.582234	0.13621	0.891655	0.9537	Not Sig
ENSG00000104763	ASAH1	1808.75	0.336593	0.119686	2.81229	0.00491899	0.0269088	Not Sig
ENSG00000185728	YTHDF3	1152.45	0.24068	0.0891501	2.69972	0.00693981	0.0356723	Not Sig
ENSG00000261542	NA	12.2606	0.610666	0.533282	1.14511	0.252164	0.491694	Not Sig
ENSG00000253706	NA	8.52198	2.15267	0.691882	3.11133	0.00186246	0.0119499	Up
ENSG00000137558	PI15	37.053	-0.999002	0.339493	-2.94263	0.00325438	0.0191865	Not Sig
ENSG00000104381	GDAP1	182.661	0.383426	0.155718	2.46232	0.0138043	0.0618678	Not Sig
ENSG00000277586	NEFL	41.7048	-2.26171	0.374986	-6.03146	1.62485e-09	3.95407e-08	Down
ENSG00000260428	SCX	22.4345	0.0504024	0.395208	0.127534	0.898518	0.956315	Not Sig
ENSG00000185122	HSF1	688.994	0.0298736	0.110104	0.271322	0.786144	0.900592	Not Sig
ENSG00000185000	DGAT1	154.877	-0.0899795	0.166852	-0.539278	0.589695	0.786657	Not Sig
ENSG00000182325	FBXL6	27.7928	0.384504	0.359498	1.06956	0.284817	0.526958	Not Sig
ENSG00000173137	ADCK5	64.5891	-0.141225	0.249294	-0.566498	0.571055	0.775561	Not Sig
ENSG00000071894	CPSF1	868.793	0.0182448	0.10557	0.172821	0.862792	0.939888	Not Sig
ENSG00000160948	VPS28	309.579	0.0233581	0.125369	0.186315	0.852198	0.933974	Not Sig
ENSG00000261236	BOP1	215.443	0.0953847	0.145894	0.653797	0.513243	0.732313	Not Sig
ENSG00000185803	SLC52A2	55.8695	0.6744	0.258639	2.60749	0.00912075	0.0445285	Not Sig
ENSG00000171428	NAT1	21.0562	0.536679	0.413491	1.29792	0.194314	0.418124	Not Sig
ENSG00000022567	SLC45A4	237.149	0.224604	0.147227	1.52557	0.127118	0.316949	Not Sig
ENSG00000280035	NA	15.7675	0.186768	0.513752	0.363537	0.716204	0.862911	Not Sig
ENSG00000271959	NA	52.0393	-0.558062	0.277504	-2.01101	0.0443246	0.151166	Not Sig
ENSG00000236814	NA	12.7438	-0.355214	0.534973	-0.663985	0.5067	0.728171	Not Sig
ENSG00000181690	PLAG1	396.101	-0.20626	0.11626	-1.77413	0.0760416	0.222546	Not Sig
ENSG00000170791	CHCHD7	194.618	0.0216857	0.160199	0.135367	0.892322	0.954019	Not Sig
ENSG00000104419	NDRG1	93.0054	-0.140648	0.207191	-0.678835	0.497242	0.722333	Not Sig
ENSG00000133742	CA1	34.78	-0.746145	0.347244	-2.14876	0.0316533	0.117531	Not Sig
ENSG00000176209	SMIM19	134.751	0.192792	0.178977	1.07719	0.281396	0.523589	Not Sig
ENSG00000104447	TRPS1	988.519	-0.523124	0.0949919	-5.50704	3.64919e-08	7.01549e-07	Not Sig
ENSG00000120910	PPP3CC	339.275	0.136005	0.125223	1.0861	0.277434	0.519285	Not Sig
ENSG00000168522	FNTA	552.425	0.162352	0.10677	1.52058	0.128366	0.31896	Not Sig
ENSG00000165102	HGSNAT	604.145	0.00605931	0.112415	0.0539013	0.957014	0.982205	Not Sig
ENSG00000185900	POMK	780.309	-0.159381	0.0967906	-1.64666	0.0996274	0.268298	Not Sig
ENSG00000129292	PHF20L1	2162	0.472666	0.0934331	5.05887	4.21741e-07	6.74202e-06	Not Sig
ENSG00000136960	ENPP2	98.5981	1.92887	0.222026	8.68761	3.70138e-18	2.56407e-16	Up
ENSG00000165046	LETM2	96.6825	0.490083	0.209631	2.33783	0.0193958	0.0811525	Not Sig
ENSG00000214814	FER1L6	20.2087	0.70673	0.439565	1.60779	0.10788	0.28401	Not Sig
ENSG00000121022	COPS5	616.867	-0.0125639	0.102295	-0.12282	0.90225	0.95798	Not Sig
ENSG00000250869	NA	12.659	0.675606	0.548399	1.23196	0.217964	0.448977	Not Sig
ENSG00000066777	ARFGEF1	1765.6	-0.00386678	0.0852277	-0.04537	0.963812	0.984563	Not Sig
ENSG00000287214	NA	49.0313	-0.145779	0.273692	-0.532637	0.594285	0.789588	Not Sig
ENSG00000271966	NA	7.35854	-0.81477	0.716933	-1.13647	0.255761	0.495917	Not Sig
ENSG00000181135	ZNF707	94.065	0.143262	0.205103	0.698486	0.484874	0.714402	Not Sig
ENSG00000181097	NA	9.11011	0.425077	0.618221	0.687581	0.491717	0.718879	Not Sig
ENSG00000180921	FAM83H	20.6117	0.253848	0.420778	0.603282	0.546321	0.757819	Not Sig
ENSG00000180900	SCRIB	594.094	0.128106	0.115278	1.11128	0.266449	0.508413	Not Sig
ENSG00000287222	NA	35.9599	0.634768	0.327172	1.94016	0.0523597	0.170688	Not Sig
ENSG00000185189	NRBP2	434.242	0.23144	0.126702	1.82665	0.0677522	0.205282	Not Sig
ENSG00000261150	EPPK1	1021.94	2.82043	0.352209	8.00781	1.16769e-15	6.33602e-14	Up
ENSG00000178685	PARP10	33.6553	-1.13597	0.366353	-3.10075	0.0019303	0.0123205	Down
ENSG00000178719	GRINA	464.374	-0.0263227	0.124318	-0.211737	0.832312	0.924103	Not Sig
ENSG00000178814	OPLAH	108.986	-0.204124	0.20284	-1.00633	0.314257	0.559727	Not Sig
ENSG00000179091	CYC1	543.294	0.0371892	0.111424	0.333761	0.73856	0.875099	Not Sig
ENSG00000179526	SHARPIN	306.732	-0.164524	0.131629	-1.24991	0.211334	0.440736	Not Sig
ENSG00000179632	MAF1	562.816	-0.165674	0.1112	-1.48988	0.136256	0.331189	Not Sig
ENSG00000179698	WDR97	34.9414	-0.787799	0.338373	-2.3282	0.0199016	0.0828019	Not Sig
ENSG00000235173	HGH1	88.1201	-0.0622719	0.219111	-0.284203	0.776255	0.894984	Not Sig
ENSG00000227473	TSSK5P	12.4078	-0.598544	0.554844	-1.07876	0.280694	0.522799	Not Sig
ENSG00000164941	INTS8	521.187	-0.437223	0.107328	-4.07372	4.62673e-05	0.000473425	Not Sig
ENSG00000164938	TP53INP1	559.761	-0.561543	0.111086	-5.05502	4.30356e-07	6.85863e-06	Not Sig
ENSG00000175073	VCPIP1	413.389	0.217539	0.112928	1.92634	0.0540616	0.174349	Not Sig
ENSG00000288596	C8orf44	85.3024	-0.0423663	0.213317	-0.198607	0.84257	0.929593	Not Sig
ENSG00000104205	SGK3	45.4813	0.13035	0.286983	0.454208	0.649679	0.825637	Not Sig
ENSG00000178460	MCMDC2	6.59991	-2.6369	0.954039	-2.76393	0.00571095	0.0303154	Down
ENSG00000147364	FBXO25	413.066	-0.124613	0.120781	-1.03173	0.3022	0.547114	Not Sig
ENSG00000279852	NA	19.9835	-0.429869	0.425008	-1.01144	0.311807	0.556938	Not Sig
ENSG00000174417	TRHR	10.4894	0.0699285	0.581459	0.120264	0.904274	0.959101	Not Sig
ENSG00000120533	ENY2	426.166	0.0097361	0.114319	0.085166	0.932129	0.971539	Not Sig
ENSG00000120526	NUDCD1	244.176	0.218194	0.137622	1.58547	0.11286	0.29278	Not Sig
ENSG00000186106	ANKRD46	184.334	0.0530687	0.159889	0.33191	0.739957	0.875928	Not Sig
ENSG00000070756	PABPC1	4505.97	-0.426037	0.0805978	-5.28596	1.25046e-07	2.18562e-06	Not Sig
ENSG00000240395	RPL5P23	10.2831	0.312754	0.605839	0.516232	0.605692	0.79696	Not Sig
ENSG00000104412	EMC2	499.936	0.0391542	0.107604	0.363872	0.715954	0.862911	Not Sig
ENSG00000259891	NA	51.7274	0.160793	0.271968	0.591221	0.554372	0.764192	Not Sig
ENSG00000104472	CHRAC1	191.043	-0.0753418	0.149664	-0.503408	0.614678	0.802537	Not Sig
ENSG00000104408	EIF3E	2433.7	-0.474666	0.0915919	-5.1824	2.19047e-07	3.68005e-06	Not Sig
ENSG00000008988	RPS20	4073.54	-0.185045	0.072165	-2.56419	0.0103415	0.0490905	Not Sig
ENSG00000164733	CTSB	1708.38	0.368472	0.0894469	4.11945	3.79776e-05	0.000395416	Not Sig
ENSG00000169499	PLEKHA2	876.633	-0.294434	0.10359	-2.84229	0.00447903	0.0248686	Not Sig
ENSG00000169490	TM2D2	186.474	-0.0653029	0.155832	-0.41906	0.675172	0.839954	Not Sig
ENSG00000197140	ADAM32	41.6576	-0.0856542	0.295347	-0.290013	0.771807	0.89239	Not Sig
ENSG00000147601	TERF1	663.854	0.201512	0.0994397	2.02648	0.0427158	0.146949	Not Sig
ENSG00000253636	NA	50.0794	-0.136019	0.271535	-0.500926	0.616423	0.80319	Not Sig
ENSG00000137563	GGH	57.017	0.261458	0.263633	0.99175	0.321319	0.566727	Not Sig
ENSG00000104218	CSPP1	937.917	-0.27265	0.0982703	-2.77449	0.00552888	0.0295985	Not Sig
ENSG00000083168	KAT6A	2008.17	-0.0389431	0.0785343	-0.495874	0.619983	0.80518	Not Sig
ENSG00000070718	AP3M2	222.88	-0.401518	0.145914	-2.75176	0.00592766	0.0313138	Not Sig
ENSG00000104368	PLAT	253.924	0.871283	0.151232	5.76124	8.3496e-09	1.80751e-07	Not Sig
ENSG00000070501	POLB	186.133	0.191764	0.159335	1.20353	0.228773	0.463387	Not Sig
ENSG00000078668	VDAC3	1184.94	-0.170716	0.0847898	-2.0134	0.0440727	0.150545	Not Sig
ENSG00000237586	NA	42.5469	-0.406239	0.314678	-1.29097	0.196714	0.421642	Not Sig
ENSG00000183665	TRMT12	124.203	0.1238	0.179345	0.690289	0.490012	0.7178	Not Sig
ENSG00000170881	RNF139	203.906	0.224236	0.159815	1.4031	0.160586	0.368482	Not Sig
ENSG00000147687	TATDN1	206.166	-0.0372564	0.149237	-0.249645	0.802862	0.909367	Not Sig
ENSG00000253106	NA	31.4508	-0.0933716	0.338756	-0.275631	0.782831	0.898581	Not Sig
ENSG00000147684	NDUFB9	1012.42	0.0345276	0.0878636	0.392968	0.694343	0.851051	Not Sig
ENSG00000170873	MTSS1	2124.31	0.112471	0.0913132	1.23171	0.218059	0.449084	Not Sig
ENSG00000104687	GSR	554.054	-0.178963	0.107438	-1.66574	0.0957661	0.261423	Not Sig
ENSG00000104691	UBXN8	42.4866	0.108991	0.302917	0.359805	0.718993	0.864321	Not Sig
ENSG00000104695	PPP2CB	802.154	0.402804	0.094696	4.25366	2.10307e-05	0.000230274	Not Sig
ENSG00000287095	NA	50.5545	1.91243	0.305817	6.25351	4.01333e-10	1.07758e-08	Up
ENSG00000165071	TMEM71	219.798	1.89031	0.17919	10.5492	5.12443e-26	7.24462e-24	Up
ENSG00000168615	ADAM9	1664.29	0.168384	0.0850652	1.97947	0.0477632	0.159867	Not Sig
ENSG00000185942	NKAIN3	43.413	-1.38602	0.326316	-4.24749	2.16179e-05	0.000236455	Down
ENSG00000105339	DENND3	608.161	-0.176325	0.109309	-1.61309	0.106725	0.281932	Not Sig
ENSG00000203499	IQANK1	8.72179	0.475385	0.668113	0.711534	0.476754	0.708213	Not Sig
ENSG00000177570	SAMD12	551.739	0.258877	0.104198	2.48448	0.0129742	0.0588347	Not Sig
ENSG00000104635	SLC39A14	1182.86	-0.236227	0.0974144	-2.42497	0.0153096	0.0671375	Not Sig
ENSG00000158863	FHIP2B	480.791	0.0238356	0.117854	0.202247	0.839724	0.928549	Not Sig
ENSG00000275074	NUDT18	17.3637	1.00749	0.462533	2.1782	0.029391	0.111217	Not Sig
ENSG00000168476	REEP4	68.9109	0.0146815	0.239838	0.0612143	0.951189	0.979959	Not Sig
ENSG00000168487	BMP1	350.647	-0.236197	0.127234	-1.8564	0.0633959	0.195706	Not Sig
ENSG00000285881	NA	13.146	0.0297107	0.541008	0.0549173	0.956204	0.981713	Not Sig
ENSG00000168490	PHYHIP	8.24517	0.695642	0.680207	1.02269	0.306454	0.551643	Not Sig
ENSG00000168495	POLR3D	423.383	-0.129709	0.119925	-1.08158	0.279438	0.521535	Not Sig
ENSG00000229625	NA	38.8551	0.397072	0.42018	0.945004	0.344657	0.589856	Not Sig
ENSG00000237704	NA	8.61741	-1.15799	0.681878	-1.69824	0.0894634	0.249026	Not Sig
ENSG00000225017	LOC100420057	14.0749	0.259228	0.500135	0.518316	0.604238	0.796326	Not Sig
ENSG00000235683	NA	24.0232	-0.578831	0.403825	-1.43337	0.151752	0.354349	Not Sig
ENSG00000253539	NA	13.238	-0.648041	0.527451	-1.22863	0.219211	0.450609	Not Sig
ENSG00000164919	COX6C	2365.27	0.0542818	0.0882163	0.615327	0.538339	0.752017	Not Sig
ENSG00000176623	RMDN1	781.139	0.146535	0.098241	1.49159	0.135807	0.33037	Not Sig
ENSG00000250569	NTAN1P2	41.4872	-0.0336108	0.300875	-0.11171	0.911053	0.961783	Not Sig
ENSG00000254088	NA	32.7899	0.216784	0.337679	0.641982	0.520885	0.73891	Not Sig
ENSG00000085719	CPNE3	858.123	0.0907632	0.0940111	0.965453	0.334318	0.57995	Not Sig
ENSG00000284606	NA	9.95396	0.0232721	0.633426	0.03674	0.970692	0.987963	Not Sig
ENSG00000170289	CNGB3	13.7655	-0.491811	0.540921	-0.90921	0.363239	0.607015	Not Sig
ENSG00000253676	NA	11.3727	-0.48579	0.602648	-0.806092	0.42019	0.659197	Not Sig
ENSG00000174429	ABRA	12.5482	0.902297	0.573724	1.5727	0.115787	0.297919	Not Sig
ENSG00000104290	FZD3	340.6	0.0286885	0.125307	0.228946	0.818911	0.917346	Not Sig
ENSG00000202411	RNA5SP259	726.698	0.354017	0.328362	1.07813	0.280976	0.52314	Not Sig
ENSG00000246339	EXTL3-AS1	44.3694	0.672802	0.288712	2.33036	0.0197873	0.0824382	Not Sig
ENSG00000104299	INTS9	188.581	0.111723	0.153706	0.726864	0.467309	0.701496	Not Sig
ENSG00000254034	NA	16.0443	-0.787922	0.490399	-1.60669	0.108121	0.284473	Not Sig
ENSG00000273710	NA	12.6631	-0.151312	0.537082	-0.281731	0.77815	0.896201	Not Sig
ENSG00000104365	IKBKB	382.629	-0.00351362	0.117321	-0.0299489	0.976108	0.989695	Not Sig
ENSG00000251003	NA	98.9644	-0.209529	0.203703	-1.0286	0.303667	0.548814	Not Sig
ENSG00000253420	NA	89.2218	-0.143564	0.22817	-0.629196	0.529221	0.745632	Not Sig
ENSG00000254141	NA	81.7855	-0.036644	0.219971	-0.166586	0.867696	0.941987	Not Sig
ENSG00000243601	RPL12P24	12.7996	-0.0772481	0.546676	-0.141305	0.887629	0.951891	Not Sig
ENSG00000164830	OXR1	688.748	-0.412293	0.10271	-4.01417	5.9656e-05	0.000600083	Not Sig
ENSG00000184489	PTP4A3	1248.43	-0.0661242	0.106542	-0.620639	0.534837	0.749948	Not Sig
ENSG00000175305	CCNE2	31.5576	-0.0902034	0.341476	-0.264157	0.791659	0.903623	Not Sig
ENSG00000180053	NKX2-6	32.9038	-0.507975	0.375122	-1.35416	0.175686	0.391623	Not Sig
ENSG00000180190	TDRP	191.371	-0.255845	0.155192	-1.64856	0.0992371	0.267663	Not Sig
ENSG00000147650	LRP12	287.493	0.0536591	0.131324	0.4086	0.682833	0.844874	Not Sig
ENSG00000253854	NA	45.3288	-0.511328	0.319832	-1.59874	0.109879	0.287594	Not Sig
ENSG00000279331	RBM12B-AS1	49.2484	-0.251891	0.281179	-0.895837	0.37034	0.614174	Not Sig
ENSG00000014164	ZC3H3	209.352	0.312814	0.14824	2.11019	0.0348424	0.126237	Not Sig
ENSG00000104518	GSDMD	12.3639	-0.157993	0.539951	-0.292607	0.769823	0.891428	Not Sig
ENSG00000204839	MROH6	26.4594	-0.143921	0.413882	-0.347736	0.728039	0.868697	Not Sig
ENSG00000147813	NAPRT	40.219	-0.486206	0.309247	-1.57223	0.115898	0.298055	Not Sig
ENSG00000179886	TIGD5	87.1907	-0.216031	0.213028	-1.0141	0.310536	0.555958	Not Sig
ENSG00000104524	PYCR3	44.9243	-0.131533	0.29834	-0.440882	0.659298	0.830701	Not Sig
ENSG00000104522	GFUS	153.991	0.0751439	0.169409	0.443565	0.657357	0.829512	Not Sig
ENSG00000183309	ZNF623	403.466	-0.274737	0.122161	-2.24898	0.024514	0.0972791	Not Sig
ENSG00000164953	TMEM67	510.544	-0.239814	0.107502	-2.23078	0.0256955	0.100661	Not Sig
ENSG00000155090	KLF10	105.92	0.65403	0.193678	3.37689	0.000733098	0.00535134	Not Sig
ENSG00000253669	NA	8.05717	0.290227	0.665352	0.4362	0.662691	0.832956	Not Sig
ENSG00000253385	NA	12.781	0.777199	0.521243	1.49105	0.135949	0.330675	Not Sig
ENSG00000253320	NA	102.043	0.483027	0.19707	2.45105	0.0142441	0.0634151	Not Sig
ENSG00000253263	NA	9.29491	0.32697	0.60845	0.537383	0.591003	0.787423	Not Sig
ENSG00000244052	RPL5P24	7.95822	-0.462387	0.68013	-0.67985	0.496599	0.721847	Not Sig
ENSG00000132549	VPS13B	1551.32	0.0304058	0.0820303	0.370666	0.710886	0.860474	Not Sig
ENSG00000196378	ZNF34	82.1037	-0.208984	0.21823	-0.957633	0.338248	0.583843	Not Sig
ENSG00000161016	RPL8	4325.63	-0.0766732	0.0783424	-0.978693	0.327732	0.573022	Not Sig
ENSG00000170619	COMMD5	89.783	-0.0882309	0.205902	-0.42851	0.66828	0.83563	Not Sig
ENSG00000286681	NA	36.2788	-0.246834	0.319885	-0.771632	0.440332	0.67757	Not Sig
ENSG00000196150	ZNF250	214.752	-0.237884	0.15755	-1.50989	0.131071	0.323273	Not Sig
ENSG00000170631	ZNF16	79.5231	-0.0998554	0.231504	-0.431334	0.666226	0.834567	Not Sig
ENSG00000179832	MROH1	488.968	-0.0339323	0.118214	-0.28704	0.774081	0.89372	Not Sig
ENSG00000182197	EXT1	1063.49	0.159168	0.0895083	1.77825	0.0753621	0.221368	Not Sig
ENSG00000104643	MTMR9	519.99	0.364566	0.109781	3.32086	0.000897417	0.00635139	Not Sig
ENSG00000246477	NA	39.1551	0.0603314	0.310332	0.194409	0.845855	0.931216	Not Sig
ENSG00000154319	FAM167A	33.4693	0.878198	0.332149	2.64399	0.00819352	0.0407948	Not Sig
ENSG00000182372	CLN8	135.664	-0.164859	0.1738	-0.948557	0.342846	0.588287	Not Sig
ENSG00000104728	ARHGEF10	82.177	-0.514671	0.218705	-2.35327	0.0186093	0.0785098	Not Sig
ENSG00000176595	KBTBD11	106.486	-0.307959	0.20608	-1.49437	0.135079	0.329408	Not Sig
ENSG00000036448	MYOM2	76.8626	-1.17065	0.265651	-4.40674	1.0494e-05	0.000123562	Down
ENSG00000076554	TPD52	242.132	0.157551	0.140863	1.11847	0.263366	0.504826	Not Sig
ENSG00000185697	MYBL1	21.1623	0.538914	0.429217	1.25558	0.20927	0.437927	Not Sig
ENSG00000120896	SORBS3	430.604	0.0485038	0.135372	0.3583	0.720119	0.865109	Not Sig
ENSG00000164756	SLC30A8	13.4746	1.10795	0.534401	2.07325	0.038149	0.135338	Not Sig
ENSG00000172748	ZNF596	292.374	-1.23468	0.134054	-9.21036	3.25029e-20	2.68045e-18	Down
ENSG00000272812	NA	21.2144	-0.222896	0.419303	-0.531588	0.595011	0.789906	Not Sig
ENSG00000272240	NA	97.7411	-1.23259	0.212855	-5.79075	7.0072e-09	1.53774e-07	Down
ENSG00000273402	NA	74.0685	-1.6223	0.25929	-6.2567	3.93206e-10	1.0585e-08	Down
ENSG00000177725	NA	8.31649	-0.22945	0.651908	-0.351967	0.724863	0.867627	Not Sig
ENSG00000175946	KLHL38	135.059	-1.46757	0.20186	-7.27024	3.58849e-13	1.44527e-11	Down
ENSG00000091879	ANGPT2	63.9061	-1.0274	0.272491	-3.7704	0.000162984	0.00146186	Down
ENSG00000288076	NA	30.3853	-0.500702	0.348503	-1.43672	0.150797	0.353157	Not Sig
ENSG00000155189	AGPAT5	223.347	0.253416	0.144625	1.75222	0.0797354	0.229956	Not Sig
ENSG00000136574	GATA4	2018.49	0.0652468	0.0964034	0.67681	0.498527	0.722834	Not Sig
ENSG00000147316	MCPH1	367.342	-0.136025	0.118381	-1.14904	0.250539	0.489305	Not Sig
ENSG00000253116	NA	26.5796	-0.445652	0.39815	-1.11931	0.263009	0.504451	Not Sig
ENSG00000242595	RPL26P26	8.49584	-0.161908	0.669113	-0.241974	0.8088	0.912768	Not Sig
ENSG00000169122	FAM110B	241.15	-0.49142	0.139809	-3.51495	0.000439839	0.00346371	Not Sig
ENSG00000132294	EFR3A	760.483	0.235496	0.102804	2.29073	0.0219788	0.089544	Not Sig
ENSG00000147679	UTP23	175.651	0.276485	0.157649	1.7538	0.0794655	0.229336	Not Sig
ENSG00000205002	AARD	39.3822	0.990019	0.32072	3.08686	0.0020228	0.0128058	Not Sig
ENSG00000245025	NA	30.9639	-0.0306721	0.341143	-0.0899097	0.928359	0.969749	Not Sig
ENSG00000008853	RHOBTB2	351.729	0.403208	0.132863	3.03477	0.00240719	0.0148402	Not Sig
ENSG00000120889	TNFRSF10B	363.194	-0.0872934	0.125798	-0.693916	0.487735	0.716669	Not Sig
ENSG00000173530	TNFRSF10D	32.9706	0.789125	0.35047	2.25162	0.0243463	0.0967011	Not Sig
ENSG00000147457	CHMP7	434.429	0.0634948	0.118503	0.535808	0.592091	0.788295	Not Sig
ENSG00000232600	NA	13.8559	0.879099	0.526566	1.66949	0.0950196	0.26	Not Sig
ENSG00000167702	KIFC2	160.479	-0.451812	0.183624	-2.46053	0.0138731	0.0620956	Not Sig
ENSG00000160972	PPP1R16A	146.323	-0.517579	0.188958	-2.73913	0.00616024	0.0323206	Not Sig
ENSG00000255182	NA	17.9217	-0.471201	0.483075	-0.97542	0.329352	0.574451	Not Sig
ENSG00000167701	GPT	33.9434	-0.785294	0.363804	-2.15856	0.0308841	0.115355	Not Sig
ENSG00000167700	MFSD3	32.9243	-0.398759	0.339627	-1.17411	0.240352	0.477532	Not Sig
ENSG00000160957	RECQL4	33.2763	-0.198459	0.341142	-0.581747	0.560737	0.768886	Not Sig
ENSG00000160959	LRRC14	144.084	0.0057858	0.186439	0.0310331	0.975243	0.989427	Not Sig
ENSG00000213563	C8orf82	139.019	-0.128488	0.176265	-0.728949	0.466033	0.700499	Not Sig
ENSG00000198169	ZNF251	216.662	-0.0374499	0.150376	-0.249042	0.803328	0.909548	Not Sig
ENSG00000197363	ZNF517	73.87	-0.259558	0.238902	-1.08646	0.277275	0.51913	Not Sig
ENSG00000147677	EIF3H	2173.24	-0.325888	0.0824846	-3.9509	7.78588e-05	0.000760724	Not Sig
ENSG00000187955	COL14A1	1952.56	-0.596502	0.0902838	-6.60697	3.9227e-11	1.20952e-09	Not Sig
ENSG00000187735	TCEA1	680.536	-0.00262517	0.116537	-0.0225264	0.982028	0.992134	Not Sig
ENSG00000129295	DNAAF11	40.8011	0.107434	0.300428	0.357604	0.72064	0.86544	Not Sig
ENSG00000104497	SNX16	129.306	0.117407	0.177322	0.66211	0.507901	0.728849	Not Sig
ENSG00000147439	BIN3	174.9	0.00448073	0.169074	0.0265016	0.978857	0.990776	Not Sig
ENSG00000183117	CSMD1	163.356	2.35568	0.187884	12.5379	4.62942e-36	1.15914e-33	Up
ENSG00000160949	TONSL	200.997	0.452543	0.169099	2.67621	0.00744609	0.037715	Not Sig
ENSG00000156466	GDF6	200.348	2.09918	0.216273	9.70615	2.83862e-22	2.99453e-20	Up
ENSG00000241852	C8orf58	72.8617	0.308787	0.236127	1.30772	0.190969	0.413711	Not Sig
ENSG00000156011	PSD3	4058.97	-0.148522	0.0719967	-2.0629	0.0391217	0.137848	Not Sig
ENSG00000188343	CIBAR1	402.425	-0.444595	0.122038	-3.6431	0.000269379	0.00226925	Not Sig
ENSG00000167904	TMEM68	85.3162	-0.665693	0.215764	-3.08528	0.00203358	0.0128651	Not Sig
ENSG00000048392	RRM2B	278.345	-0.00498683	0.136055	-0.0366529	0.970762	0.987963	Not Sig
ENSG00000164754	RAD21	3351.16	0.331843	0.0858812	3.86398	0.000111554	0.00104462	Not Sig
ENSG00000181790	ADGRB1	8.36591	0.112892	0.6598	0.1711	0.864145	0.940244	Not Sig
ENSG00000178209	PLEC	11350.1	0.688725	0.108875	6.32585	2.5185e-10	6.92322e-09	Not Sig
ENSG00000064313	TAF2	593.951	0.0247113	0.106285	0.2325	0.81615	0.916774	Not Sig
ENSG00000104343	UBE2W	270.009	-0.0684285	0.139064	-0.492066	0.622672	0.807109	Not Sig
ENSG00000253273	NA	11.7738	-0.251795	0.548479	-0.459079	0.646178	0.823415	Not Sig
ENSG00000154582	ELOC	323.856	0.303323	0.130746	2.31994	0.0203439	0.0843047	Not Sig
ENSG00000175606	TMEM70	119.766	0.296871	0.185728	1.59842	0.109949	0.287624	Not Sig
ENSG00000183808	RBM12B	615.915	-0.0543711	0.10112	-0.53769	0.590791	0.787351	Not Sig
ENSG00000147789	ZNF7	239.137	-0.0314791	0.13786	-0.22834	0.819382	0.917676	Not Sig
ENSG00000172733	PURG	75.5528	-0.361397	0.228517	-1.58149	0.113767	0.294405	Not Sig
ENSG00000130227	XPO7	1101.32	0.114912	0.0875016	1.31325	0.189097	0.411112	Not Sig
ENSG00000253463	HMGB1P19	9.33109	0.4266	0.606015	0.703943	0.481468	0.711655	Not Sig
ENSG00000189376	C8orf76	48.3499	0.300403	0.272873	1.10089	0.270945	0.512681	Not Sig
ENSG00000165156	ZHX1	829.398	0.0613691	0.102466	0.598919	0.549227	0.75986	Not Sig
ENSG00000253336	LOC392266	10.9474	0.199784	0.569985	0.350507	0.725958	0.867924	Not Sig
ENSG00000265520	MIR548V	18.6176	0.344134	0.454563	0.757065	0.449011	0.686028	Not Sig
ENSG00000253168	NA	8.86216	-0.318955	0.69938	-0.456055	0.648351	0.824907	Not Sig
ENSG00000212280	RNA5SP256	41.6504	0.138625	0.351593	0.394276	0.693377	0.850334	Not Sig
ENSG00000129422	MTUS1	3428.96	0.303876	0.081795	3.7151	0.000203127	0.00177518	Not Sig
ENSG00000104529	EEF1D	965.42	-0.328437	0.0918323	-3.57649	0.000348239	0.00283474	Not Sig
ENSG00000158941	CCAR2	562.273	0.13671	0.114612	1.19281	0.232945	0.468913	Not Sig
ENSG00000133731	IMPA1	282.083	0.105508	0.140547	0.750692	0.452838	0.689851	Not Sig
ENSG00000246263	NA	9.50988	-0.0610086	0.631	-0.0966855	0.922976	0.967189	Not Sig
ENSG00000288818	NA	21.9611	-0.527746	0.445045	-1.18583	0.235691	0.472009	Not Sig
ENSG00000253394	NA	10.3494	-0.0245191	0.583218	-0.0420411	0.966466	0.985578	Not Sig
ENSG00000288897	NA	11.5869	-1.0182	0.586737	-1.73536	0.0826778	0.236115	Not Sig
ENSG00000253598	SLC10A5	9.71969	-0.390535	0.621747	-0.628125	0.529922	0.746322	Not Sig
ENSG00000280193	NA	30.9604	-0.486165	0.354419	-1.37172	0.170149	0.383276	Not Sig
ENSG00000104231	ZFAND1	260.799	-0.206074	0.132467	-1.55566	0.119789	0.304148	Not Sig
ENSG00000164695	CHMP4C	97.0951	0.82534	0.203894	4.04789	5.16804e-05	0.000524169	Not Sig
ENSG00000231942	NA	7.78946	-0.597455	0.68996	-0.865928	0.38653	0.629041	Not Sig
ENSG00000147536	GINS4	36.503	0.725628	0.317984	2.28196	0.0224915	0.0910436	Not Sig
ENSG00000158669	GPAT4	447.323	0.329392	0.109538	3.00711	0.00263746	0.0160644	Not Sig
ENSG00000147533	GOLGA7	213.262	0.188143	0.14533	1.29459	0.195461	0.419722	Not Sig
ENSG00000147799	ARHGAP39	130.727	-0.0635904	0.180159	-0.352968	0.724113	0.867209	Not Sig
ENSG00000158856	DMTN	13.3616	1.03825	0.514649	2.0174	0.0436538	0.149409	Not Sig
ENSG00000176907	TCIM	41.4836	-4.6651	0.602272	-7.74583	9.49618e-15	4.68764e-13	Down
ENSG00000200246	RNA5SP263	100.236	0.224373	0.228923	0.980124	0.327025	0.572555	Not Sig
ENSG00000254346	MTND1P6	9.41886	-1.66952	0.698658	-2.38962	0.0168659	0.0726591	Not Sig
ENSG00000012232	EXTL3	1358.13	0.485579	0.0922787	5.26209	1.42426e-07	2.46044e-06	Not Sig
ENSG00000287959	NA	19.6725	0.0369896	0.432189	0.0855867	0.931795	0.971434	Not Sig
ENSG00000169139	UBE2V2	307.833	0.171482	0.124272	1.37989	0.16762	0.37977	Not Sig
ENSG00000168672	LRATD2	2117.2	0.757867	0.0782139	9.68967	3.33612e-22	3.44932e-20	Not Sig
ENSG00000282961	PRNCR1	128.62	0.514822	0.190354	2.70455	0.00683978	0.0352179	Not Sig
ENSG00000287781	NA	10.5515	0.429708	0.57059	0.753094	0.451393	0.688807	Not Sig
ENSG00000280997	CCAT2	9.93179	0.220435	0.59849	0.368319	0.712635	0.861447	Not Sig
ENSG00000212993	POU5F1B	22.0684	0.998814	0.413227	2.41711	0.0156443	0.0682308	Not Sig
ENSG00000123908	AGO2	1976.24	0.302677	0.0821923	3.68255	0.000230915	0.00197974	Not Sig
ENSG00000279766	NA	17.3665	0.15186	0.468104	0.324415	0.745624	0.878778	Not Sig
ENSG00000280326	NA	24.7792	-0.0988176	0.396412	-0.24928	0.803144	0.90939	Not Sig
ENSG00000280303	NA	16.1945	0.734201	0.466917	1.57244	0.115847	0.29797	Not Sig
ENSG00000254324	MIR151A	5.66648	-1.11191	0.824405	-1.34874	0.17742	0.394363	Not Sig
ENSG00000279786	NA	11.0269	-0.432042	0.606348	-0.71253	0.476136	0.707687	Not Sig
ENSG00000155970	MICU3	174.029	0.214068	0.160997	1.32964	0.183637	0.402738	Not Sig
ENSG00000249258	NA	29.1072	-0.202075	0.355033	-0.569172	0.569239	0.774811	Not Sig
ENSG00000164932	CTHRC1	35.5994	-1.19074	0.347849	-3.42316	0.000618973	0.00464387	Down
ENSG00000164934	DCAF13	340.244	0.40846	0.123472	3.30812	0.000939247	0.00661103	Not Sig
ENSG00000169398	PTK2	1979.37	0.272814	0.0796687	3.42435	0.000616262	0.00462797	Not Sig
ENSG00000253250	C8orf88	278.685	0.443394	0.144266	3.07345	0.00211597	0.0133053	Not Sig
ENSG00000155099	PIP4P2	321.081	0.401737	0.128468	3.12714	0.00176518	0.0113925	Not Sig
ENSG00000253738	OTUD6B-AS1	357.199	0.180131	0.118591	1.51893	0.12878	0.319598	Not Sig
ENSG00000155100	OTUD6B	174.867	0.280509	0.158378	1.77113	0.0765384	0.223308	Not Sig
ENSG00000214954	LRRC69	19.407	0.300752	0.43297	0.694625	0.487291	0.71649	Not Sig
ENSG00000147606	SLC26A7	16.5019	-0.216273	0.487288	-0.443829	0.657166	0.829391	Not Sig
ENSG00000104738	MCM4	252.847	-0.109373	0.133921	-0.816694	0.414103	0.653361	Not Sig
ENSG00000104312	RIPK2	65.221	0.199635	0.243604	0.819504	0.412499	0.651954	Not Sig
ENSG00000164823	OSGIN2	62.9365	-0.095648	0.248743	-0.384525	0.70059	0.854806	Not Sig
ENSG00000104325	DECR1	1969.03	-0.254782	0.0885544	-2.87713	0.00401313	0.0227312	Not Sig
ENSG00000104320	NBN	549.587	-0.000465002	0.112673	-0.00412701	0.996707	0.998405	Not Sig
ENSG00000221869	CEBPD	171.155	-0.252443	0.161119	-1.56681	0.117158	0.299794	Not Sig
ENSG00000253729	PRKDC	5190.37	0.163447	0.0744394	2.1957	0.0281134	0.107637	Not Sig
ENSG00000206678	RNU6-144P	39.8106	0.48231	0.347695	1.38716	0.165392	0.376264	Not Sig
ENSG00000147724	FAM135B	12.5287	0.323254	0.524822	0.615932	0.537939	0.751661	Not Sig
ENSG00000169436	COL22A1	230.515	-0.865118	0.163127	-5.30334	1.13701e-07	2.00588e-06	Not Sig
ENSG00000104723	TUSC3	1297.87	0.0384093	0.100846	0.380871	0.703299	0.856203	Not Sig
ENSG00000248423	NA	20.0444	-0.174059	0.429533	-0.405228	0.68531	0.846117	Not Sig
ENSG00000183779	ZNF703	91.0643	-0.361075	0.223267	-1.61724	0.105827	0.28013	Not Sig
ENSG00000147475	ERLIN2	594.405	-0.056052	0.102707	-0.545747	0.58524	0.784144	Not Sig
ENSG00000147471	PLPBP	640.05	0.117989	0.106427	1.10863	0.26759	0.509768	Not Sig
ENSG00000020181	ADGRA2	388.996	-0.559887	0.12724	-4.40026	1.08123e-05	0.000126806	Not Sig
ENSG00000104221	BRF2	53.4455	0.366442	0.264654	1.38461	0.166171	0.377459	Not Sig
ENSG00000156675	RAB11FIP1	453.729	0.521765	0.137076	3.80639	0.000141011	0.0012853	Not Sig
ENSG00000187840	EIF4EBP1	553.738	-0.0556546	0.128041	-0.434663	0.663807	0.833342	Not Sig
ENSG00000260949	NA	48.0228	0.018007	0.297676	0.0604919	0.951764	0.980205	Not Sig
ENSG00000286677	NA	24.4425	-0.17421	0.385712	-0.451659	0.651515	0.826453	Not Sig
ENSG00000147465	STAR	27.4192	0.0382564	0.369469	0.103544	0.917531	0.964791	Not Sig
ENSG00000175324	LSM1	213.535	0.225234	0.146309	1.53944	0.123697	0.310842	Not Sig
ENSG00000156735	BAG4	214.77	-0.0332692	0.155207	-0.214354	0.830271	0.922619	Not Sig
ENSG00000085788	DDHD2	549.115	-0.144777	0.105958	-1.36635	0.171828	0.385546	Not Sig
ENSG00000127589	NA	16.6735	0.335512	0.486908	0.689066	0.490782	0.71832	Not Sig
ENSG00000254109	RBPMS-AS1	11.7869	0.242626	0.568462	0.426811	0.669517	0.836172	Not Sig
ENSG00000157110	RBPMS	4342.36	0.150524	0.0773956	1.94486	0.0517916	0.169261	Not Sig
ENSG00000279041	NA	978.147	0.136298	0.0899706	1.51492	0.129792	0.321456	Not Sig
ENSG00000197265	GTF2E2	296.434	-0.0013837	0.13373	-0.0103469	0.991744	0.996974	Not Sig
ENSG00000253112	NA	19.305	-0.348356	0.44058	-0.790675	0.429133	0.667475	Not Sig
ENSG00000253457	SMIM18	10.6987	1.04297	0.577825	1.80499	0.0710765	0.212019	Not Sig
ENSG00000120915	EPHX2	122.591	-0.599038	0.207916	-2.88116	0.00396217	0.0225053	Not Sig
ENSG00000120885	CLU	1557.89	1.09886	0.0947421	11.5985	4.19522e-31	7.92591e-29	Up
ENSG00000168077	SCARA3	198.063	1.1501	0.156371	7.35495	1.91002e-13	7.97069e-12	Up
ENSG00000253875	NA	22.3159	-0.340914	0.407305	-0.837	0.402592	0.643541	Not Sig
ENSG00000147419	CCDC25	255.005	0.0438514	0.134307	0.3265	0.744046	0.878117	Not Sig
ENSG00000168078	PBK	8.08442	0.63281	0.681998	0.927876	0.353472	0.597953	Not Sig
ENSG00000134014	ELP3	425.553	0.206949	0.11312	1.82946	0.0673309	0.204393	Not Sig
ENSG00000239198	RPL5P22	14.3513	-0.184753	0.494104	-0.373915	0.708467	0.859207	Not Sig
ENSG00000186918	ZNF395	184.195	-0.000111579	0.154804	-0.000720778	0.999425	0.999714	Not Sig
ENSG00000214050	FBXO16	63.9382	-0.0995906	0.244465	-0.407382	0.683728	0.845435	Not Sig
ENSG00000282164	PEG13	55.8249	0.100092	0.268892	0.372237	0.709716	0.859892	Not Sig
ENSG00000167632	TRAPPC9	707.932	-0.00693674	0.101605	-0.0682718	0.945569	0.977458	Not Sig
ENSG00000207201	RNU1-148P	100.228	0.457557	0.249708	1.83237	0.0668967	0.203461	Not Sig
ENSG00000042980	ADAM28	21.29	0.174255	0.426496	0.408572	0.682854	0.844874	Not Sig
ENSG00000243402	NA	8.87463	-0.272691	0.633807	-0.430243	0.667019	0.834961	Not Sig
ENSG00000254263	NA	9.34245	0.430228	0.634505	0.678053	0.497738	0.722506	Not Sig
ENSG00000253720	NA	47.4715	0.633017	0.288015	2.19786	0.0279591	0.107204	Not Sig
ENSG00000287195	NA	57.5286	0.503885	0.266977	1.88737	0.0591102	0.185928	Not Sig
ENSG00000280543	ASAP1-IT2	55.8462	0.448619	0.261717	1.71414	0.0865037	0.243864	Not Sig
ENSG00000212342	LOC124900269	65.7061	0.294697	0.245171	1.202	0.229362	0.464039	Not Sig
ENSG00000246145	RRS1-DT	9.5388	0.240442	0.628568	0.382523	0.702074	0.855697	Not Sig
ENSG00000179041	RRS1	61.9601	0.333775	0.26512	1.25896	0.208047	0.436402	Not Sig
ENSG00000285791	NA	21.5859	-0.719839	0.430089	-1.6737	0.09419	0.258376	Not Sig
ENSG00000147576	ADHFE1	118.808	-0.28007	0.200854	-1.3944	0.163197	0.372454	Not Sig
ENSG00000243424	RN7SL107P	190.209	0.543089	0.387901	1.40007	0.161492	0.36978	Not Sig
ENSG00000164684	ZNF704	1786.2	-0.437353	0.088238	-4.95651	7.17696e-07	1.09189e-05	Not Sig
ENSG00000243951	RN7SL308P	25.2722	0.038351	0.422745	0.090719	0.927716	0.969613	Not Sig
ENSG00000253516	NA	52.2903	-0.475479	0.271951	-1.7484	0.080395	0.231184	Not Sig
ENSG00000155096	AZIN1	1243.42	0.840484	0.115077	7.30368	2.79993e-13	1.14544e-11	Not Sig
ENSG00000147654	EBAG9	128.878	-0.253872	0.186928	-1.35813	0.174424	0.389542	Not Sig
ENSG00000147642	SYBU	12.5366	-0.925815	0.593801	-1.55913	0.118964	0.302873	Not Sig
ENSG00000129691	ASH2L	812.485	0.128604	0.0958155	1.3422	0.17953	0.397041	Not Sig
ENSG00000164944	VIRMA	1175.51	0.393852	0.10847	3.63099	0.000282338	0.00236595	Not Sig
ENSG00000104413	ESRP1	16.1367	1.20151	0.493897	2.43271	0.0149865	0.0660269	Not Sig
ENSG00000156162	DPY19L4	731.873	-0.0512535	0.102999	-0.497609	0.61876	0.804283	Not Sig
ENSG00000156170	NDUFAF6	175.575	-0.205565	0.168403	-1.22067	0.22221	0.454496	Not Sig
ENSG00000156172	CFAP418	61.9924	-0.238	0.253871	-0.937484	0.34851	0.593728	Not Sig
ENSG00000147408	CSGALNACT1	24.5816	-0.0311986	0.396832	-0.0786193	0.937335	0.973985	Not Sig
ENSG00000120913	PDLIM2	45.6004	-0.345142	0.29047	-1.18822	0.234746	0.470896	Not Sig
ENSG00000259366	NA	441.911	-0.0225904	0.115431	-0.195705	0.844841	0.93079	Not Sig
ENSG00000255321	NA	12.5605	-0.726834	0.568559	-1.27838	0.201116	0.427635	Not Sig
ENSG00000171316	CHD7	2494.66	0.179487	0.0762661	2.35343	0.0186011	0.0784909	Not Sig
ENSG00000175895	PLEKHF2	112.575	0.232945	0.192738	1.20861	0.226814	0.460812	Not Sig
ENSG00000228801	NA	77.752	0.0559978	0.229222	0.244295	0.807002	0.91192	Not Sig
ENSG00000246528	SLCO5A1-AS1	25.7632	-0.385727	0.377159	-1.02272	0.306441	0.551643	Not Sig
ENSG00000254166	PCAT2	191.201	0.485871	0.158329	3.06875	0.00214956	0.0134757	Not Sig
ENSG00000253438	PCAT1	277.54	0.600538	0.134812	4.45464	8.40348e-06	0.000101007	Not Sig
ENSG00000253773	CFAP418-AS1	26.5547	0.25111	0.364582	0.688763	0.490972	0.718466	Not Sig
ENSG00000253553	NA	48.2799	-1.26877	0.302691	-4.19162	2.76966e-05	0.00029639	Down
ENSG00000288985	NA	102.978	-1.39499	0.211919	-6.58265	4.62148e-11	1.4062e-09	Down
ENSG00000289405	NA	98.5874	-0.111763	0.198268	-0.563699	0.572959	0.776576	Not Sig
ENSG00000229140	CCDC26	11.0767	0.285696	0.568001	0.502985	0.614975	0.802537	Not Sig
ENSG00000272384	NA	15.9019	0.431174	0.501885	0.859109	0.39028	0.63252	Not Sig
ENSG00000253661	ZFHX4-AS1	19.5118	-0.398958	0.463368	-0.860996	0.38924	0.631524	Not Sig
ENSG00000253369	NA	29.7682	-1.76348	0.406756	-4.33547	1.45451e-05	0.00016636	Down
ENSG00000251136	PARAIL	758.758	-0.409609	0.104718	-3.91156	9.17037e-05	0.000877434	Not Sig
ENSG00000253948	VPS13B-DT	25.8086	-0.181548	0.377968	-0.480327	0.630995	0.812625	Not Sig
ENSG00000228451	NA	43.3121	-0.310207	0.296567	-1.046	0.295563	0.539676	Not Sig
ENSG00000253704	VIRMA-DT	20.4312	-0.0566129	0.441218	-0.128311	0.897903	0.956187	Not Sig
ENSG00000254377	MIR124-2HG	4.79213	-4.24577	1.37802	-3.08108	0.00206252	0.0130165	Down
ENSG00000251396	NA	25.6837	0.253214	0.386938	0.654404	0.512852	0.732162	Not Sig
ENSG00000254002	NA	18.4988	-0.284814	0.461285	-0.617437	0.536946	0.75098	Not Sig
ENSG00000247317	NA	8.2516	-0.868547	0.668925	-1.29842	0.194142	0.417816	Not Sig
ENSG00000253982	CLN8-AS1	42.3929	-0.328448	0.311135	-1.05565	0.29113	0.534888	Not Sig
ENSG00000254339	NA	8.59506	-3.55037	0.995881	-3.56506	0.000363773	0.00293703	Down
ENSG00000247081	LOC105369147	96.4566	0.270611	0.208229	1.29959	0.193743	0.41719	Not Sig
ENSG00000249859	PVT1	70.0149	0.322066	0.24593	1.30958	0.190338	0.412772	Not Sig
ENSG00000261220	NA	8.57366	0.33402	0.662041	0.50453	0.613889	0.801954	Not Sig
ENSG00000253210	DENND3-AS1	19.4667	-0.0134526	0.431514	-0.0311754	0.97513	0.989364	Not Sig
ENSG00000285675	NA	9.84275	0.508889	0.615682	0.826545	0.408495	0.648283	Not Sig
ENSG00000249898	NA	50.3713	-0.00227387	0.272661	-0.00833955	0.993346	0.997621	Not Sig
ENSG00000246089	MCPH1-DT	13.6589	0.0635402	0.506184	0.125528	0.900106	0.957251	Not Sig
ENSG00000246366	LACTB2-AS1	14.7774	-0.272664	0.515326	-0.529111	0.596729	0.79121	Not Sig
ENSG00000167912	TOX-DT	70.1835	-0.0196246	0.284319	-0.0690234	0.944971	0.977212	Not Sig
ENSG00000245910	NA	292.499	-0.0377336	0.133572	-0.282495	0.777564	0.895958	Not Sig
ENSG00000153310	CYRIB	478.035	0.481033	0.135339	3.55429	0.000379	0.00304115	Not Sig
ENSG00000077782	FGFR1	2127.18	0.488941	0.0884278	5.52926	3.21578e-08	6.23417e-07	Not Sig
ENSG00000204791	NA	13.4465	-0.905872	0.544454	-1.66382	0.0961488	0.262192	Not Sig
ENSG00000255224	NA	9.13885	-0.183548	0.625303	-0.293534	0.769114	0.891266	Not Sig
ENSG00000226807	MROH5	8.24109	-0.172666	0.699435	-0.246865	0.805013	0.910604	Not Sig
ENSG00000249816	LINC00964	28.1595	-0.434042	0.380358	-1.14114	0.253811	0.493378	Not Sig
ENSG00000104549	SQLE	953.239	0.696007	0.258314	2.69442	0.00705115	0.0361195	Not Sig
ENSG00000178896	EXOSC4	12.785	-0.623308	0.601677	-1.03595	0.300225	0.545057	Not Sig
ENSG00000131931	THAP1	121.339	0.121188	0.183395	0.660805	0.508737	0.729194	Not Sig
ENSG00000120925	RNF170	173.491	0.20491	0.155072	1.32138	0.186373	0.40685	Not Sig
ENSG00000168172	HOOK3	1406.57	0.201845	0.0823555	2.4509	0.0142501	0.0634279	Not Sig
ENSG00000179950	PUF60	1002.52	0.182328	0.0994592	1.8332	0.0667732	0.203168	Not Sig
ENSG00000131773	KHDRBS3	160.008	-0.255899	0.172525	-1.48326	0.138005	0.333919	Not Sig
ENSG00000253227	NA	27.0318	0.535582	0.362562	1.47721	0.139619	0.336537	Not Sig
ENSG00000245149	RNF139-DT	49.9748	-0.512422	0.289183	-1.77196	0.0764006	0.223152	Not Sig
ENSG00000164983	TMEM65	2520.54	-0.02948	0.0881425	-0.334459	0.738033	0.874847	Not Sig
ENSG00000197858	GPAA1	110.528	-0.134178	0.193352	-0.693955	0.48771	0.716669	Not Sig
ENSG00000288735	NA	7.32688	-1.37763	0.781978	-1.76172	0.0781167	0.226577	Not Sig
ENSG00000078674	PCM1	6300.11	-0.0437891	0.0698539	-0.626867	0.530747	0.746782	Not Sig
ENSG00000245281	ASAH1-AS1	26.7051	0.047967	0.378074	0.126872	0.899042	0.956627	Not Sig
ENSG00000291049	FAM86B3P	17.6846	1.01569	0.472233	2.15082	0.0314904	0.117072	Not Sig
ENSG00000291080	ZNF252P	154.732	0.511875	0.169964	3.01166	0.00259826	0.0158861	Not Sig
ENSG00000029534	ANK1	125.231	-1.10123	0.202995	-5.42492	5.798e-08	1.08553e-06	Down
ENSG00000003987	MTMR7	74.2453	-0.0346437	0.238915	-0.145004	0.884707	0.950335	Not Sig
ENSG00000003989	SLC7A2	407.768	0.63727	0.120444	5.29101	1.21646e-07	2.13157e-06	Not Sig
ENSG00000104213	PDGFRL	35.8804	-0.702766	0.328705	-2.13798	0.0325183	0.120077	Not Sig
ENSG00000254285	KRT8P3	222.901	1.2557	0.176355	7.12031	1.07685e-12	4.06154e-11	Up
ENSG00000222898	RN7SKP97	12.6813	-0.736219	0.560141	-1.31435	0.18873	0.410571	Not Sig
ENSG00000198363	ASPH	3821.24	-0.105789	0.0774504	-1.36589	0.171973	0.385746	Not Sig
ENSG00000176406	RIMS2	17.166	-1.21334	0.490182	-2.47528	0.0133133	0.0600817	Not Sig
ENSG00000171033	PKIA	1447.35	-0.106044	0.0886061	-1.19681	0.231382	0.466491	Not Sig
ENSG00000260398	NA	181.669	0.00707468	0.157309	0.0449732	0.964129	0.984642	Not Sig
ENSG00000104432	IL7	33.5117	-0.851965	0.353397	-2.41079	0.0159181	0.0692216	Not Sig
ENSG00000254352	NA	14.8679	-0.510024	0.51746	-0.985629	0.324315	0.569866	Not Sig
ENSG00000104427	ZC2HC1A	452.135	-0.21788	0.114686	-1.8998	0.0574597	0.182059	Not Sig
ENSG00000160932	LY6E	134.256	-0.353969	0.194151	-1.82317	0.0682778	0.206363	Not Sig
ENSG00000177335	LY6S-AS1	13.6145	-0.119561	0.535137	-0.223421	0.823208	0.919187	Not Sig
ENSG00000181638	ZFP41	137.96	-0.198321	0.192647	-1.02945	0.303267	0.548377	Not Sig
ENSG00000250571	GLI4	79.7369	0.218024	0.233124	0.935227	0.349671	0.59467	Not Sig
ENSG00000253716	MINCR	13.1029	0.443268	0.518647	0.854663	0.392738	0.63477	Not Sig
ENSG00000185730	ZNF696	102.113	-0.16146	0.202283	-0.798189	0.424761	0.663165	Not Sig
ENSG00000147526	TACC1	790.944	-0.00917326	0.0961361	-0.0954195	0.923982	0.967522	Not Sig
ENSG00000154188	ANGPT1	255.464	-0.530849	0.138466	-3.8338	0.000126178	0.00116131	Not Sig
ENSG00000120875	DUSP4	35.0931	1.09983	0.328063	3.35248	0.000800911	0.00577935	Up
ENSG00000178860	MSC	7.50247	-0.103294	0.678707	-0.152193	0.879035	0.947605	Not Sig
ENSG00000164683	HEY1	24.8173	0.818256	0.39406	2.07647	0.0378501	0.134462	Not Sig
ENSG00000079102	RUNX1T1	2349.27	-0.364941	0.0795697	-4.58643	4.50887e-06	5.73811e-05	Not Sig
ENSG00000253576	NA	14.028	-0.31837	0.513606	-0.619872	0.535342	0.750311	Not Sig
ENSG00000157168	NRG1	16.0537	0.0445427	0.471202	0.0945299	0.924688	0.967861	Not Sig
ENSG00000247134	NA	92.9698	-0.917536	0.218403	-4.20113	2.65592e-05	0.000285394	Not Sig
ENSG00000187954	ZFTRAF1	188.541	-0.168705	0.156574	-1.07748	0.281267	0.523443	Not Sig
ENSG00000291317	TMEM276	24.1946	-0.48845	0.398917	-1.22444	0.220787	0.452772	Not Sig
ENSG00000082556	OPRK1	14.5743	-0.558117	0.50984	-1.09469	0.273653	0.515411	Not Sig
ENSG00000136997	MYC	62.9435	0.528488	0.273929	1.92929	0.0536948	0.173663	Not Sig
ENSG00000164933	SLC25A32	15.3001	-0.205654	0.488977	-0.420581	0.674061	0.839526	Not Sig
ENSG00000104237	RP1	13.9987	0.149139	0.506456	0.294476	0.768394	0.891038	Not Sig
ENSG00000147853	AK3	638.46	-0.152293	0.109855	-1.38631	0.165653	0.376542	Not Sig
ENSG00000120158	RCL1	65.3009	0.0235339	0.261695	0.0899286	0.928344	0.969749	Not Sig
ENSG00000106993	CDC37L1	600.014	0.327349	0.104661	3.12772	0.00176166	0.0113769	Not Sig
ENSG00000224972	NA	13.3739	0.0104092	0.514532	0.0202304	0.98386	0.993227	Not Sig
ENSG00000183354	BRD10	971.888	-0.101361	0.090248	-1.12314	0.261377	0.502818	Not Sig
ENSG00000287759	NA	30.7734	-0.747573	0.36547	-2.04551	0.0408046	0.142258	Not Sig
ENSG00000106688	SLC1A1	56.01	0.666632	0.269567	2.47298	0.0133993	0.0603988	Not Sig
ENSG00000205808	PLPP6	62.4789	0.852149	0.252344	3.37694	0.00073298	0.00535134	Not Sig
ENSG00000044459	CNTLN	594.64	-0.359081	0.109779	-3.27094	0.00107191	0.00741557	Not Sig
ENSG00000137040	RANBP6	468.135	0.458685	0.116423	3.93981	8.15477e-05	0.000792409	Not Sig
ENSG00000285688	NA	14.4701	-0.0178174	0.498184	-0.0357646	0.97147	0.988097	Not Sig
ENSG00000176399	DMRTA1	12.349	0.251052	0.559464	0.448737	0.653621	0.827419	Not Sig
ENSG00000147874	HAUS6	197.616	-0.129098	0.160889	-0.802407	0.422317	0.661101	Not Sig
ENSG00000122692	SMU1	921.831	0.0433467	0.0922898	0.46968	0.638584	0.81813	Not Sig
ENSG00000236739	NA	6.80197	-0.418243	0.731658	-0.571637	0.567568	0.77381	Not Sig
ENSG00000224488	SAMM50P1	16.1789	-0.580956	0.475749	-1.22114	0.222033	0.454305	Not Sig
ENSG00000230581	ACTG1P14	26.9901	0.307667	0.373438	0.823877	0.410009	0.649601	Not Sig
ENSG00000164985	PSIP1	1224.73	-0.281609	0.0884227	-3.1848	0.00144854	0.00961465	Not Sig
ENSG00000137074	APTX	363.838	-0.0539976	0.121931	-0.442854	0.657871	0.829811	Not Sig
ENSG00000164989	CCDC171	144.039	-0.759328	0.178494	-4.25408	2.09911e-05	0.000230083	Not Sig
ENSG00000147854	UHRF2	442.952	-0.139686	0.110751	-1.26126	0.207214	0.435114	Not Sig
ENSG00000107295	SH3GL2	15.3994	0.16348	0.47865	0.341544	0.732694	0.871271	Not Sig
ENSG00000153714	LURAP1L	43.2161	-1.83429	0.330796	-5.54508	2.93822e-08	5.77147e-07	Down
ENSG00000086102	NFX1	754.329	0.26321	0.117104	2.24766	0.0245979	0.097503	Not Sig
ENSG00000107105	ELAVL2	63.463	-1.40619	0.271515	-5.17906	2.23004e-07	3.74351e-06	Down
ENSG00000273999	RBM17P2	8.94711	-0.144836	0.625589	-0.231519	0.816912	0.916825	Not Sig
ENSG00000137106	GRHPR	926.186	-0.212452	0.103239	-2.05786	0.0396032	0.139002	Not Sig
ENSG00000276386	NA	68.1226	-0.306105	0.239796	-1.27652	0.201771	0.428184	Not Sig
ENSG00000119121	TRPM6	9.58934	1.28883	0.620524	2.07701	0.0378006	0.134401	Not Sig
ENSG00000230207	RPL4P5	34.1624	-0.0345082	0.333204	-0.103565	0.917515	0.964791	Not Sig
ENSG00000236184	NA	10.0037	-0.17511	0.592037	-0.295775	0.767402	0.890564	Not Sig
ENSG00000283982	LOC101929563	8.42141	-0.262726	0.679605	-0.386587	0.699062	0.85393	Not Sig
ENSG00000156052	GNAQ	1374.13	0.448427	0.0985596	4.54981	5.36944e-06	6.74654e-05	Not Sig
ENSG00000165092	ALDH1A1	11.6038	3.0971	0.689687	4.49059	7.10273e-06	8.68288e-05	Up
ENSG00000155621	C9orf85	83.4169	0.003756	0.219265	0.01713	0.986333	0.994957	Not Sig
ENSG00000229109	NA	52.4707	0.362524	0.272038	1.33262	0.182656	0.401645	Not Sig
ENSG00000197506	SLC28A3	84.6601	1.58785	0.230827	6.87897	6.02888e-12	2.0882e-10	Up
ENSG00000154330	PGM5	1168.34	-0.0166023	0.0957306	-0.173427	0.862316	0.939792	Not Sig
ENSG00000235448	LURAP1L-AS1	17.4448	-0.092207	0.4706	-0.195935	0.844661	0.93074	Not Sig
ENSG00000135069	PSAT1	212.841	-0.762666	0.169139	-4.5091	6.51028e-06	8.02947e-05	Not Sig
ENSG00000148057	IDNK	62.5174	0.0815747	0.245955	0.331665	0.740143	0.875939	Not Sig
ENSG00000165105	RASEF	15.987	0.567843	0.494411	1.14853	0.250752	0.489562	Not Sig
ENSG00000106733	NMRK1	52.0858	-0.274819	0.268485	-1.02359	0.306028	0.551283	Not Sig
ENSG00000237529	NA	11.9104	0.367743	0.543519	0.676596	0.498662	0.722903	Not Sig
ENSG00000137054	POLR1E	178.308	-0.285872	0.154728	-1.84758	0.0646629	0.198585	Not Sig
ENSG00000276412	NA	15.5914	0.381468	0.522895	0.729532	0.465676	0.700216	Not Sig
ENSG00000227638	NA	44.4109	-0.309101	0.299084	-1.03349	0.301374	0.546238	Not Sig
ENSG00000135052	GOLM1	512.758	0.00874633	0.107993	0.08099	0.93545	0.973104	Not Sig
ENSG00000233178	LOC105376070	163.288	-0.309843	0.165623	-1.87077	0.0613771	0.191291	Not Sig
ENSG00000225937	PCA3	13.6452	1.25563	0.538829	2.3303	0.0197904	0.0824382	Not Sig
ENSG00000236060	NA	18.5924	1.31301	0.450033	2.91759	0.00352749	0.0204943	Up
ENSG00000083223	TUT7	641.696	-0.0394313	0.1053	-0.374468	0.708056	0.85895	Not Sig
ENSG00000107165	TYRP1	17.3262	0.201768	0.464241	0.43462	0.663838	0.833342	Not Sig
ENSG00000156049	GNA14	7.03739	-0.695042	0.726193	-0.957103	0.338515	0.584084	Not Sig
ENSG00000107372	ZFAND5	1355.15	0.231301	0.0891203	2.59538	0.00944857	0.0456546	Not Sig
ENSG00000287769	LOC124902204	50.5844	-0.0926145	0.272476	-0.339899	0.733932	0.871945	Not Sig
ENSG00000224958	PGM5-AS1	14.4017	-1.04002	0.522248	-1.99144	0.0464327	0.15627	Not Sig
ENSG00000156017	CARNMT1	220.346	0.222955	0.146716	1.51964	0.128602	0.319231	Not Sig
ENSG00000168795	ZBTB5	421.172	0.13589	0.113734	1.1948	0.232165	0.467616	Not Sig
ENSG00000135040	NAA35	568.51	0.0444508	0.106457	0.417547	0.676278	0.840675	Not Sig
ENSG00000165233	CARD19	74.3685	0.0298053	0.231448	0.128778	0.897533	0.955952	Not Sig
ENSG00000234665	NA	42.35	-0.322602	0.299234	-1.07809	0.280992	0.52314	Not Sig
ENSG00000277575	NA	10.4518	-1.38941	0.636155	-2.18407	0.0289568	0.109975	Not Sig
ENSG00000134996	OSTF1	66.7891	0.469668	0.234574	2.00222	0.0452612	0.15353	Not Sig
ENSG00000227582	ADGRF5P1	15.2367	-0.192735	0.511209	-0.377018	0.70616	0.858	Not Sig
ENSG00000236801	RPL24P8	25.5343	-0.615051	0.386055	-1.59317	0.111122	0.289973	Not Sig
ENSG00000235641	NA	23.3995	-0.444408	0.398729	-1.11456	0.265039	0.506672	Not Sig
ENSG00000230303	NA	29.151	-0.252395	0.365176	-0.69116	0.489465	0.717501	Not Sig
ENSG00000172159	FRMD3	1117.62	0.665153	0.0939117	7.08275	1.41318e-12	5.2538e-11	Not Sig
ENSG00000135048	CEMIP2	1817.21	0.0698622	0.0872005	0.801167	0.423035	0.661594	Not Sig
ENSG00000130222	GADD45G	47.1456	1.73317	0.327496	5.29217	1.20873e-07	2.12161e-06	Up
ENSG00000135045	C9orf40	35.5437	0.520835	0.32562	1.59952	0.109705	0.287322	Not Sig
ENSG00000136842	TMOD1	3584.93	0.022942	0.0795266	0.288483	0.772977	0.893042	Not Sig
ENSG00000135018	UBQLN1	1377.61	0.539733	0.0954365	5.65541	1.55474e-08	3.21819e-07	Not Sig
ENSG00000170161	FAM88B	24.7901	0.340402	0.391574	0.869318	0.384673	0.627591	Not Sig
ENSG00000136891	TEX10	358.363	-0.101088	0.118195	-0.855266	0.392404	0.634428	Not Sig
ENSG00000228174	NA	82.6953	-0.0358834	0.22819	-0.157252	0.875046	0.945324	Not Sig
ENSG00000198785	GRIN3A	87.7556	0.130832	0.223812	0.584562	0.558842	0.767605	Not Sig
ENSG00000155833	CYLC2	10.0541	-0.327543	0.608213	-0.538534	0.590209	0.787021	Not Sig
ENSG00000273381	NA	34.6972	-0.559353	0.356231	-1.5702	0.116369	0.298382	Not Sig
ENSG00000165030	NFIL3	268.424	0.182945	0.13794	1.32627	0.184751	0.404583	Not Sig
ENSG00000204291	COL15A1	91.7352	-0.265269	0.216237	-1.22675	0.219916	0.451744	Not Sig
ENSG00000095209	TMEM38B	240.578	0.394734	0.136966	2.88199	0.00395174	0.0224692	Not Sig
ENSG00000283378	CNTNAP3	15.5026	-0.0319269	0.485576	-0.0657505	0.947576	0.978457	Not Sig
ENSG00000231107	LINC01508	38.3468	0.388796	0.317432	1.22482	0.220644	0.452658	Not Sig
ENSG00000234982	RPL7AP47	26.6484	0.68373	0.387073	1.76641	0.0773268	0.224882	Not Sig
ENSG00000136810	TXN	339.077	-0.00381219	0.126346	-0.0301726	0.975929	0.989644	Not Sig
ENSG00000165138	ANKS6	181.461	-0.0714612	0.159183	-0.448926	0.653485	0.827419	Not Sig
ENSG00000228366	NA	10.7145	0.657991	0.602011	1.09299	0.274399	0.516348	Not Sig
ENSG00000230537	NA	15.2193	0.423481	0.479975	0.882299	0.377615	0.62131	Not Sig
ENSG00000131669	NINJ1	73.6397	-0.145479	0.233505	-0.623022	0.53327	0.749014	Not Sig
ENSG00000227068	NA	12.676	0.223117	0.536681	0.415734	0.677605	0.841569	Not Sig
ENSG00000259953	NA	100.165	0.193362	0.200927	0.962348	0.335875	0.581485	Not Sig
ENSG00000197969	VPS13A	2243.04	0.0668929	0.0802105	0.833968	0.404299	0.644979	Not Sig
ENSG00000238113	LINC01410	9.4738	-0.424541	0.616173	-0.688996	0.490825	0.718333	Not Sig
ENSG00000255145	NA	15.6946	0.0863488	0.471839	0.183005	0.854794	0.935704	Not Sig
ENSG00000165072	MAMDC2	19.864	-0.740559	0.453735	-1.63214	0.10265	0.274093	Not Sig
ENSG00000119318	RAD23B	1835.48	0.142993	0.0811645	1.76176	0.0781096	0.226577	Not Sig
ENSG00000228053	RPL21P87	30.8137	-0.412162	0.35088	-1.17465	0.240134	0.477419	Not Sig
ENSG00000232486	NA	29.6446	-0.239598	0.381862	-0.627447	0.530367	0.746624	Not Sig
ENSG00000136944	LMX1B	64.5778	0.0600338	0.332198	0.180717	0.85659	0.936387	Not Sig
ENSG00000196730	DAPK1	725.744	-0.47123	0.115318	-4.08636	4.38189e-05	0.000450369	Not Sig
ENSG00000136925	TSTD2	427.662	0.0817334	0.11234	0.727557	0.466885	0.701222	Not Sig
ENSG00000078725	BRINP1	18.2788	-2.68813	0.569344	-4.72145	2.34173e-06	3.19121e-05	Down
ENSG00000136937	NCBP1	749.904	0.222042	0.100463	2.2102	0.0270912	0.104786	Not Sig
ENSG00000269994	LINC02893	89.373	1.67415	0.21551	7.76832	7.95355e-15	3.9749e-13	Up
ENSG00000135046	ANXA1	242.458	-0.295923	0.171954	-1.72094	0.0852621	0.241373	Not Sig
ENSG00000219928	NA	9.6284	0.325458	0.616759	0.527691	0.597714	0.791896	Not Sig
ENSG00000187210	GCNT1	46.0392	1.85697	0.301374	6.1617	7.19693e-10	1.84422e-08	Up
ENSG00000086061	DNAJA1	2072.03	-0.0288891	0.0848224	-0.340583	0.733418	0.871762	Not Sig
ENSG00000236709	DAPK1-IT1	13.7786	-0.453082	0.509968	-0.888452	0.374298	0.618041	Not Sig
ENSG00000230782	LOC340512	29.0009	0.0717044	0.370812	0.193371	0.846668	0.931607	Not Sig
ENSG00000204706	MAMDC2-AS1	19.1039	-0.521422	0.449565	-1.15984	0.246115	0.484399	Not Sig
ENSG00000196781	TLE1	82.8996	-1.88524	0.265682	-7.09585	1.28556e-12	4.80513e-11	Down
ENSG00000148331	ASB6	138.693	0.039312	0.174732	0.224984	0.821992	0.91875	Not Sig
ENSG00000221844	DPP3P2	11.9798	-0.867578	0.598016	-1.45076	0.146847	0.347662	Not Sig
ENSG00000180447	GAS1	88.1047	-2.80716	0.2771	-10.1305	4.04555e-24	5.1265e-22	Down
ENSG00000137038	DMAC1	387.992	-0.0426092	0.117157	-0.363692	0.716088	0.862911	Not Sig
ENSG00000119509	INVS	387.45	-0.26849	0.119916	-2.23899	0.0251565	0.0990533	Not Sig
ENSG00000136824	SMC2	450.65	0.183091	0.118057	1.55087	0.120934	0.306046	Not Sig
ENSG00000255585	NA	60.1829	-0.268158	0.256318	-1.04619	0.295473	0.539673	Not Sig
ENSG00000148200	NR6A1	199.616	-0.200769	0.150958	-1.32996	0.18353	0.402654	Not Sig
ENSG00000148175	STOM	941.618	0.688988	0.0890616	7.73608	1.02525e-14	5.02519e-13	Not Sig
ENSG00000106723	SPIN1	873.26	-0.176543	0.101299	-1.7428	0.0813693	0.233276	Not Sig
ENSG00000187742	SECISBP2	477.709	0.106229	0.107554	0.98768	0.323309	0.568685	Not Sig
ENSG00000197859	ADAMTSL2	11.5022	-0.0316094	0.589465	-0.0536239	0.957235	0.982334	Not Sig
ENSG00000229019	NA	30.3951	-0.129643	0.363065	-0.357081	0.721031	0.865564	Not Sig
ENSG00000196739	COL27A1	252.977	0.306271	0.158652	1.93046	0.0535503	0.173282	Not Sig
ENSG00000231744	NA	18.8981	0.0524486	0.433812	0.120902	0.903769	0.958821	Not Sig
ENSG00000136942	RPL35	2425.33	-0.0230715	0.0831167	-0.277579	0.781335	0.897706	Not Sig
ENSG00000275017	NA	27.0825	-0.694178	0.395795	-1.75389	0.0794502	0.229324	Not Sig
ENSG00000169925	BRD3	945.508	-0.197216	0.0957226	-2.06029	0.0393712	0.138539	Not Sig
ENSG00000241697	TMEFF1	13.4572	0.217434	0.538168	0.404027	0.686193	0.846369	Not Sig
ENSG00000106771	TMEM245	2876.9	-0.136212	0.0767509	-1.77472	0.0759436	0.222353	Not Sig
ENSG00000136826	KLF4	15.7674	-0.463383	0.500518	-0.925807	0.354546	0.599096	Not Sig
ENSG00000135070	ISCA1	233.759	-0.136156	0.147293	-0.924392	0.355282	0.599746	Not Sig
ENSG00000160563	MED27	127.827	0.200946	0.182209	1.10283	0.270099	0.511874	Not Sig
ENSG00000235138	LOC100130548	10.2993	-0.516602	0.619287	-0.834189	0.404175	0.644904	Not Sig
ENSG00000136950	ARPC5L	220.454	0.406102	0.151085	2.68791	0.00719004	0.0366413	Not Sig
ENSG00000147872	PLIN2	133.375	0.12294	0.17707	0.694303	0.487492	0.716669	Not Sig
ENSG00000186350	RXRA	493.909	-0.33872	0.113074	-2.99557	0.00273936	0.0165685	Not Sig
ENSG00000167081	PBX3	1118.95	0.227667	0.0869547	2.61822	0.00883893	0.0434257	Not Sig
ENSG00000119487	MAPKAP1	821.545	0.150654	0.0961311	1.56718	0.117073	0.299706	Not Sig
ENSG00000136940	PDCL	191.98	-0.244571	0.152769	-1.60093	0.109393	0.286757	Not Sig
ENSG00000119471	HSDL2	1457.28	-0.0439342	0.087971	-0.499417	0.617486	0.803443	Not Sig
ENSG00000169071	ROR2	670.687	-0.269845	0.103852	-2.59836	0.00936714	0.045356	Not Sig
ENSG00000165113	GKAP1	294.093	-0.204553	0.133455	-1.53275	0.125337	0.313734	Not Sig
ENSG00000136935	GOLGA1	516.243	-0.0327003	0.107017	-0.305562	0.759938	0.887015	Not Sig
ENSG00000130559	CAMSAP1	1024.63	0.185937	0.0892379	2.08361	0.037196	0.132728	Not Sig
ENSG00000198963	RORB	32.0894	0.289274	0.355051	0.81474	0.415221	0.654565	Not Sig
ENSG00000070159	PTPN3	251.514	-1.16064	0.146908	-7.90047	2.77862e-15	1.45089e-13	Down
ENSG00000165304	MELK	30.4423	0.0609031	0.342101	0.178026	0.858702	0.937494	Not Sig
ENSG00000181090	EHMT1	1072.82	0.000483745	0.0895035	0.00540476	0.995688	0.998089	Not Sig
ENSG00000160293	VAV2	205.026	0.157373	0.155788	1.01017	0.312412	0.557443	Not Sig
ENSG00000107290	SETX	2626.94	-0.209867	0.0782601	-2.68166	0.00732573	0.0372324	Not Sig
ENSG00000125482	TTF1	215.052	0.137548	0.142727	0.963711	0.335191	0.580737	Not Sig
ENSG00000235106	BRD3OS	188.351	-0.23239	0.15518	-1.49755	0.13425	0.328002	Not Sig
ENSG00000136828	RALGPS1	436.245	-0.0276775	0.116071	-0.238452	0.811531	0.914165	Not Sig
ENSG00000196814	MVB12B	344.143	0.135014	0.122168	1.10515	0.269096	0.510951	Not Sig
ENSG00000182752	PAPPA	93.4443	1.14505	0.242158	4.72853	2.2615e-06	3.10221e-05	Up
ENSG00000119514	GALNT12	8.95507	-0.237231	0.649583	-0.365205	0.714958	0.862599	Not Sig
ENSG00000185585	OLFML2A	702.805	-0.429785	0.112315	-3.8266	0.000129924	0.00119261	Not Sig
ENSG00000170681	CAVIN4	1925.92	0.789202	0.300894	2.62286	0.00871951	0.042971	Not Sig
ENSG00000251733	SCARNA8	176.07	0.13891	0.179537	0.773712	0.439101	0.676557	Not Sig
ENSG00000241152	RN7SL720P	15.0024	1.03898	0.52856	1.96568	0.0493351	0.163679	Not Sig
ENSG00000207360	RNU6-14P	90.1292	0.208853	0.265838	0.78564	0.432078	0.670308	Not Sig
ENSG00000222293	RNU2-36P	86.194	0.397615	0.236058	1.68439	0.0921059	0.254289	Not Sig
ENSG00000200966	NA	16.8035	0.315195	0.472644	0.666878	0.50485	0.726639	Not Sig
ENSG00000222327	RNU6-855P	55.5374	0.570041	0.272766	2.08985	0.0366312	0.131016	Not Sig
ENSG00000212409	RNY4P18	12.7604	0.586615	0.573529	1.02282	0.306394	0.551643	Not Sig
ENSG00000207595	MIR181A2	14.1223	-0.599189	0.533273	-1.12361	0.26118	0.502746	Not Sig
ENSG00000207737	MIR181B2	10.8757	0.0667034	0.584173	0.114184	0.909092	0.961267	Not Sig
ENSG00000252521	RNU5D-2P	132.244	0.0941471	0.243681	0.386353	0.699235	0.854041	Not Sig
ENSG00000221676	RNU6ATAC	855.301	0.193783	0.141073	1.37364	0.169554	0.382426	Not Sig
ENSG00000271833	NA	26.8442	0.266944	0.374232	0.713312	0.475653	0.707234	Not Sig
ENSG00000136856	SLC2A8	170.618	0.432551	0.164626	2.62747	0.00860218	0.0425037	Not Sig
ENSG00000196152	ZNF79	114.732	0.0200221	0.184358	0.108604	0.913517	0.962517	Not Sig
ENSG00000197958	RPL12	3335.09	-0.398857	0.0842947	-4.7317	2.2265e-06	3.06634e-05	Not Sig
ENSG00000201302	SNORA65	2373.4	0.246006	0.100466	2.44866	0.014339	0.0637145	Not Sig
ENSG00000136830	NIBAN2	613.477	-0.230416	0.120903	-1.9058	0.0566764	0.18032	Not Sig
ENSG00000160401	CFAP157	11.6631	-0.575671	0.560566	-1.02695	0.304446	0.549344	Not Sig
ENSG00000160404	TOR2A	36.1724	0.13215	0.324722	0.406965	0.684034	0.845544	Not Sig
ENSG00000095370	SH2D3C	15.2457	0.218455	0.492091	0.443932	0.657092	0.829391	Not Sig
ENSG00000136807	CDK9	411.142	0.110456	0.120035	0.920202	0.357467	0.601931	Not Sig
ENSG00000136877	FPGS	213.719	0.349782	0.152925	2.28728	0.0221794	0.0901271	Not Sig
ENSG00000225032	LOC102723566	43.6985	-0.611222	0.296331	-2.06263	0.0391478	0.13791	Not Sig
ENSG00000122694	GLIPR2	258.57	0.682232	0.145108	4.70153	2.58215e-06	3.47778e-05	Not Sig
ENSG00000171169	NAIF1	44.7511	0.505779	0.293844	1.72125	0.0852051	0.241244	Not Sig
ENSG00000234771	NA	114.926	-0.198853	0.20885	-0.952133	0.341029	0.586549	Not Sig
ENSG00000171159	BBLN	92.3546	0.218285	0.222043	0.983077	0.32557	0.571101	Not Sig
ENSG00000167112	TRUB2	257.777	0.0295231	0.137486	0.214735	0.829974	0.922619	Not Sig
ENSG00000167113	COQ4	305.304	-0.499331	0.129588	-3.85323	0.000116568	0.00108585	Not Sig
ENSG00000167114	SLC27A4	130.017	0.0830498	0.189053	0.439293	0.660449	0.831396	Not Sig
ENSG00000223551	TMSB4XP4	10.9101	-0.273794	0.5778	-0.473856	0.635602	0.81588	Not Sig
ENSG00000167118	URM1	165.546	0.101299	0.16247	0.623494	0.53296	0.748731	Not Sig
ENSG00000273597	LOC100420114	16.0243	0.179555	0.46489	0.386231	0.699326	0.854041	Not Sig
ENSG00000286782	NA	24.0156	-0.278461	0.409752	-0.679583	0.496768	0.721947	Not Sig
ENSG00000287868	NA	22.2762	0.134348	0.401836	0.334335	0.738127	0.874907	Not Sig
ENSG00000198000	NOL8	553.369	-0.122136	0.103887	-1.17566	0.239731	0.477074	Not Sig
ENSG00000188312	CENPP	48.2873	0.00876196	0.279014	0.0314033	0.974948	0.989276	Not Sig
ENSG00000106809	OGN	189.086	-3.5086	0.225744	-15.5424	1.79188e-54	1.00646e-51	Down
ENSG00000106819	ASPN	349.292	-0.00810611	0.160045	-0.0506488	0.959605	0.982955	Not Sig
ENSG00000285650	NA	12.0298	-0.0828434	0.54187	-0.152884	0.87849	0.947174	Not Sig
ENSG00000127080	IPPK	46.6352	0.322872	0.279877	1.15362	0.248655	0.48718	Not Sig
ENSG00000226877	NA	11.4989	-1.12879	0.585111	-1.92919	0.0537067	0.173663	Not Sig
ENSG00000231616	LOC124900638	15.7682	-0.783832	0.500362	-1.56653	0.117225	0.299873	Not Sig
ENSG00000165115	KIF27	166.94	-0.548665	0.167759	-3.27056	0.00107333	0.00742294	Not Sig
ENSG00000107140	TESK1	237.876	0.130335	0.151567	0.85992	0.389833	0.632016	Not Sig
ENSG00000159884	CCDC107	22.5875	0.519661	0.407212	1.27614	0.201905	0.428394	Not Sig
ENSG00000137135	ARHGEF39	52.4493	0.292525	0.264044	1.10786	0.267921	0.509946	Not Sig
ENSG00000198467	TPM2	8774.66	0.918638	0.126372	7.26929	3.61376e-13	1.45264e-11	Not Sig
ENSG00000107175	CREB3	308.755	0.553204	0.140049	3.95007	7.81299e-05	0.000762887	Not Sig
ENSG00000070610	GBA2	929.932	0.13404	0.105184	1.27434	0.202542	0.429106	Not Sig
ENSG00000107185	RGP1	507.394	-0.113744	0.11107	-1.02407	0.305802	0.551185	Not Sig
ENSG00000227388	NA	41.5244	-0.308651	0.299156	-1.03174	0.302195	0.547114	Not Sig
ENSG00000137098	SPAG8	13.0897	-0.810319	0.56508	-1.43399	0.151576	0.354176	Not Sig
ENSG00000137133	HINT2	8.05318	-0.837698	0.696176	-1.20329	0.228866	0.46344	Not Sig
ENSG00000137103	TMEM8B	396.103	-0.120676	0.116992	-1.03149	0.302311	0.547173	Not Sig
ENSG00000204930	FAM221B	10.0127	-0.329018	0.609339	-0.539958	0.589226	0.786467	Not Sig
ENSG00000213866	NA	81.0229	0.129508	0.232806	0.556288	0.578014	0.780421	Not Sig
ENSG00000171843	MLLT3	833.619	0.00934591	0.098848	0.0945484	0.924674	0.967861	Not Sig
ENSG00000237088	RPL7AP48	16.8943	-0.205902	0.474	-0.434393	0.664003	0.833359	Not Sig
ENSG00000227071	FOCAD-AS1	11.9184	-0.307426	0.564901	-0.544212	0.586296	0.784782	Not Sig
ENSG00000207609	MIR491	11.4524	0.167249	0.573821	0.291466	0.770695	0.891819	Not Sig
ENSG00000187609	EXD3	119.753	-0.29328	0.187913	-1.56072	0.118589	0.302322	Not Sig
ENSG00000130653	PNPLA7	60.2541	-0.725492	0.277556	-2.61386	0.00895266	0.0438807	Not Sig
ENSG00000182154	MRPL41	180.052	-0.0920911	0.166452	-0.553259	0.580086	0.781597	Not Sig
ENSG00000148399	DPH7	207.05	0.0273079	0.152698	0.178837	0.858066	0.937275	Not Sig
ENSG00000165724	ZMYND19	116.98	-0.22221	0.188077	-1.18149	0.237409	0.474169	Not Sig
ENSG00000197070	ARRDC1	174.361	-0.0959918	0.168244	-0.570551	0.568304	0.774322	Not Sig
ENSG00000233998	NA	10.6694	0.732496	0.600872	1.21906	0.222823	0.455205	Not Sig
ENSG00000231756	NA	7.08063	-2.80093	0.935944	-2.99262	0.00276591	0.0166993	Down
ENSG00000234779	BNC2-AS1	9.48144	-2.90254	0.822039	-3.53091	0.000414135	0.00328244	Down
ENSG00000202172	RNU6-1327P	19.1298	-0.179651	0.427857	-0.419887	0.674568	0.839845	Not Sig
ENSG00000229875	NA	9.29682	-1.14921	0.666543	-1.72414	0.084683	0.24006	Not Sig
ENSG00000227914	NA	36.713	-0.753007	0.353047	-2.13288	0.0329345	0.121248	Not Sig
ENSG00000188938	FAM120AOS	503.847	0.123891	0.111344	1.11269	0.265842	0.507648	Not Sig
ENSG00000056558	TRAF1	37.4648	-0.371111	0.316708	-1.17178	0.241286	0.478827	Not Sig
ENSG00000243738	RN7SL181P	22.4832	0.344005	0.420549	0.81799	0.413363	0.652873	Not Sig
ENSG00000235865	GSN-AS1	214.69	-0.722961	0.151016	-4.78731	1.69032e-06	2.38968e-05	Not Sig
ENSG00000136897	MRPL50	297.272	0.232092	0.140446	1.65253	0.0984261	0.266093	Not Sig
ENSG00000165152	PGAP4	252.422	0.164975	0.135318	1.21916	0.222783	0.455203	Not Sig
ENSG00000155827	RNF20	2288.24	0.642583	0.0891049	7.21153	5.5328e-13	2.1654e-11	Not Sig
ENSG00000188386	PPP3R2	5.94126	-0.932253	0.796228	-1.17084	0.241664	0.479132	Not Sig
ENSG00000136881	BAAT	9.29438	-0.0747908	0.619548	-0.120718	0.903914	0.958821	Not Sig
ENSG00000120159	CAAP1	188.477	-0.580583	0.159626	-3.63715	0.000275667	0.0023194	Not Sig
ENSG00000232466	H3P31	6.83292	-1.51262	0.785964	-1.92453	0.0542876	0.174782	Not Sig
ENSG00000137055	PLAA	480.768	-0.0970039	0.111054	-0.873487	0.382398	0.625846	Not Sig
ENSG00000184434	LRRC19	40.9206	-0.319579	0.303334	-1.05355	0.292087	0.535759	Not Sig
ENSG00000178445	GLDC	20.0529	0.229629	0.423274	0.542508	0.587468	0.785443	Not Sig
ENSG00000136936	XPA	280.031	-0.247532	0.132299	-1.871	0.0613455	0.191229	Not Sig
ENSG00000165802	NSMF	449.045	0.229913	0.127379	1.80496	0.0710815	0.212019	Not Sig
ENSG00000173611	SCAI	412.295	-0.0866223	0.116942	-0.740725	0.45886	0.695147	Not Sig
ENSG00000154529	CNTNAP3B	120.419	-0.584336	0.191935	-3.04445	0.00233104	0.0144565	Not Sig
ENSG00000148019	CEP78	294.164	-0.399544	0.152341	-2.6227	0.00872364	0.042971	Not Sig
ENSG00000148090	AUH	213.84	-0.350484	0.145469	-2.40933	0.0159817	0.0694546	Not Sig
ENSG00000119125	GDA	12.0108	2.99234	0.650455	4.60038	4.21716e-06	5.39329e-05	Up
ENSG00000096968	JAK2	3345.58	1.07961	0.129728	8.32213	8.63996e-17	5.21964e-15	Up
ENSG00000106868	SUSD1	439.998	0.535538	0.131445	4.07423	4.6167e-05	0.000472631	Not Sig
ENSG00000181778	TMEM252	12.0926	0.20829	0.558258	0.373107	0.709069	0.859535	Not Sig
ENSG00000228487	NA	18.9319	0.042499	0.430204	0.098788	0.921307	0.966522	Not Sig
ENSG00000136895	GARNL3	671.944	0.150023	0.110399	1.35892	0.174172	0.389294	Not Sig
ENSG00000159069	FBXW5	383.086	-0.247308	0.126796	-1.95044	0.0511238	0.167818	Not Sig
ENSG00000184925	LCN12	26.2986	-0.326858	0.376112	-0.869043	0.384823	0.627641	Not Sig
ENSG00000148362	PAXX	77.371	0.0531989	0.222743	0.238835	0.811233	0.914017	Not Sig
ENSG00000180539	LINC02908	13.6568	0.0940806	0.544224	0.172871	0.862753	0.939888	Not Sig
ENSG00000107281	NPDC1	206.824	-0.0526154	0.155209	-0.338996	0.734612	0.87253	Not Sig
ENSG00000197355	UAP1L1	42.1853	0.126236	0.31277	0.403606	0.686502	0.846499	Not Sig
ENSG00000176248	ANAPC2	274.118	-0.131593	0.134091	-0.981369	0.326411	0.572127	Not Sig
ENSG00000176101	SSNA1	211.546	0.287617	0.156717	1.83526	0.0664668	0.202658	Not Sig
ENSG00000176058	TPRN	80.5429	-0.071729	0.229091	-0.313103	0.754203	0.883986	Not Sig
ENSG00000187713	TMEM203	102.375	0.0136924	0.196287	0.0697573	0.944387	0.977071	Not Sig
ENSG00000233198	RNF224	8.88241	-0.111884	0.663805	-0.168549	0.866151	0.941343	Not Sig
ENSG00000198569	SLC34A3	27.0427	-0.127637	0.372117	-0.343003	0.731596	0.870625	Not Sig
ENSG00000188229	TUBB4B	1145.92	0.819294	0.146726	5.58383	2.35283e-08	4.74263e-07	Not Sig
ENSG00000188986	NELFB	317.885	0.0921351	0.127816	0.720841	0.471007	0.704055	Not Sig
ENSG00000198113	TOR4A	49.9454	0.776009	0.272769	2.84493	0.00444205	0.0247029	Not Sig
ENSG00000198435	NRARP	12.3744	-0.611175	0.55799	-1.09532	0.273379	0.515275	Not Sig
ENSG00000120156	TEK	25.4977	0.624272	0.386396	1.61563	0.106175	0.280755	Not Sig
ENSG00000148143	ZNF462	2243.58	0.385015	0.0872426	4.41315	1.01876e-05	0.000120637	Not Sig
ENSG00000231562	RPL7AP44	15.4854	0.251001	0.505501	0.496539	0.619514	0.804873	Not Sig
ENSG00000268926	NA	5.81205	-2.08306	0.936353	-2.22465	0.0261047	0.101823	Not Sig
ENSG00000199202	RNA5SP289	13.4739	0.79783	0.582339	1.37004	0.170673	0.383784	Not Sig
ENSG00000224546	EIF4BP3	30.3178	-0.615156	0.354937	-1.73314	0.0830711	0.236848	Not Sig
ENSG00000070061	ELP1	1198.79	-0.022738	0.0927263	-0.245216	0.806289	0.911511	Not Sig
ENSG00000119328	ABITRAM	118.376	-0.237212	0.190109	-1.24777	0.212117	0.441748	Not Sig
ENSG00000119326	CTNNAL1	788.087	0.34936	0.107316	3.25544	0.00113215	0.0077754	Not Sig
ENSG00000199331	NA	5.93604	-1.76356	0.868011	-2.03172	0.0421818	0.145639	Not Sig
ENSG00000188710	QRFP	11.2448	-1.36252	0.610873	-2.23044	0.0257182	0.100694	Not Sig
ENSG00000130720	FIBCD1	11.7993	0.676547	0.57335	1.17999	0.238004	0.474965	Not Sig
ENSG00000268707	NA	14.3727	0.0174255	0.502163	0.0347008	0.972318	0.988385	Not Sig
ENSG00000188483	IER5L	43.6932	-0.70307	0.304101	-2.31196	0.0207799	0.085664	Not Sig
ENSG00000271454	NA	9.29369	-0.105737	0.613491	-0.172353	0.86316	0.940033	Not Sig
ENSG00000119457	SLC46A2	9.5511	0.122422	0.657585	0.186169	0.852312	0.933993	Not Sig
ENSG00000136867	SLC31A2	10.5248	-0.30296	0.578189	-0.523982	0.600291	0.79344	Not Sig
ENSG00000056586	RC3H2	1756.54	-0.020537	0.08212	-0.250085	0.802521	0.909168	Not Sig
ENSG00000212447	SNORD90	500.586	0.310419	0.148256	2.0938	0.0362776	0.130076	Not Sig
ENSG00000186130	ZBTB6	136.197	-0.186233	0.172257	-1.08114	0.279637	0.521627	Not Sig
ENSG00000171448	ZBTB26	142.448	-0.621375	0.1777	-3.49677	0.000470924	0.00366682	Not Sig
ENSG00000261094	NA	40.3058	0.263739	0.326121	0.808715	0.418679	0.657969	Not Sig
ENSG00000011454	RABGAP1	1527.5	0.087689	0.0849821	1.03185	0.302141	0.547102	Not Sig
ENSG00000213216	NA	8.10761	-0.31559	0.655698	-0.481304	0.6303	0.812164	Not Sig
ENSG00000236901	MIR600HG	156.199	-0.572461	0.172628	-3.31616	0.00091263	0.00644673	Not Sig
ENSG00000165209	STRBP	396.25	-0.164547	0.115937	-1.41928	0.155818	0.360561	Not Sig
ENSG00000207000	RNU6-820P	20.6917	0.815601	0.492367	1.65649	0.0976226	0.264752	Not Sig
ENSG00000285130	NA	18.3482	-1.09884	0.49178	-2.23441	0.0254561	0.0999487	Not Sig
ENSG00000165060	FXN	97.2371	0.308686	0.197913	1.5597	0.11883	0.302685	Not Sig
ENSG00000119139	TJP2	123.698	-0.238361	0.186683	-1.27682	0.201665	0.428134	Not Sig
ENSG00000172889	EGFL7	47.1044	1.14398	0.283146	4.04023	5.33979e-05	0.000540007	Up
ENSG00000169692	AGPAT2	62.5941	0.0319722	0.24426	0.130894	0.895859	0.955486	Not Sig
ENSG00000165716	DIPK1B	128.367	-0.219722	0.210009	-1.04625	0.295445	0.539673	Not Sig
ENSG00000244187	TMEM141	67.2415	0.0143181	0.241474	0.0592945	0.952718	0.980635	Not Sig
ENSG00000213213	CCDC183	62.4809	-0.179955	0.270593	-0.665041	0.506024	0.727764	Not Sig
ENSG00000273066	NA	66.075	-0.512108	0.246964	-2.07361	0.0381153	0.135265	Not Sig
ENSG00000228544	CCDC183-AS1	38.1515	-0.0449301	0.324967	-0.138261	0.890034	0.952967	Not Sig
ENSG00000196642	RABL6	856.4	0.0407252	0.115861	0.351502	0.725212	0.867716	Not Sig
ENSG00000213212	NA	32.4424	-0.491029	0.338157	-1.45207	0.146481	0.34719	Not Sig
ENSG00000054148	PHPT1	478.878	0.0880111	0.110764	0.794583	0.426856	0.665086	Not Sig
ENSG00000177943	MAMDC4	164.841	-0.517678	0.166943	-3.10092	0.00192923	0.0123205	Not Sig
ENSG00000107223	EDF1	1198.73	0.0466824	0.0885266	0.527326	0.597967	0.79203	Not Sig
ENSG00000165689	ENTR1	231.112	-0.187835	0.153622	-1.22271	0.221439	0.453573	Not Sig
ENSG00000148384	INPP5E	145.408	-0.269621	0.186855	-1.44294	0.149036	0.350806	Not Sig
ENSG00000106701	FSD1L	231.25	-0.139582	0.149095	-0.936192	0.349174	0.594214	Not Sig
ENSG00000229419	RALGAPA1P1	92.7179	-0.024387	0.211592	-0.115255	0.908243	0.960882	Not Sig
ENSG00000156345	CDK20	96.9573	-0.488323	0.21251	-2.29788	0.0215684	0.0881658	Not Sig
ENSG00000135049	AGTPBP1	790.509	0.40003	0.0944229	4.23658	2.26952e-05	0.000246293	Not Sig
ENSG00000165185	KIAA1958	512.983	0.0300339	0.112985	0.265821	0.790377	0.902726	Not Sig
ENSG00000136866	ZFP37	36.3271	-0.273247	0.316927	-0.862177	0.38859	0.630814	Not Sig
ENSG00000148335	NTMT1	100.861	0.384784	0.199016	1.93343	0.0531827	0.172506	Not Sig
ENSG00000066697	MSANTD3	293.977	0.276357	0.127651	2.16494	0.0303925	0.113949	Not Sig
ENSG00000130558	OLFM1	15.7003	-0.372434	0.528191	-0.705112	0.480741	0.711237	Not Sig
ENSG00000147905	ZCCHC7	346.239	-0.144219	0.124187	-1.16131	0.245518	0.483727	Not Sig
ENSG00000107362	ABHD17B	130.637	-0.147797	0.185105	-0.798448	0.424611	0.663029	Not Sig
ENSG00000107077	KDM4C	1355.69	0.239769	0.0838279	2.86026	0.00423299	0.0237692	Not Sig
ENSG00000196873	ZNG1B	21.1972	0.134101	0.433542	0.309314	0.757083	0.885531	Not Sig
ENSG00000119314	PTBP3	376.294	0.157332	0.118306	1.32987	0.18356	0.402654	Not Sig
ENSG00000106692	FKTN	429.972	-0.017851	0.113097	-0.157838	0.874584	0.944929	Not Sig
ENSG00000147912	FBXO10	58.2108	-0.245099	0.261086	-0.938766	0.347851	0.593323	Not Sig
ENSG00000175768	TOMM5	121.303	0.0101199	0.180201	0.0561592	0.955215	0.981376	Not Sig
ENSG00000070601	FRMPD1	37.8076	0.205739	0.306836	0.670517	0.502528	0.724928	Not Sig
ENSG00000165275	TRMT10B	112.686	-0.0121056	0.187165	-0.0646787	0.94843	0.978596	Not Sig
ENSG00000107371	EXOSC3	192.74	-0.21983	0.155937	-1.40973	0.158618	0.365234	Not Sig
ENSG00000122741	DCAF10	466.693	-0.182268	0.116915	-1.55898	0.119001	0.302894	Not Sig
ENSG00000232454	NA	14.8649	-0.107833	0.496303	-0.217273	0.827996	0.921611	Not Sig
ENSG00000226055	NA	10.2115	-0.0683833	0.5907	-0.115767	0.907838	0.960733	Not Sig
ENSG00000122696	SLC25A51	138.646	0.112242	0.170688	0.657588	0.510803	0.730426	Not Sig
ENSG00000213839	NA	55.9117	0.0664016	0.270082	0.245857	0.805793	0.911098	Not Sig
ENSG00000107338	SHB	136.771	0.221315	0.178298	1.24126	0.214509	0.44512	Not Sig
ENSG00000126878	AIF1L	657.01	0.786371	0.142434	5.52096	3.3715e-08	6.51782e-07	Not Sig
ENSG00000236986	NA	12.1953	-0.142919	0.540167	-0.264584	0.79133	0.903347	Not Sig
ENSG00000246851	NA	21.7828	0.07397	0.409287	0.180729	0.85658	0.936387	Not Sig
ENSG00000234740	NA	33.7433	-0.360338	0.34173	-1.05445	0.291675	0.53524	Not Sig
ENSG00000050555	LAMC3	40.1226	-0.931236	0.322819	-2.8847	0.00391787	0.022319	Not Sig
ENSG00000235284	SNORD62A	22.0249	0.757811	0.442739	1.71164	0.0869626	0.244783	Not Sig
ENSG00000231587	SNORD62B	16.8721	0.000451455	0.464311	0.000972311	0.999224	0.999654	Not Sig
ENSG00000130717	UCK1	171.989	0.0365735	0.170601	0.214381	0.83025	0.922619	Not Sig
ENSG00000274115	MIR6081	12.1394	0.469252	0.562075	0.834856	0.403799	0.644428	Not Sig
ENSG00000207563	MIR23B	54.4977	1.00403	0.261308	3.84233	0.000121874	0.0011297	Up
ENSG00000207864	MIR27B	59.6864	1.00199	0.25932	3.8639	0.00011159	0.00104462	Up
ENSG00000229065	NA	30.8811	1.10048	0.342513	3.21296	0.00131377	0.00882442	Up
ENSG00000106991	ENG	71.2583	-0.927144	0.240043	-3.86241	0.000112276	0.0010501	Not Sig
ENSG00000106992	AK1	68.2246	-0.639437	0.249112	-2.56686	0.0102623	0.0488036	Not Sig
ENSG00000257524	NA	9.70506	-1.37284	0.682946	-2.01017	0.0444131	0.15136	Not Sig
ENSG00000136840	ST6GALNAC4	131.178	-0.0228181	0.182678	-0.124909	0.900596	0.957324	Not Sig
ENSG00000227218	LOC124902280	29.1401	0.281058	0.376733	0.74604	0.455643	0.692546	Not Sig
ENSG00000136908	DPM2	86.1283	0.655264	0.211365	3.10015	0.00193423	0.0123418	Not Sig
ENSG00000167106	EEIG1	822.336	0.519773	0.103846	5.00522	5.57976e-07	8.7384e-06	Not Sig
ENSG00000158122	PRXL2C	141.912	0.0940649	0.168861	0.557055	0.57749	0.779969	Not Sig
ENSG00000233820	NA	8.40288	0.55781	0.664434	0.839527	0.401173	0.642185	Not Sig
ENSG00000196597	ZNF782	160.066	0.00027179	0.1604	0.00169445	0.998648	0.999374	Not Sig
ENSG00000269907	NA	11.6547	-0.452762	0.616446	-0.734473	0.462661	0.697827	Not Sig
ENSG00000188152	NUTM2G	68.9109	-0.213678	0.242722	-0.880342	0.378674	0.622448	Not Sig
ENSG00000119421	NDUFA8	493.711	0.0586291	0.111819	0.524322	0.600055	0.793232	Not Sig
ENSG00000119446	RBM18	349.528	-0.0806226	0.141383	-0.570243	0.568513	0.774388	Not Sig
ENSG00000148187	MRRF	286.592	-0.0073186	0.132747	-0.0551321	0.956033	0.981683	Not Sig
ENSG00000107186	MPDZ	4762.33	-0.100461	0.07571	-1.32691	0.184538	0.404244	Not Sig
ENSG00000160539	PLPP7	130.35	-0.239098	0.180651	-1.32354	0.185656	0.405709	Not Sig
ENSG00000157693	TMEM268	46.6114	0.0522434	0.292022	0.178902	0.858014	0.937275	Not Sig
ENSG00000136888	ATP6V1G1	447.828	0.106351	0.111569	0.953236	0.34047	0.585801	Not Sig
ENSG00000095261	PSMD5	536.661	0.182978	0.111621	1.63928	0.101155	0.271113	Not Sig
ENSG00000119403	PHF19	108.774	0.096718	0.189894	0.509328	0.610523	0.799892	Not Sig
ENSG00000119401	TRIM32	199.25	0.114823	0.156352	0.734389	0.462711	0.697827	Not Sig
ENSG00000272871	NA	7.82013	-0.182245	0.694302	-0.262487	0.792946	0.904148	Not Sig
ENSG00000147869	CER1	20.2619	0.306795	0.452452	0.678072	0.497726	0.722506	Not Sig
ENSG00000286500	NA	65.0394	0.671927	0.251189	2.67499	0.00747317	0.0378245	Not Sig
ENSG00000283647	NA	90.3623	0.756588	0.22876	3.30735	0.000941848	0.0066261	Not Sig
ENSG00000226823	NA	12.8612	0.210561	0.541818	0.388619	0.697558	0.852995	Not Sig
ENSG00000231991	NA	67.8413	-0.405965	0.248796	-1.63172	0.102739	0.274296	Not Sig
ENSG00000237984	NA	16.0788	0.580669	0.471641	1.23117	0.21826	0.449454	Not Sig
ENSG00000281128	PTENP1-AS	36.3619	0.345914	0.321488	1.07598	0.281938	0.524161	Not Sig
ENSG00000260947	NA	50.2331	1.01413	0.273296	3.71071	0.000206675	0.00180164	Up
ENSG00000107341	UBE2R2	813.713	-0.0390926	0.0932189	-0.419364	0.67495	0.839845	Not Sig
ENSG00000251748	RNU4ATAC11P	9.84749	-0.383943	0.631478	-0.608007	0.543183	0.755657	Not Sig
ENSG00000238886	SNORD121A	99.5354	0.414437	0.229143	1.80864	0.0705073	0.210862	Not Sig
ENSG00000226801	NA	15.9317	-0.364622	0.47057	-0.774852	0.438427	0.675819	Not Sig
ENSG00000198876	DCAF12	435.496	0.0105213	0.116217	0.0905321	0.927864	0.969626	Not Sig
ENSG00000135047	CTSL	312.013	-0.432253	0.132843	-3.25385	0.00113851	0.00780874	Not Sig
ENSG00000164946	FREM1	3810.61	0.468886	0.103294	4.53932	5.64361e-06	7.06113e-05	Not Sig
ENSG00000148334	PTGES2	281.123	0.0670715	0.134411	0.499003	0.617777	0.803681	Not Sig
ENSG00000198887	SMC5	1144.58	-0.0274077	0.0904813	-0.30291	0.761959	0.887864	Not Sig
ENSG00000274421	NA	19.6727	-0.507558	0.446469	-1.13683	0.25561	0.495762	Not Sig
ENSG00000136783	NIPSNAP3A	235.289	0.149416	0.15075	0.991154	0.32161	0.566876	Not Sig
ENSG00000165028	NIPSNAP3B	193.395	-0.0443856	0.153972	-0.28827	0.77314	0.893042	Not Sig
ENSG00000165029	ABCA1	242.289	-0.789401	0.363763	-2.1701	0.0299995	0.112821	Not Sig
ENSG00000188394	GPR21	33.6713	0.0625579	0.329707	0.189738	0.849515	0.933082	Not Sig
ENSG00000260230	FRRS1L	34.995	-1.719	0.377509	-4.55354	5.27496e-06	6.63987e-05	Down
ENSG00000148358	GPR107	975.525	0.148818	0.0895991	1.66094	0.0967265	0.263249	Not Sig
ENSG00000096872	IFT74	454.054	-0.668352	0.11368	-5.87921	4.1222e-09	9.40369e-08	Not Sig
ENSG00000175893	ZDHHC21	616.426	-0.051337	0.106668	-0.481279	0.630318	0.812164	Not Sig
ENSG00000279608	NA	100.959	0.0286932	0.214664	0.133665	0.893667	0.954586	Not Sig
ENSG00000174038	SPATA31G1	34.6844	0.0472162	0.350483	0.134718	0.892835	0.954205	Not Sig
ENSG00000241568	RN7SL338P	19.9444	-0.266237	0.466455	-0.570767	0.568157	0.774322	Not Sig
ENSG00000165283	STOML2	405.375	-0.0712676	0.121804	-0.585099	0.558481	0.767363	Not Sig
ENSG00000005238	ATOSB	122.229	-0.281137	0.181652	-1.54767	0.121701	0.307277	Not Sig
ENSG00000279083	NA	22.0643	-0.18518	0.402363	-0.460231	0.64535	0.823225	Not Sig
ENSG00000252960	RN7SKP258	15.9297	-0.199278	0.507951	-0.392317	0.694824	0.851182	Not Sig
ENSG00000236857	NA	10.7837	-0.630401	0.605331	-1.04142	0.297683	0.54229	Not Sig
ENSG00000155875	SAXO1	96.1008	-0.0323644	0.215905	-0.149901	0.880843	0.94842	Not Sig
ENSG00000155876	RRAGA	526.065	-0.0601812	0.108976	-0.552243	0.580782	0.781842	Not Sig
ENSG00000178031	ADAMTSL1	1182.48	-0.0563136	0.107567	-0.523524	0.60061	0.793629	Not Sig
ENSG00000122735	DNAI1	13.4993	-0.486038	0.521639	-0.931752	0.351465	0.596305	Not Sig
ENSG00000122756	CNTFR	108.512	0.934254	0.203076	4.6005	4.21471e-06	5.39329e-05	Not Sig
ENSG00000237159	CNTFR-AS1	17.0885	0.909735	0.455088	1.99903	0.0456052	0.154385	Not Sig
ENSG00000164967	RPP25L	102.763	0.299871	0.195178	1.5364	0.124441	0.312071	Not Sig
ENSG00000137100	DCTN3	302.43	0.00479303	0.128279	0.0373642	0.970195	0.987829	Not Sig
ENSG00000213930	GALT	92.6083	-0.796753	0.22586	-3.52764	0.000419285	0.00331882	Not Sig
ENSG00000172724	CCL19	66.724	0.433711	0.286431	1.51419	0.129978	0.321726	Not Sig
ENSG00000137077	CCL21	49.7444	1.26638	0.293936	4.30834	1.64484e-05	0.000185073	Up
ENSG00000205108	SPATA31F1	13.2546	-0.977335	0.539102	-1.8129	0.069848	0.209584	Not Sig
ENSG00000147955	SIGMAR1	201.484	0.299624	0.156683	1.91229	0.0558385	0.178364	Not Sig
ENSG00000148308	GTF3C5	379.812	0.103505	0.120567	0.858485	0.390625	0.632782	Not Sig
ENSG00000170835	CEL	7.9854	-0.973671	0.695328	-1.40031	0.161422	0.369661	Not Sig
ENSG00000160271	RALGDS	81.6537	-0.586573	0.233436	-2.51278	0.0119785	0.0550382	Not Sig
ENSG00000175164	ABO	13.3572	0.530212	0.514726	1.03009	0.30297	0.547946	Not Sig
ENSG00000148296	SURF6	329.62	0.0176499	0.132433	0.133274	0.893977	0.954586	Not Sig
ENSG00000148297	MED22	287.412	0.0601475	0.133718	0.449809	0.652848	0.8271	Not Sig
ENSG00000148303	RPL7A	4295.53	-0.372243	0.0788819	-4.71899	2.37018e-06	3.22786e-05	Not Sig
ENSG00000148290	SURF1	87.3565	-0.129312	0.214807	-0.601991	0.54718	0.758345	Not Sig
ENSG00000148291	SURF2	66.2308	-0.136322	0.259702	-0.524916	0.599642	0.793015	Not Sig
ENSG00000148248	SURF4	816.784	0.199923	0.0967936	2.06546	0.0388797	0.137321	Not Sig
ENSG00000198870	STKLD1	36.5942	-0.156238	0.313769	-0.497942	0.618525	0.80409	Not Sig
ENSG00000148300	REXO4	343.219	0.124516	0.120832	1.03049	0.302781	0.547736	Not Sig
ENSG00000160325	CACFD1	195.046	0.192479	0.15718	1.22458	0.220733	0.452753	Not Sig
ENSG00000160326	SLC2A6	33.8307	0.510186	0.335082	1.52257	0.127866	0.318088	Not Sig
ENSG00000228376	NA	6.59473	-2.27971	0.878788	-2.59415	0.0094825	0.0457759	Down
ENSG00000136943	CTSV	112.443	-0.475026	0.194112	-2.44718	0.014398	0.0639219	Not Sig
ENSG00000122707	RECK	158.137	-0.555565	0.172251	-3.22532	0.00125833	0.00851812	Not Sig
ENSG00000159921	GNE	230.332	-0.0610588	0.153779	-0.397055	0.691327	0.849284	Not Sig
ENSG00000119414	PPP6C	388.731	0.197156	0.134546	1.46534	0.142829	0.341612	Not Sig
ENSG00000232630	NA	14.621	-0.672118	0.516479	-1.30134	0.193141	0.416558	Not Sig
ENSG00000136933	RABEPK	55.801	0.267025	0.258615	1.03252	0.301828	0.546822	Not Sig
ENSG00000044574	HSPA5	5729.71	-0.51663	0.0772403	-6.6886	2.25316e-11	7.2261e-10	Not Sig
ENSG00000214593	NA	9.87109	-0.950926	0.632702	-1.50296	0.13285	0.326044	Not Sig
ENSG00000122729	ACO1	553.683	-0.00891584	0.101892	-0.0875032	0.930272	0.970868	Not Sig
ENSG00000165264	NDUFB6	185.576	0.144802	0.15938	0.908535	0.363596	0.607353	Not Sig
ENSG00000232303	DFFBP1	11.3153	0.0140519	0.568862	0.0247018	0.980293	0.991441	Not Sig
ENSG00000107201	RIGI	57.1487	-0.249759	0.256539	-0.973574	0.330268	0.575507	Not Sig
ENSG00000197579	TOPORS	580.587	0.128696	0.104168	1.23546	0.216659	0.44753	Not Sig
ENSG00000148400	NOTCH1	248.46	0.355653	0.142331	2.49877	0.0124627	0.0569729	Not Sig
ENSG00000125484	GTF3C4	871.441	0.0140082	0.0987269	0.141888	0.887168	0.951741	Not Sig
ENSG00000165698	SPACA9	33.6929	-0.0990951	0.336127	-0.294815	0.768136	0.890914	Not Sig
ENSG00000165699	TSC1	1467.86	0.15797	0.0874	1.80744	0.0706942	0.211159	Not Sig
ENSG00000196205	NA	204.456	-0.74681	0.155962	-4.78842	1.681e-06	2.38009e-05	Not Sig
ENSG00000148356	LRSAM1	1166.66	0.0378407	0.088597	0.42711	0.669299	0.835951	Not Sig
ENSG00000165280	VCP	3270.68	0.624894	0.0900792	6.93716	4.00074e-12	1.41883e-10	Not Sig
ENSG00000147852	VLDLR	2266.27	0.164789	0.0845015	1.95013	0.05116	0.167884	Not Sig
ENSG00000148341	SH3GLB2	386.05	-0.0568201	0.128364	-0.442647	0.658021	0.829894	Not Sig
ENSG00000167130	DOLPP1	55.7833	0.174256	0.259442	0.671657	0.501802	0.724539	Not Sig
ENSG00000160447	PKN3	27.3839	0.899922	0.371525	2.42224	0.0154251	0.0675301	Not Sig
ENSG00000160446	ZDHHC12	58.2405	0.384559	0.268068	1.43456	0.151414	0.354037	Not Sig
ENSG00000160445	ZER1	646.281	-0.044056	0.118246	-0.372578	0.709463	0.859812	Not Sig
ENSG00000107021	TBC1D13	233.249	-0.152551	0.146944	-1.03816	0.299196	0.543789	Not Sig
ENSG00000167136	ENDOG	14.5799	-0.594652	0.510737	-1.1643	0.244302	0.482521	Not Sig
ENSG00000171097	KYAT1	13.9741	0.410802	0.52353	0.784678	0.432642	0.670683	Not Sig
ENSG00000136802	LRRC8A	557.592	1.20886	0.136981	8.82502	1.09438e-18	8.001e-17	Up
ENSG00000175287	PHYHD1	72.6279	1.11291	0.232422	4.78829	1.68205e-06	2.38009e-05	Up
ENSG00000175283	DOLK	76.7279	0.187817	0.226365	0.82971	0.406703	0.646725	Not Sig
ENSG00000095319	NUP188	669.346	0.192406	0.0988077	1.94728	0.0515014	0.168592	Not Sig
ENSG00000095321	CRAT	565.364	-0.319412	0.10301	-3.10078	0.00193012	0.0123205	Not Sig
ENSG00000119333	DYNC2I2	196.608	-0.0822377	0.158946	-0.517394	0.604881	0.796871	Not Sig
ENSG00000187764	SEMA4D	312.56	-0.0820203	0.143774	-0.570479	0.568353	0.774322	Not Sig
ENSG00000081386	ZNF510	295.32	-0.265186	0.134969	-1.9648	0.0494379	0.163863	Not Sig
ENSG00000148219	ASTN2	75.0916	-1.22865	0.251286	-4.88944	1.01122e-06	1.49043e-05	Down
ENSG00000196363	WDR5	235.325	0.0215525	0.140914	0.152948	0.87844	0.947169	Not Sig
ENSG00000204136	GGTA1	37.0819	0.667363	0.329472	2.02555	0.0428105	0.147125	Not Sig
ENSG00000095203	EPB41L4B	110.377	-1.21254	0.212515	-5.70566	1.15892e-08	2.45011e-07	Down
ENSG00000127083	OMD	48.8194	-3.01448	0.379016	-7.95345	1.81388e-15	9.59187e-14	Down
ENSG00000160360	GPSM1	254.537	0.173875	0.142765	1.21791	0.223257	0.45577	Not Sig
ENSG00000130714	POMT1	430.13	0.184636	0.115521	1.59829	0.109979	0.287624	Not Sig
ENSG00000107147	KCNT1	91.0172	0.55056	0.203802	2.70145	0.00690381	0.0355136	Not Sig
ENSG00000188747	NOXA1	35.2183	-0.92507	0.346942	-2.66635	0.00766794	0.0385474	Not Sig
ENSG00000230001	NA	15.9795	0.437474	0.47099	0.92884	0.352972	0.59774	Not Sig
ENSG00000137073	UBAP2	1410.85	0.0381969	0.0834634	0.457649	0.647205	0.824028	Not Sig
ENSG00000148339	SLC25A25	74.5706	0.328658	0.222967	1.47402	0.140477	0.337893	Not Sig
ENSG00000137094	DNAJB5	1122.43	1.21545	0.146923	8.2727	1.30959e-16	7.77597e-15	Up
ENSG00000177239	MAN1B1	575.88	0.0208249	0.11436	0.1821	0.855505	0.935984	Not Sig
ENSG00000107249	GLIS3	272.539	0.659248	0.136145	4.84223	1.2839e-06	1.85937e-05	Not Sig
ENSG00000175787	ZNF169	48.4069	-0.120295	0.284874	-0.422276	0.672823	0.838445	Not Sig
ENSG00000232063	NA	85.1937	-0.112065	0.21325	-0.525513	0.599227	0.792707	Not Sig
ENSG00000224245	LOC100421692	13.0805	0.180965	0.525097	0.344632	0.730371	0.870075	Not Sig
ENSG00000130957	FBP2	18.7651	-0.179023	0.460288	-0.388938	0.697322	0.852847	Not Sig
ENSG00000106780	MEGF9	340.432	-0.606273	0.121573	-4.98692	6.1349e-07	9.48627e-06	Not Sig
ENSG00000119402	FBXW2	946.799	0.0641457	0.0975587	0.657509	0.510854	0.730426	Not Sig
ENSG00000119392	GLE1	444.007	0.132888	0.113176	1.17417	0.240327	0.477532	Not Sig
ENSG00000271314	NA	10.358	-0.607692	0.666423	-0.911871	0.361837	0.605353	Not Sig
ENSG00000271155	NA	16.935	-0.442146	0.476224	-0.928442	0.353178	0.597815	Not Sig
ENSG00000165006	UBAP1	767.195	0.214878	0.0978628	2.19571	0.028113	0.107637	Not Sig
ENSG00000227383	NA	21.8782	-0.40652	0.412761	-0.984878	0.324684	0.570234	Not Sig
ENSG00000279336	NA	12.27	-0.470436	0.53893	-0.872908	0.382713	0.626115	Not Sig
ENSG00000252164	RNA5SP282	13.0608	0.0485683	0.536868	0.0904659	0.927917	0.969626	Not Sig
ENSG00000233668	RPS8P9	22.3655	0.747594	0.408083	1.83197	0.0669563	0.203582	Not Sig
ENSG00000164978	NUDT2	98.2608	-0.219469	0.207667	-1.05683	0.290589	0.534143	Not Sig
ENSG00000164976	MYORG	127.103	0.665165	0.180751	3.68	0.000233233	0.00199796	Not Sig
ENSG00000207032	NA	26.3463	0.634488	0.388336	1.63386	0.102288	0.273303	Not Sig
ENSG00000186638	KIF24	61.7212	-0.704032	0.258095	-2.7278	0.00637578	0.0333159	Not Sig
ENSG00000173258	ZNF483	243.476	-0.301339	0.157519	-1.91304	0.0557434	0.17817	Not Sig
ENSG00000106853	PTGR1	181.402	-0.500666	0.15645	-3.20016	0.00137351	0.00916937	Not Sig
ENSG00000059769	DNAJC25	135.583	0.126617	0.175387	0.721931	0.470337	0.703552	Not Sig
ENSG00000242616	GNG10	20.0146	-0.274582	0.451709	-0.607873	0.543272	0.755657	Not Sig
ENSG00000148154	UGCG	347.993	0.586534	0.128187	4.5756	4.74866e-06	6.03588e-05	Not Sig
ENSG00000165181	SHOC1	177.97	-0.817461	0.161334	-5.06688	4.04381e-07	6.49447e-06	Not Sig
ENSG00000107130	NCS1	906.248	0.176379	0.117142	1.50569	0.132147	0.325043	Not Sig
ENSG00000264169	RN7SL665P	99.8457	0.0495344	0.233249	0.212367	0.831821	0.923741	Not Sig
ENSG00000130707	ASS1	273.635	-0.667496	0.137522	-4.85373	1.2116e-06	1.76203e-05	Not Sig
ENSG00000148120	AOPEP	2064.86	0.665818	0.0955721	6.96666	3.24561e-12	1.16294e-10	Not Sig
ENSG00000136870	ZNF189	473.867	0.24755	0.115355	2.14598	0.0318745	0.118162	Not Sig
ENSG00000160408	ST6GALNAC6	16.0794	-0.469894	0.47946	-0.980047	0.327063	0.572574	Not Sig
ENSG00000274349	ZNF658	76.0245	-0.865781	0.246054	-3.51866	0.00043373	0.00342338	Not Sig
ENSG00000135063	ENTREP1	2256.33	0.15762	0.0806582	1.95417	0.0506807	0.166907	Not Sig
ENSG00000198680	TUSC1	119.618	0.00416726	0.184398	0.0225993	0.98197	0.992134	Not Sig
ENSG00000215126	ZNG1F	47.8467	0.0551336	0.275924	0.199814	0.841626	0.929258	Not Sig
ENSG00000119138	KLF9	63.7125	-1.84509	0.294344	-6.26849	3.64557e-10	9.82649e-09	Down
ENSG00000080608	PUM3	536.279	0.494316	0.110342	4.47984	7.46976e-06	9.07285e-05	Not Sig
ENSG00000279561	LOC100132249	10.7365	-0.611832	0.63141	-0.968994	0.332548	0.578046	Not Sig
ENSG00000137033	IL33	22.8093	2.6384	0.449584	5.86855	4.39629e-09	9.95247e-08	Up
ENSG00000136813	ECPAS	2494.63	0.16473	0.0780161	2.11149	0.0347305	0.125914	Not Sig
ENSG00000188566	NDOR1	114.803	0.0652147	0.199986	0.326097	0.744351	0.878293	Not Sig
ENSG00000148343	MIGA2	328.574	-0.0768641	0.133766	-0.574617	0.565551	0.772733	Not Sig
ENSG00000106686	SPATA6L	44.6733	1.34837	0.288315	4.67673	2.91483e-06	3.87315e-05	Up
ENSG00000212695	RPL18AP11	15.9056	-0.537039	0.48905	-1.09813	0.272149	0.513929	Not Sig
ENSG00000265735	NA	1370.84	0.196194	0.0969935	2.02275	0.0430987	0.147973	Not Sig
ENSG00000196305	IARS1	1644.9	0.127011	0.0891357	1.42492	0.15418	0.358167	Not Sig
ENSG00000136868	SLC31A1	241.088	-0.0858558	0.145158	-0.591464	0.554209	0.764084	Not Sig
ENSG00000176386	CDC26	69.3189	0.265285	0.233085	1.13815	0.255058	0.495108	Not Sig
ENSG00000136875	PRPF4	235.688	0.245737	0.142757	1.72137	0.0851837	0.241244	Not Sig
ENSG00000148225	WDR31	147.237	-0.321187	0.180934	-1.77516	0.0758719	0.222237	Not Sig
ENSG00000119411	BSPRY	16.6508	-0.72309	0.485417	-1.48963	0.136322	0.331313	Not Sig
ENSG00000119431	HDHD3	66.1176	-0.0881597	0.247946	-0.35556	0.72217	0.866121	Not Sig
ENSG00000148218	ALAD	181.379	-0.291741	0.16432	-1.77545	0.0758242	0.222222	Not Sig
ENSG00000148229	POLE3	286.481	0.0939426	0.129816	0.723658	0.469276	0.7028	Not Sig
ENSG00000157653	C9orf43	8.99288	-0.533701	0.700538	-0.761844	0.446153	0.683149	Not Sig
ENSG00000231527	FAM27C	17.1197	1.60219	0.495768	3.23174	0.00123038	0.0083561	Up
ENSG00000274026	FAM27E3	12.7318	0.481959	0.525951	0.916358	0.359479	0.603156	Not Sig
ENSG00000188352	FOCAD	1614.73	-0.0686611	0.0822162	-0.835129	0.403645	0.644381	Not Sig
ENSG00000188921	HACD4	239.358	-0.197381	0.148402	-1.33004	0.183505	0.402654	Not Sig
ENSG00000235453	SMIM27	55.0123	-0.0857135	0.279007	-0.307209	0.758684	0.886183	Not Sig
ENSG00000148396	SEC16A	1447.93	0.112816	0.0936967	1.20406	0.228567	0.463196	Not Sig
ENSG00000080298	RFX3	243.274	-0.128399	0.141433	-0.907839	0.363964	0.607639	Not Sig
ENSG00000237359	NA	14.3754	0.512814	0.558236	0.918633	0.358287	0.60247	Not Sig
ENSG00000107104	KANK1	3491.43	-0.50942	0.0778066	-6.54726	5.86037e-11	1.75997e-09	Not Sig
ENSG00000148357	HMCN2	145.497	0.527444	0.45439	1.16077	0.245734	0.483969	Not Sig
ENSG00000095303	PTGS1	15.2764	0.421651	0.489703	0.861034	0.38922	0.631524	Not Sig
ENSG00000175764	TTLL11	79.5291	0.0125481	0.22159	0.0566278	0.954842	0.981351	Not Sig
ENSG00000159899	NPR2	128.589	-0.650452	0.18091	-3.59545	0.000323837	0.00266218	Not Sig
ENSG00000185920	PTCH1	305.451	-0.343419	0.153161	-2.24221	0.0249476	0.0985292	Not Sig
ENSG00000164972	SPMIP6	9.19481	-1.25001	0.668204	-1.87071	0.0613857	0.191291	Not Sig
ENSG00000164970	FAM219A	217.967	0.88305	0.164332	5.37357	7.71908e-08	1.41712e-06	Not Sig
ENSG00000165238	WNK2	3593.56	-0.252102	0.0858691	-2.93589	0.00332594	0.0195378	Not Sig
ENSG00000125485	DDX31	195.075	0.0790384	0.147743	0.534972	0.592669	0.788581	Not Sig
ENSG00000136872	ALDOB	14.639	0.424421	0.508335	0.834925	0.40376	0.644428	Not Sig
ENSG00000136932	TRMO	104.918	0.104922	0.195694	0.536152	0.591853	0.788101	Not Sig
ENSG00000107159	CA9	15.8791	0.342309	0.4958	0.690418	0.489931	0.717778	Not Sig
ENSG00000123453	SARDH	16.062	-0.616872	0.492474	-1.2526	0.210352	0.439394	Not Sig
ENSG00000148337	CIZ1	1153.23	-0.20138	0.088379	-2.2786	0.022691	0.0917082	Not Sig
ENSG00000165219	GAPVD1	1443.54	0.0729199	0.0855949	0.851918	0.394259	0.636289	Not Sig
ENSG00000130950	NUTM2F	15.6211	0.430443	0.492412	0.87415	0.382036	0.625451	Not Sig
ENSG00000147862	NFIB	5124.11	0.382754	0.0918216	4.16846	3.06671e-05	0.000325165	Not Sig
ENSG00000198121	LPAR1	50.6957	-2.01274	0.314147	-6.40701	1.48402e-10	4.23639e-09	Down
ENSG00000165124	SVEP1	421.052	-0.109198	0.119655	-0.912608	0.361449	0.605019	Not Sig
ENSG00000167123	CERCAM	243.431	-0.137243	0.144252	-0.951415	0.341394	0.586982	Not Sig
ENSG00000106772	PRUNE2	154.915	1.04522	0.175907	5.94188	2.81772e-09	6.6115e-08	Up
ENSG00000148408	CACNA1B	35.3584	0.805477	0.333306	2.41663	0.015665	0.0682925	Not Sig
ENSG00000148110	MFSD14B	359.25	0.0888738	0.118405	0.750593	0.452898	0.689851	Not Sig
ENSG00000137101	CD72	9.55357	-0.0463423	0.601352	-0.0770635	0.938573	0.974319	Not Sig
ENSG00000148053	NTRK2	182.654	0.562706	0.164038	3.43033	0.000602842	0.00454417	Not Sig
ENSG00000148386	LCN9	5.53632	-3.49768	1.21391	-2.88134	0.0039599	0.0225033	Down
ENSG00000127191	TRAF2	109.703	0.0159981	0.198419	0.0806279	0.935738	0.973104	Not Sig
ENSG00000232434	AJM1	83.5429	-0.375276	0.223047	-1.6825	0.0924725	0.255045	Not Sig
ENSG00000119335	SET	2700.19	0.121211	0.0784083	1.54589	0.122131	0.307898	Not Sig
ENSG00000157657	ZNF618	353.359	-0.642229	0.428064	-1.50031	0.133534	0.326867	Not Sig
ENSG00000106714	CNTNAP3	259.562	-0.174204	0.144566	-1.20502	0.228197	0.462808	Not Sig
ENSG00000148204	CRB2	54.2639	0.0109753	0.274606	0.0399673	0.968119	0.98657	Not Sig
ENSG00000237336	NA	8.23047	0.087483	0.659131	0.132725	0.894411	0.954612	Not Sig
ENSG00000230826	NA	8.15209	-0.36419	0.667358	-0.545719	0.585259	0.784144	Not Sig
ENSG00000107099	DOCK8	37.4881	-0.600819	0.345405	-1.73946	0.0819531	0.234691	Not Sig
ENSG00000090054	SPTLC1	413.193	-0.0106131	0.113585	-0.0934376	0.925556	0.968357	Not Sig
ENSG00000119397	CNTRL	721.216	-0.150647	0.0980277	-1.53678	0.124348	0.311988	Not Sig
ENSG00000153707	PTPRD	3217.17	0.183853	0.0764919	2.40356	0.0162365	0.0703558	Not Sig
ENSG00000107331	ABCA2	323.172	-0.0630846	0.134843	-0.467839	0.6399	0.819068	Not Sig
ENSG00000137124	ALDH1B1	409.014	1.46043	0.146399	9.97566	1.94802e-23	2.27437e-21	Up
ENSG00000137142	IGFBPL1	34.5736	1.0859	0.334615	3.24523	0.00117357	0.00802803	Up
ENSG00000204860	NA	11.8304	1.79943	0.581541	3.09424	0.00197315	0.0125516	Up
ENSG00000214654	B3GALT9	58.0113	-0.0565513	0.255796	-0.221079	0.825031	0.920177	Not Sig
ENSG00000232176	RPS6P10	10.4746	-0.796477	0.631282	-1.26168	0.207063	0.435017	Not Sig
ENSG00000137145	DENND4C	816.358	-0.0929657	0.0956551	-0.971884	0.331108	0.576422	Not Sig
ENSG00000232978	NA	10.4083	-0.535141	0.606184	-0.882804	0.377342	0.621143	Not Sig
ENSG00000137154	RPS6	8564.77	-0.093663	0.0683347	-1.37065	0.170483	0.383577	Not Sig
ENSG00000177076	ACER2	38.8798	0.0126744	0.311674	0.0406655	0.967563	0.986131	Not Sig
ENSG00000260912	NA	12.1658	0.497492	0.57383	0.866967	0.38596	0.628606	Not Sig
ENSG00000107036	RIC1	493.613	-0.24437	0.112236	-2.17729	0.0294589	0.111366	Not Sig
ENSG00000120215	MLANA	53.9084	-0.305501	0.265467	-1.15081	0.249811	0.488701	Not Sig
ENSG00000099219	ERMP1	381.695	-0.642073	0.117727	-5.45394	4.9267e-08	9.29711e-07	Not Sig
ENSG00000258728	NA	25.6676	-0.59086	0.39348	-1.50163	0.133193	0.326418	Not Sig
ENSG00000137070	IL11RA	65.3922	-0.494303	0.242922	-2.03482	0.0418688	0.144875	Not Sig
ENSG00000119321	FKBP15	715.752	-0.0421364	0.0969636	-0.434559	0.663883	0.833342	Not Sig
ENSG00000178966	RMI1	96.0963	0.178497	0.204221	0.874038	0.382098	0.625502	Not Sig
ENSG00000165269	AQP7	29.7709	-0.195292	0.372306	-0.524547	0.599898	0.79318	Not Sig
ENSG00000165271	NOL6	236.776	0.443317	0.151763	2.92112	0.00348778	0.0203099	Not Sig
ENSG00000130713	EXOSC2	278.167	-0.11183	0.131487	-0.850505	0.395045	0.636891	Not Sig
ENSG00000212864	RNF208	22.1252	-0.122396	0.436021	-0.28071	0.778933	0.896482	Not Sig
ENSG00000165684	SNAPC4	213.481	-0.117656	0.14819	-0.793952	0.427223	0.66542	Not Sig
ENSG00000119508	NR4A3	122.803	1.13699	0.212663	5.34646	8.96919e-08	1.62367e-06	Up
ENSG00000136874	STX17	558.439	-0.0261948	0.103875	-0.252176	0.800905	0.90795	Not Sig
ENSG00000231697	NA	23.2753	-0.086938	0.395664	-0.219727	0.826084	0.920716	Not Sig
ENSG00000136861	CDK5RAP2	1458.47	-0.124108	0.0813804	-1.52504	0.127249	0.317158	Not Sig
ENSG00000164975	SNAPC3	606.931	-0.086966	0.10066	-0.863962	0.387609	0.629959	Not Sig
ENSG00000198722	UNC13B	1348.1	-0.0392045	0.0916719	-0.427661	0.668898	0.835725	Not Sig
ENSG00000106823	ECM2	45.7925	-1.95074	0.328088	-5.94579	2.75119e-09	6.47512e-08	Down
ENSG00000231806	PCAT7	98.8985	-0.301618	0.20152	-1.49671	0.134469	0.328227	Not Sig
ENSG00000268364	NA	16.4173	-0.458235	0.487616	-0.939744	0.347349	0.592773	Not Sig
ENSG00000288903	NA	3.89734	-4.9721	1.42408	-3.49145	0.000480403	0.00372528	Down
ENSG00000289440	NA	8.99911	0.00222939	0.632174	0.00352655	0.997186	0.998575	Not Sig
ENSG00000203993	ARRDC1-AS1	101.015	0.0458533	0.199232	0.23015	0.817975	0.917039	Not Sig
ENSG00000236404	VLDLR-AS1	309.029	-0.278369	0.129089	-2.15641	0.0310514	0.115813	Not Sig
ENSG00000289214	NA	13.334	-0.0832853	0.526512	-0.158183	0.874312	0.944915	Not Sig
ENSG00000288876	NA	130.821	0.274865	0.175029	1.5704	0.116322	0.298382	Not Sig
ENSG00000023318	ERP44	586.563	-0.0140716	0.102404	-0.137412	0.890705	0.953236	Not Sig
ENSG00000234709	NA	36.2841	-0.366711	0.332578	-1.10263	0.270187	0.511994	Not Sig
ENSG00000237073	NA	20.1424	0.720858	0.424594	1.69776	0.0895532	0.249243	Not Sig
ENSG00000225361	PPP1R26-AS1	30.7216	0.317001	0.348242	0.91029	0.36267	0.606375	Not Sig
ENSG00000196422	PPP1R26	387.211	0.0114227	0.118439	0.0964436	0.923168	0.967251	Not Sig
ENSG00000160345	PIERCE1	16.9665	0.0947453	0.463008	0.20463	0.837861	0.927377	Not Sig
ENSG00000126883	NUP214	965.002	0.0799883	0.0948707	0.843129	0.399156	0.640252	Not Sig
ENSG00000169155	ZBTB43	628.476	0.285509	0.100875	2.83033	0.00464995	0.0256668	Not Sig
ENSG00000288995	NA	63.0275	0.168718	0.269067	0.627049	0.530627	0.746716	Not Sig
ENSG00000136859	ANGPTL2	307.988	0.151551	0.135292	1.12018	0.262639	0.504311	Not Sig
ENSG00000172785	ZNG1A	267.677	0.0951147	0.137024	0.694147	0.48759	0.716669	Not Sig
ENSG00000147996	ZNG1E	96.029	0.295003	0.206012	1.43197	0.152152	0.355004	Not Sig
ENSG00000181404	WASHC1	30.37	-0.598482	0.36451	-1.64188	0.100615	0.270397	Not Sig
ENSG00000230221	LOC643342	10.2222	0.283656	0.584366	0.485409	0.627386	0.810338	Not Sig
ENSG00000158169	FANCC	926.176	0.845542	0.0963411	8.77655	1.6857e-18	1.19973e-16	Not Sig
ENSG00000119408	NEK6	356.616	-0.248033	0.126945	-1.95385	0.0507189	0.166963	Not Sig
ENSG00000136930	PSMB7	638.794	0.0320017	0.100471	0.318517	0.750092	0.881548	Not Sig
ENSG00000175854	SWI5	135.938	0.0277107	0.177893	0.155772	0.876213	0.945794	Not Sig
ENSG00000182150	ERCC6L2	1099.06	-0.0271383	0.0878625	-0.308873	0.757418	0.885551	Not Sig
ENSG00000221829	FANCG	42.5904	-0.415997	0.299922	-1.38702	0.165436	0.376324	Not Sig
ENSG00000226393	IFNA20P	12.5023	1.04045	0.549459	1.8936	0.0582786	0.184042	Not Sig
ENSG00000198642	KLHL9	484.945	0.0576756	0.111531	0.517126	0.605068	0.796922	Not Sig
ENSG00000255036	SUGT1P4-STRA6LP-CCDC180	9.64218	-0.900781	0.63345	-1.42202	0.15502	0.359515	Not Sig
ENSG00000254876	SUGT1P4-STRA6LP	34.3308	-0.346322	0.339424	-1.02032	0.307576	0.55285	Not Sig
ENSG00000197816	CCDC180	101.609	-0.281133	0.201425	-1.39572	0.162798	0.371748	Not Sig
ENSG00000159712	NA	9.62295	-0.75582	0.617955	-1.2231	0.221292	0.45345	Not Sig
ENSG00000260691	ANKRD20A1	25.6373	0.109019	0.375673	0.290197	0.771666	0.89239	Not Sig
ENSG00000224185	NA	64.7632	0.0160481	0.249871	0.0642257	0.94879	0.978646	Not Sig
ENSG00000289725	NA	53.868	-0.183357	0.286024	-0.641054	0.521487	0.739406	Not Sig
ENSG00000234782	NA	13.0634	-0.691386	0.545068	-1.26844	0.204641	0.432024	Not Sig
ENSG00000284977	LOC105376244	10.8127	-0.887409	0.591569	-1.50009	0.13359	0.326928	Not Sig
ENSG00000244230	NA	342.903	0.502065	0.159931	3.13926	0.00169378	0.0109966	Not Sig
ENSG00000099810	MTAP	202.156	-0.0154291	0.147992	-0.104256	0.916966	0.964605	Not Sig
ENSG00000229298	TUBB8P1	8.53079	0.719206	0.668404	1.07601	0.281925	0.524161	Not Sig
ENSG00000265194	NA	28.1797	-0.16893	0.36277	-0.465666	0.641454	0.820401	Not Sig
ENSG00000279670	NA	33.2168	0.114446	0.328775	0.348099	0.727766	0.868571	Not Sig
ENSG00000147889	CDKN2A	11.7336	0.554697	0.563893	0.983691	0.325267	0.570728	Not Sig
ENSG00000240498	CDKN2B-AS1	13.8194	-0.0879783	0.512891	-0.171534	0.863804	0.940237	Not Sig
ENSG00000147883	CDKN2B	98.2768	1.2242	0.221811	5.51913	3.40683e-08	6.56779e-07	Up
ENSG00000223478	ZDHHC12-DT	11.5347	-0.642309	0.590452	-1.08783	0.276672	0.518447	Not Sig
ENSG00000198853	RUSC2	710.595	0.965042	0.116458	8.28658	1.16552e-16	6.96031e-15	Not Sig
ENSG00000287287	NA	46.9592	1.00217	0.304979	3.28602	0.00101613	0.00706742	Up
ENSG00000235619	NA	31.8704	0.630236	0.361355	1.74409	0.0811436	0.232661	Not Sig
ENSG00000122140	MRPS2	132.892	-0.089462	0.174278	-0.513328	0.607722	0.798437	Not Sig
ENSG00000107020	PLGRKT	115.523	-0.278604	0.194087	-1.43546	0.151156	0.353673	Not Sig
ENSG00000120217	CD274	48.2737	-1.08848	0.306189	-3.55493	0.000378085	0.00303608	Down
ENSG00000120162	MOB3B	30.9797	0.768562	0.351596	2.18592	0.0288214	0.10954	Not Sig
ENSG00000285103	NA	76.4384	-0.142966	0.229686	-0.62244	0.533653	0.749146	Not Sig
ENSG00000147894	C9orf72	341.017	0.0882934	0.126199	0.699634	0.484156	0.713851	Not Sig
ENSG00000174482	LINGO2	14.6621	1.80253	0.515292	3.49808	0.000468617	0.00365296	Up
ENSG00000177125	ZBTB34	377.081	0.130326	0.119525	1.09037	0.275551	0.5175	Not Sig
ENSG00000213694	S1PR3	537.232	-0.221841	0.108115	-2.05191	0.0401785	0.140567	Not Sig
ENSG00000148082	SHC3	45.8511	-0.89163	0.305735	-2.91635	0.00354155	0.0205645	Not Sig
ENSG00000123975	CKS2	24.1152	-0.546331	0.414747	-1.31726	0.18775	0.40909	Not Sig
ENSG00000252942	RNA5SP290	23.0619	0.022591	0.42409	0.0532694	0.957517	0.982379	Not Sig
ENSG00000119523	ALG2	190.995	-0.217963	0.153841	-1.4168	0.15654	0.36167	Not Sig
ENSG00000106803	SEC61B	126.263	0.0620776	0.180119	0.344647	0.73036	0.870075	Not Sig
ENSG00000255815	KRT8P11	17.3291	1.34686	0.505101	2.66651	0.00766428	0.0385384	Up
ENSG00000106799	TGFBR1	661.998	0.233831	0.099126	2.35893	0.0183277	0.0775264	Not Sig
ENSG00000289031	NA	11.9342	-1.09264	0.571499	-1.91188	0.0558915	0.178506	Not Sig
ENSG00000197724	PHF2	728.859	-0.114808	0.0981363	-1.16988	0.242049	0.479578	Not Sig
ENSG00000048828	FAM120A	1106.64	-0.173164	0.0917247	-1.88786	0.0590444	0.185774	Not Sig
ENSG00000107282	APBA1	184.847	-0.37996	0.171331	-2.2177	0.0265754	0.103406	Not Sig
ENSG00000188647	PTAR1	1050.45	-0.234199	0.0988043	-2.37033	0.0177723	0.0755769	Not Sig
ENSG00000070214	SLC44A1	302.478	-0.274743	0.128079	-2.1451	0.0319448	0.118296	Not Sig
ENSG00000289227	NA	13.7652	-0.41604	0.526818	-0.789722	0.42969	0.6681	Not Sig
ENSG00000119383	PTPA	644.064	0.196214	0.10373	1.89159	0.058545	0.184682	Not Sig
ENSG00000106948	AKNA	186.33	-0.570285	0.160208	-3.55966	0.000371341	0.00299001	Not Sig
ENSG00000095397	WHRN	38.0086	-0.823651	0.322043	-2.55758	0.0105404	0.0498181	Not Sig
ENSG00000119522	DENND1A	348.809	0.040789	0.125407	0.325253	0.74499	0.878333	Not Sig
ENSG00000136816	TOR1B	95.3003	-0.098954	0.206956	-0.478141	0.63255	0.813796	Not Sig
ENSG00000136827	TOR1A	179.141	0.0686089	0.153012	0.448388	0.653873	0.827526	Not Sig
ENSG00000136819	C9orf78	353.449	-0.0567866	0.124256	-0.457013	0.647662	0.824333	Not Sig
ENSG00000136878	USP20	218.102	-0.0266551	0.154561	-0.172456	0.863079	0.940019	Not Sig
ENSG00000288924	NA	43.3817	-0.213614	0.306702	-0.696486	0.486124	0.715483	Not Sig
ENSG00000148180	GSN	3360.29	-0.259037	0.0852815	-3.03743	0.00238603	0.0147228	Not Sig
ENSG00000106804	C5	84.5684	-0.160114	0.213294	-0.750674	0.452849	0.689851	Not Sig
ENSG00000107164	FUBP3	861.451	0.0525196	0.0937088	0.560455	0.575169	0.777932	Not Sig
ENSG00000158079	PTPDC1	129.93	0.142246	0.180889	0.78637	0.431651	0.669987	Not Sig
ENSG00000230262	LINC02603	18.1212	-0.593695	0.451498	-1.31494	0.188529	0.410263	Not Sig
ENSG00000136848	DAB2IP	1272.99	0.0969569	0.0939939	1.03152	0.302296	0.547173	Not Sig
ENSG00000122733	PHF24	171.049	1.68442	0.169409	9.94293	2.70747e-23	3.12593e-21	Up
ENSG00000157654	PALM2AKAP2	14236.3	0.418393	0.0771314	5.42441	5.8145e-08	1.08764e-06	Not Sig
ENSG00000167110	GOLGA2	1640.96	0.143995	0.0822624	1.75043	0.0800439	0.230621	Not Sig
ENSG00000136869	TLR4	44.2011	-1.87588	0.337827	-5.55277	2.81178e-08	5.53357e-07	Down
ENSG00000165282	PIGO	196.369	-0.053415	0.156571	-0.341155	0.732987	0.871421	Not Sig
ENSG00000160323	ADAMTS13	105.725	-0.199278	0.20283	-0.982485	0.325861	0.57148	Not Sig
ENSG00000173068	BNC2	451.747	-3.3831	0.153486	-22.0417	1.14757e-107	1.98741e-104	Down
ENSG00000289843	NA	36.5655	-0.815951	0.325976	-2.5031	0.0123111	0.0563875	Not Sig
ENSG00000225655	LOC124906859	6.3122	-1.38732	0.867185	-1.5998	0.109643	0.287231	Not Sig
ENSG00000226752	NA	1025.13	-0.170552	0.0871352	-1.95733	0.050309	0.166061	Not Sig
ENSG00000179082	NA	32.8169	-1.07985	0.358933	-3.00851	0.00262532	0.0160092	Down
ENSG00000288891	NA	21.7861	0.00970135	0.405701	0.0239126	0.980922	0.991729	Not Sig
ENSG00000230185	NA	39.7075	-0.494924	0.31548	-1.5688	0.116695	0.29896	Not Sig
ENSG00000225434	LINC01504	20.9953	0.0807968	0.412513	0.195865	0.844716	0.93075	Not Sig
ENSG00000227355	LOC102723324	18.2065	0.472567	0.435517	1.08507	0.277891	0.51972	Not Sig
ENSG00000254473	UBQLN1-AS1	19.1892	0.41826	0.437043	0.957022	0.338556	0.584084	Not Sig
ENSG00000225194	LINC00092	10.2649	-0.49249	0.61693	-0.798291	0.424702	0.663122	Not Sig
ENSG00000237461	LOC101928438	36.2449	0.175807	0.329727	0.533191	0.593902	0.789339	Not Sig
ENSG00000232104	RFX3-DT	54.4985	0.315186	0.262594	1.20028	0.230031	0.464804	Not Sig
ENSG00000226237	GAS1RR	27.5131	0.425281	0.361249	1.17725	0.239095	0.476447	Not Sig
ENSG00000234323	LINC01505	20.8622	-0.296252	0.42947	-0.689809	0.490314	0.717889	Not Sig
ENSG00000289123	NA	10.503	-0.521832	0.601275	-0.867876	0.385462	0.628177	Not Sig
ENSG00000204054	LOC124900275	73.7938	0.32015	0.239978	1.33408	0.182178	0.401062	Not Sig
ENSG00000281649	EBLN3P	435.305	-0.0200524	0.114606	-0.174968	0.861105	0.939099	Not Sig
ENSG00000233016	SNHG7	101.228	-0.212959	0.211412	-1.00732	0.313782	0.559111	Not Sig
ENSG00000230074	NA	66.413	-0.225594	0.246469	-0.9153	0.360034	0.603746	Not Sig
ENSG00000175611	ERCC6L2-AS1	71.4769	-0.418476	0.233138	-1.79498	0.0726576	0.215525	Not Sig
ENSG00000278910	BANCR	726.717	-0.835458	0.112289	-7.44022	1.00517e-13	4.36106e-12	Not Sig
ENSG00000233901	LINC01503	19.6649	-0.57179	0.436313	-1.31051	0.190025	0.412433	Not Sig
ENSG00000224020	MIR181A2HG	131.904	0.292848	0.174011	1.68293	0.0923887	0.254881	Not Sig
ENSG00000273061	CDC37L1-DT	18.4856	0.416785	0.442386	0.942129	0.346127	0.591279	Not Sig
ENSG00000232939	LOC107987013	63.8909	-0.660452	0.253105	-2.6094	0.00907008	0.0443725	Not Sig
ENSG00000286162	LOC124902114	20.8304	-0.0764082	0.422387	-0.180896	0.856449	0.936381	Not Sig
ENSG00000225706	PTPRD-AS1	74.8847	0.139024	0.231235	0.601226	0.547689	0.758766	Not Sig
ENSG00000284612	NA	16.0192	-0.631435	0.485189	-1.30142	0.193114	0.416558	Not Sig
ENSG00000180071	ANKRD18A	1142.05	0.654656	0.0919337	7.12096	1.07178e-12	4.04976e-11	Not Sig
ENSG00000230453	ANKRD18B	30.9223	0.703539	0.345013	2.03917	0.0414332	0.143822	Not Sig
ENSG00000185963	BICD2	753.314	0.0696783	0.0957675	0.727577	0.466872	0.701222	Not Sig
ENSG00000275318	LOC100419515	15.3725	-0.287129	0.486562	-0.590117	0.555112	0.76474	Not Sig
ENSG00000127081	ZNF484	176.063	0.0458378	0.158986	0.288313	0.773107	0.893042	Not Sig
ENSG00000224848	NA	26.8054	-0.375359	0.370951	-1.01188	0.311594	0.55675	Not Sig
ENSG00000165023	DIRAS2	235.663	1.31163	0.178133	7.3632	1.79548e-13	7.5381e-12	Up
ENSG00000196116	TDRD7	119.684	0.624489	0.183812	3.39744	0.000680189	0.00503884	Not Sig
ENSG00000136938	ANP32B	1024.29	-0.3633	0.0975407	-3.7246	0.000195629	0.00171615	Not Sig
ENSG00000095380	NANS	179.07	0.139064	0.159632	0.871154	0.38367	0.626794	Not Sig
ENSG00000106785	TRIM14	12.6688	0.985007	0.542201	1.81668	0.0692656	0.208365	Not Sig
ENSG00000106789	CORO2A	14.7143	3.3123	0.619654	5.34539	9.02207e-08	1.63041e-06	Up
ENSG00000095383	TBC1D2	20.7263	0.00224541	0.414777	0.00541354	0.995681	0.998089	Not Sig
ENSG00000107242	PIP5K1B	173.553	-0.925506	0.170203	-5.43767	5.39809e-08	1.0134e-06	Not Sig
ENSG00000187866	PABIR1	158.469	-0.406734	0.164334	-2.47504	0.0133222	0.0601088	Not Sig
ENSG00000236998	NA	11.4777	-1.87322	0.646033	-2.89957	0.0037367	0.0214698	Down
ENSG00000288771	NA	10.6706	-0.334801	0.594491	-0.563172	0.573318	0.77672	Not Sig
ENSG00000289295	NA	28.639	-0.0384222	0.35301	-0.108842	0.913328	0.962517	Not Sig
ENSG00000280077	NA	81.8259	-0.118905	0.224741	-0.529075	0.596754	0.79121	Not Sig
ENSG00000279456	NA	13.2196	-0.635266	0.529773	-1.19913	0.230478	0.465255	Not Sig
ENSG00000278175	GLIDR	29.1883	0.259681	0.354674	0.732167	0.464066	0.69896	Not Sig
ENSG00000187239	FNBP1	1214.35	0.0139836	0.0853041	0.163927	0.869789	0.942623	Not Sig
ENSG00000155158	TTC39B	85.9884	-0.125755	0.221912	-0.566689	0.570926	0.775561	Not Sig
ENSG00000182347	NA	89.6093	0.848905	0.22282	3.80983	0.00013906	0.00127031	Not Sig
ENSG00000227730	MTND6P5	16.181	0.77094	0.501532	1.53717	0.124252	0.311898	Not Sig
ENSG00000228166	MTND1P11	48.3518	1.09076	0.313006	3.4848	0.000492512	0.00380498	Up
ENSG00000224083	MTCO1P11	90.7171	1.06589	0.218471	4.87888	1.06692e-06	1.56809e-05	Up
ENSG00000235917	MTCO2P11	48.84	0.995255	0.33803	2.94428	0.00323708	0.0190899	Not Sig
ENSG00000228097	MTATP6P11	30.2023	1.21134	0.354739	3.41474	0.000638429	0.00477014	Up
ENSG00000237711	MTCO3P11	32.1738	1.30742	0.35476	3.68536	0.000228382	0.00196045	Up
ENSG00000236254	MTND4P14	53.6001	1.11172	0.26675	4.16766	3.07746e-05	0.000326138	Up
ENSG00000230225	MTND5P14	44.1956	0.796445	0.338755	2.35109	0.0187184	0.0788685	Not Sig
ENSG00000236567	NA	75.3706	1.33835	0.261682	5.11442	3.14706e-07	5.14168e-06	Up
ENSG00000254017	IGHEP2	58.9144	1.31521	0.261367	5.03203	4.85321e-07	7.66409e-06	Up
ENSG00000120210	INSL6	36.8495	0.87467	0.336497	2.59934	0.00934035	0.045279	Not Sig
ENSG00000138835	RGS3	1574.17	0.331402	0.111415	2.97448	0.00293486	0.0175619	Not Sig
ENSG00000119396	RAB14	616.844	0.0301768	0.0995813	0.303037	0.761862	0.887864	Not Sig
ENSG00000228395	LOC101929270	10.2086	0.596535	0.621809	0.959355	0.33738	0.583074	Not Sig
ENSG00000277027	RMRP	47774.5	-0.0114276	0.096189	-0.118803	0.905431	0.959427	Not Sig
ENSG00000197694	SPTAN1	16255	0.336156	0.0880539	3.81761	0.000134749	0.00123363	Not Sig
ENSG00000080503	SMARCA2	1737.97	-0.580487	0.0804401	-7.21638	5.33879e-13	2.09341e-11	Not Sig
ENSG00000083067	TRPM3	19.6029	-0.647253	0.434419	-1.48993	0.136243	0.331189	Not Sig
ENSG00000165119	HNRNPK	5145.83	0.0534371	0.0746691	0.715652	0.474206	0.706399	Not Sig
ENSG00000136854	STXBP1	405.473	-0.0753893	0.119686	-0.629891	0.528766	0.745368	Not Sig
ENSG00000126882	FAM78A	1142.94	0.0414951	0.0915858	0.453073	0.650496	0.82607	Not Sig
ENSG00000097007	ABL1	1228.74	-0.128939	0.0935791	-1.37786	0.168245	0.380507	Not Sig
ENSG00000235481	UBE2R2-AS1	17.4646	-0.3601	0.451641	-0.797314	0.425268	0.663558	Not Sig
ENSG00000240853	RN7SL328P	11.7327	-0.453248	0.559464	-0.810148	0.417855	0.657271	Not Sig
ENSG00000041982	TNC	164.598	0.89747	0.191138	4.6954	2.6608e-06	3.5727e-05	Not Sig
ENSG00000198416	NA	10.0707	-1.00801	0.63185	-1.59534	0.110637	0.288967	Not Sig
ENSG00000290770	MFSD14CP	834.024	-0.117523	0.0958115	-1.2266	0.219971	0.451768	Not Sig
ENSG00000225345	NA	50.2779	0.469558	0.27667	1.69718	0.0896634	0.249482	Not Sig
ENSG00000290907	NA	120.455	0.648714	0.195382	3.32023	0.000899429	0.00636213	Not Sig
ENSG00000290923	PGM5P2	121.64	-0.477363	0.188104	-2.53776	0.0111563	0.0520897	Not Sig
ENSG00000165121	NA	24.6957	-0.148667	0.379591	-0.391651	0.695316	0.851556	Not Sig
ENSG00000290924	NA	17.0969	-0.766972	0.475858	-1.61177	0.107013	0.282293	Not Sig
ENSG00000172014	NA	31.6849	0.355459	0.343476	1.03489	0.300721	0.545622	Not Sig
ENSG00000291075	NA	250.481	-0.132194	0.13595	-0.972375	0.330864	0.576267	Not Sig
ENSG00000291185	NA	53.3019	0.402642	0.267164	1.50709	0.131786	0.324424	Not Sig
ENSG00000269929	MIRLET7A1HG	136.638	-0.263691	0.175859	-1.49945	0.133758	0.327262	Not Sig
ENSG00000106976	DNM1	136.217	-0.40057	0.178164	-2.24831	0.0245562	0.0973907	Not Sig
ENSG00000137075	RNF38	840.407	0.394171	0.104026	3.78915	0.000151166	0.00136594	Not Sig
ENSG00000122705	CLTA	470.801	-0.0864621	0.111766	-0.773597	0.439169	0.676562	Not Sig
ENSG00000130635	COL5A1	3434.42	-0.429101	0.0867236	-4.94791	7.50133e-07	1.13542e-05	Not Sig
ENSG00000286502	LOC124902301	35.3042	-0.511066	0.342205	-1.49345	0.13532	0.329648	Not Sig
ENSG00000106829	TLE4	434.702	-0.260911	0.112299	-2.32337	0.0201594	0.0837404	Not Sig
ENSG00000238058	NA	49.0142	0.188756	0.281141	0.671394	0.501969	0.72459	Not Sig
ENSG00000130560	UBAC1	364.648	-0.223643	0.118247	-1.89132	0.0585815	0.184769	Not Sig
ENSG00000148411	NACC2	1084.02	0.461283	0.118341	3.89791	9.7025e-05	0.000922403	Not Sig
ENSG00000238227	TMEM250	115.614	0.102761	0.188621	0.544804	0.585888	0.784509	Not Sig
ENSG00000165661	QSOX2	129.242	0.576171	0.182792	3.15205	0.00162129	0.0106058	Not Sig
ENSG00000288701	PRRC2B	4625.83	0.04259	0.0800596	0.531978	0.594741	0.789773	Not Sig
ENSG00000250068	NA	11.7781	-0.36808	0.558739	-0.65877	0.510043	0.729753	Not Sig
ENSG00000148153	INIP	161.634	0.032972	0.164535	0.200395	0.841172	0.929062	Not Sig
ENSG00000148158	SNX30	404.403	-0.123538	0.114334	-1.0805	0.279918	0.521898	Not Sig
ENSG00000228623	ZNF883	45.0869	-0.842986	0.29531	-2.85458	0.00430939	0.0241201	Not Sig
ENSG00000107263	RAPGEF1	2658.3	0.0290819	0.0780549	0.372583	0.709459	0.859812	Not Sig
ENSG00000176978	DPP7	51.3288	-0.112915	0.278179	-0.405906	0.684812	0.846021	Not Sig
ENSG00000130958	SLC35D2	66.7775	-0.34512	0.239537	-1.44078	0.149647	0.351646	Not Sig
ENSG00000165244	ZNF367	19.6777	0.543549	0.422431	1.28672	0.198193	0.423619	Not Sig
ENSG00000130956	HABP4	683.205	0.362662	0.0973091	3.72691	0.000193843	0.0017012	Not Sig
ENSG00000081377	CDC14B	1408.33	-0.0225777	0.0859415	-0.26271	0.792774	0.904084	Not Sig
ENSG00000086062	B4GALT1	383.593	0.340076	0.1174	2.89672	0.00377089	0.0216303	Not Sig
ENSG00000107262	BAG1	508.705	0.0535197	0.117914	0.453889	0.649909	0.825745	Not Sig
ENSG00000086065	CHMP5	723.081	-0.0578	0.0968142	-0.597019	0.550494	0.76111	Not Sig
ENSG00000137076	TLN1	8306.13	0.515191	0.103268	4.98886	6.07378e-07	9.41277e-06	Not Sig
ENSG00000136811	ODF2	445.189	-0.128173	0.110518	-1.15975	0.246151	0.484418	Not Sig
ENSG00000165688	PMPCA	499.513	0.103	0.115359	0.892865	0.37193	0.615695	Not Sig
ENSG00000099139	PCSK5	188.335	0.285092	0.161518	1.76508	0.0775506	0.225375	Not Sig
ENSG00000135002	RFK	155.323	0.354616	0.187003	1.89631	0.0579189	0.183263	Not Sig
ENSG00000078902	TOLLIP	248.986	0.0926541	0.143908	0.643842	0.519678	0.737974	Not Sig
ENSG00000269821	KCNQ1OT1	5260.18	-0.238748	0.074149	-3.21983	0.00128265	0.00865736	Not Sig
ENSG00000117983	MUC5B	19.3137	1.58435	0.464439	3.41132	0.00064649	0.00482072	Up
ENSG00000174672	BRSK2	30.2265	-0.145197	0.35301	-0.411311	0.680844	0.843522	Not Sig
ENSG00000053918	KCNQ1	350.314	-0.409358	0.125353	-3.26565	0.00109214	0.00753045	Not Sig
ENSG00000132109	TRIM21	138.086	0.12686	0.173664	0.730492	0.465089	0.699688	Not Sig
ENSG00000110328	GALNT18	45.9151	-0.176586	0.280672	-0.629155	0.529247	0.745632	Not Sig
ENSG00000177054	ZDHHC13	157.704	0.0766982	0.16141	0.475175	0.634662	0.815428	Not Sig
ENSG00000149050	ZNF214	70.5302	-0.587589	0.247463	-2.37445	0.017575	0.075014	Not Sig
ENSG00000215182	MUC5AC	14.4188	2.40429	0.547757	4.38935	1.13692e-05	0.000132664	Up
ENSG00000129170	CSRP3	6360.26	1.37879	0.347513	3.9676	7.26004e-05	0.000715062	Up
ENSG00000170743	SYT9	591.593	0.781613	0.106796	7.31875	2.50282e-13	1.03202e-11	Not Sig
ENSG00000254598	CSNK2A3	23.529	-0.146691	0.391471	-0.374717	0.707871	0.858886	Not Sig
ENSG00000183161	FANCF	113.147	0.0212836	0.188626	0.112835	0.910162	0.961619	Not Sig
ENSG00000167333	TRIM68	119.003	-0.12819	0.191133	-0.670686	0.502421	0.724889	Not Sig
ENSG00000246225	NA	10.8419	-0.233545	0.574372	-0.406609	0.684295	0.845633	Not Sig
ENSG00000152219	ARL14EP	328.995	0.0522941	0.131871	0.396556	0.691695	0.849356	Not Sig
ENSG00000255308	NA	22.2275	0.304969	0.413542	0.737458	0.460844	0.696243	Not Sig
ENSG00000129158	SERGEF	106.095	0.219084	0.202753	1.08055	0.279898	0.521898	Not Sig
ENSG00000121691	CAT	512.273	-1.1261	0.12612	-8.92883	4.30533e-19	3.23009e-17	Down
ENSG00000149100	EIF3M	2240.25	-0.0589239	0.07863	-0.749381	0.453627	0.690643	Not Sig
ENSG00000166478	ZNF143	267.155	0.160573	0.136713	1.17453	0.240185	0.477474	Not Sig
ENSG00000129151	BBOX1	46.2007	-0.252678	0.283635	-0.890856	0.373007	0.616657	Not Sig
ENSG00000187398	LUZP2	15.8872	2.00711	0.521558	3.8483	0.00011894	0.00110645	Up
ENSG00000228061	NA	46.5686	-0.761774	0.296183	-2.57197	0.0101121	0.0483101	Not Sig
ENSG00000179431	FJX1	59.1805	0.684428	0.270875	2.52673	0.011513	0.0534187	Not Sig
ENSG00000254560	BBOX1-AS1	38.7341	0.0258776	0.323366	0.0800259	0.936217	0.973384	Not Sig
ENSG00000184937	WT1	183.681	1.18257	0.175053	6.75545	1.4239e-11	4.66744e-10	Up
ENSG00000133818	RRAS2	335.839	0.666336	0.142671	4.67043	3.00576e-06	3.98125e-05	Not Sig
ENSG00000262655	SPON1	954.115	0.431559	0.117887	3.66079	0.00025144	0.00213806	Not Sig
ENSG00000270903	HNRNPA3P9	30.9529	-0.136744	0.359816	-0.380039	0.703916	0.856536	Not Sig
ENSG00000245573	BDNF-AS	54.0786	0.557127	0.262495	2.12243	0.0338016	0.12355	Not Sig
ENSG00000086205	FOLH1	12.482	3.37797	0.676827	4.9909	6.00997e-07	9.33477e-06	Up
ENSG00000198168	SVIP	143.943	-0.192482	0.174299	-1.10432	0.269455	0.511445	Not Sig
ENSG00000170946	DNAJC24	242.486	0.067645	0.135183	0.500397	0.616796	0.80319	Not Sig
ENSG00000205213	LGR4	4155.99	0.394057	0.082153	4.79662	1.61362e-06	2.29952e-05	Not Sig
ENSG00000166326	TRIM44	1967.07	0.419105	0.0898715	4.66338	3.11055e-06	4.10392e-05	Not Sig
ENSG00000110048	OSBP	792.668	0.126021	0.0962802	1.3089	0.190568	0.413141	Not Sig
ENSG00000167996	FTH1	1908.56	-0.467139	0.119953	-3.89434	9.84662e-05	0.000932359	Not Sig
ENSG00000149503	INCENP	104.034	-0.0472107	0.213745	-0.220874	0.82519	0.920214	Not Sig
ENSG00000135362	PRR5L	23.7727	-0.996329	0.415932	-2.39541	0.0166016	0.0717434	Not Sig
ENSG00000110442	COMMD9	202.124	-0.0744953	0.145806	-0.51092	0.609407	0.799539	Not Sig
ENSG00000186660	ZFP91	415.472	0.231893	0.118488	1.9571	0.0503358	0.166123	Not Sig
ENSG00000271369	NA	47.6007	-0.128731	0.282079	-0.456363	0.648129	0.824776	Not Sig
ENSG00000254708	NA	22.0328	1.44057	0.41193	3.49712	0.000470313	0.00366481	Up
ENSG00000185238	PRMT3	163.909	-0.284534	0.163447	-1.74083	0.0817135	0.234101	Not Sig
ENSG00000162174	ASRGL1	16.531	0.72796	0.470094	1.54854	0.121492	0.306971	Not Sig
ENSG00000224411	NA	43.3114	0.350608	0.28698	1.22171	0.221816	0.454032	Not Sig
ENSG00000254589	EIF4A2P3	8.19782	0.423561	0.658715	0.64301	0.520218	0.738316	Not Sig
ENSG00000279266	NA	14.0593	0.128389	0.515015	0.249293	0.803134	0.90939	Not Sig
ENSG00000109911	ELP4	235.755	-0.38975	0.138322	-2.81769	0.00483705	0.0265584	Not Sig
ENSG00000166016	ABTB2	319.453	1.30257	0.136659	9.53157	1.54915e-21	1.4502e-19	Up
ENSG00000166889	PATL1	416.586	0.05179	0.113861	0.454852	0.649216	0.82549	Not Sig
ENSG00000255160	NA	9.9458	0.350137	0.600336	0.583235	0.559735	0.768205	Not Sig
ENSG00000152270	PDE3B	325.844	0.39062	0.129024	3.02751	0.00246579	0.015152	Not Sig
ENSG00000124942	AHNAK	55218.2	0.115538	0.0810581	1.42538	0.154048	0.357942	Not Sig
ENSG00000148948	LRRC4C	29.7305	-1.15932	0.373213	-3.10631	0.00189438	0.012121	Down
ENSG00000167995	BEST1	34.8638	-1.25942	0.348469	-3.61414	0.000301345	0.00250402	Down
ENSG00000269570	NA	11.887	-0.18357	0.581741	-0.315552	0.752343	0.882945	Not Sig
ENSG00000011347	SYT7	53.2754	1.36558	0.275841	4.95059	7.39886e-07	1.12072e-05	Up
ENSG00000148942	SLC5A12	41.6175	0.945579	0.297484	3.17858	0.00147996	0.00979197	Not Sig
ENSG00000129173	E2F8	449.416	0.456072	0.118633	3.84438	0.000120859	0.00112229	Not Sig
ENSG00000280321	NA	15.7843	0.178968	0.487095	0.36742	0.713306	0.861927	Not Sig
ENSG00000157570	TSPAN18	1413.68	0.614254	0.118841	5.1687	2.35725e-07	3.93797e-06	Not Sig
ENSG00000165973	NELL1	14.0062	-0.88659	0.530164	-1.67229	0.0944663	0.258792	Not Sig
ENSG00000250659	NA	9.60673	0.246323	0.603879	0.407902	0.683346	0.845164	Not Sig
ENSG00000148950	IMMP1L	64.6024	0.158983	0.245234	0.648293	0.516795	0.735569	Not Sig
ENSG00000176971	FIBIN	58.0507	-0.0329453	0.275012	-0.119796	0.904645	0.959184	Not Sig
ENSG00000110107	PRPF19	383.739	-0.0588267	0.124257	-0.473429	0.635907	0.81617	Not Sig
ENSG00000169519	METTL15	248.723	-0.0948697	0.144756	-0.655377	0.512225	0.731519	Not Sig
ENSG00000176697	BDNF	42.5721	1.27136	0.327561	3.88129	0.000103902	0.000980607	Up
ENSG00000179241	LDLRAD3	185.046	0.397527	0.155069	2.56354	0.0103609	0.0491713	Not Sig
ENSG00000166902	MRPL16	294.834	-0.181439	0.138467	-1.31034	0.190081	0.412436	Not Sig
ENSG00000110104	CCDC86	76.1697	0.39333	0.229149	1.71648	0.0860734	0.242941	Not Sig
ENSG00000254862	LGR4-AS1	14.9745	0.381186	0.511197	0.745674	0.455864	0.692734	Not Sig
ENSG00000148943	LIN7C	256.834	0.105587	0.140655	0.750681	0.452844	0.689851	Not Sig
ENSG00000132749	TESMIN	39.3738	-1.49087	0.341494	-4.36572	1.26703e-05	0.000146042	Down
ENSG00000173227	SYT12	11.6091	0.352046	0.543424	0.64783	0.517095	0.735837	Not Sig
ENSG00000254672	WEE2P1	16.1527	0.098842	0.472016	0.209404	0.834133	0.925518	Not Sig
ENSG00000021300	PLEKHB1	69.3742	-0.902459	0.259891	-3.47246	0.00051572	0.00395049	Not Sig
ENSG00000280367	NA	17.8045	-0.727281	0.457794	-1.58867	0.112136	0.291682	Not Sig
ENSG00000077514	POLD3	204.406	0.262842	0.147005	1.78798	0.0737796	0.21792	Not Sig
ENSG00000166012	TAF1D	532.681	0.0223873	0.106797	0.209625	0.833961	0.925376	Not Sig
ENSG00000137478	FCHSD2	1029.23	0.0824129	0.0913222	0.902441	0.366822	0.61045	Not Sig
ENSG00000166025	AMOTL1	1949.34	-0.829234	0.088274	-9.39387	5.78365e-21	4.98738e-19	Not Sig
ENSG00000260808	NA	21.2086	-1.18554	0.449928	-2.63495	0.00841498	0.0417375	Down
ENSG00000166004	CEP295	640.678	-0.142161	0.104614	-1.35892	0.174173	0.389294	Not Sig
ENSG00000184384	MAML2	713.497	0.110532	0.0961734	1.1493	0.250433	0.489232	Not Sig
ENSG00000214391	TUBAP2	10.7182	1.13117	0.593337	1.90646	0.0565902	0.180156	Not Sig
ENSG00000279696	NA	19.4277	-0.146785	0.426289	-0.344331	0.730597	0.870151	Not Sig
ENSG00000254985	NA	13.2708	-0.0321297	0.521651	-0.0615924	0.950887	0.979788	Not Sig
ENSG00000178301	AQP11	15.2894	-0.268014	0.488859	-0.548242	0.583525	0.782903	Not Sig
ENSG00000170967	DDI1	71.5957	-0.520772	0.246088	-2.1162	0.0343274	0.124857	Not Sig
ENSG00000277459	NA	13.1491	-0.310734	0.532906	-0.583094	0.55983	0.768205	Not Sig
ENSG00000077616	NAALAD2	206.486	-0.993408	0.154724	-6.42052	1.35806e-10	3.90363e-09	Not Sig
ENSG00000165895	ARHGAP42	1057.04	-0.0686361	0.0921808	-0.744581	0.456525	0.693345	Not Sig
ENSG00000270449	NA	37.5945	-0.47027	0.327354	-1.43658	0.150838	0.353157	Not Sig
ENSG00000023445	BIRC3	9.54092	0.153366	0.640181	0.239567	0.810666	0.913615	Not Sig
ENSG00000149289	ZC3H12C	518.22	0.0737531	0.114404	0.644671	0.519141	0.737543	Not Sig
ENSG00000086991	NOX4	11.694	0.240546	0.553049	0.434945	0.663602	0.833278	Not Sig
ENSG00000173156	RHOD	92.1045	-0.104965	0.212561	-0.49381	0.62144	0.806126	Not Sig
ENSG00000255345	NA	29.5425	-0.514903	0.362502	-1.42042	0.155486	0.360316	Not Sig
ENSG00000254911	SCARNA9	115.679	0.0148513	0.197685	0.075126	0.940114	0.974811	Not Sig
ENSG00000042429	MED17	126.798	-0.277338	0.190103	-1.45888	0.144598	0.344694	Not Sig
ENSG00000181333	HEPHL1	23.4018	1.11032	0.391689	2.83469	0.00458708	0.0253734	Up
ENSG00000255548	NA	18.0228	-0.224172	0.442282	-0.506853	0.612258	0.801226	Not Sig
ENSG00000261098	NA	19.7504	-0.563034	0.467728	-1.20376	0.228681	0.463293	Not Sig
ENSG00000286555	NA	15.0687	-0.133901	0.492165	-0.272065	0.785572	0.900334	Not Sig
ENSG00000123892	RAB38	12.0167	-2.96622	0.756101	-3.92305	8.74336e-05	0.000840229	Down
ENSG00000254987	NA	16.7896	-0.755422	0.514442	-1.46843	0.141987	0.340357	Not Sig
ENSG00000270179	NA	20.5436	-1.05459	0.453896	-2.32343	0.0201562	0.0837404	Not Sig
ENSG00000110660	SLC35F2	20.0557	-0.473863	0.434364	-1.09093	0.275302	0.517298	Not Sig
ENSG00000054967	RELT	16.283	0.946503	0.470236	2.01283	0.0441329	0.150627	Not Sig
ENSG00000166575	TMEM135	219.524	-0.389639	0.154045	-2.52937	0.0114266	0.0531129	Not Sig
ENSG00000137693	YAP1	2115.98	-0.231817	0.0783667	-2.9581	0.00309537	0.0184005	Not Sig
ENSG00000173120	KDM2A	1253.21	0.0104431	0.0924673	0.112938	0.910079	0.961619	Not Sig
ENSG00000170962	PDGFD	1121.72	-0.154725	0.100667	-1.537	0.124294	0.311966	Not Sig
ENSG00000166266	CUL5	752.635	0.155329	0.0991508	1.56659	0.11721	0.299871	Not Sig
ENSG00000168010	ATG16L2	231.649	0.0392155	0.14513	0.27021	0.786999	0.901109	Not Sig
ENSG00000137713	PPP2R1B	163.276	0.112116	0.163312	0.686515	0.492389	0.719456	Not Sig
ENSG00000166682	TMPRSS5	12.2972	0.537614	0.54738	0.982158	0.326022	0.571655	Not Sig
ENSG00000177103	DSCAML1	24.5687	-0.788703	0.393705	-2.00328	0.045147	0.153258	Not Sig
ENSG00000110237	ARHGEF17	1740.49	0.254517	0.10156	2.50607	0.0122082	0.0559698	Not Sig
ENSG00000225215	SMARCE1P1	17.3786	-0.3464	0.466567	-0.742445	0.457818	0.694383	Not Sig
ENSG00000198382	UVRAG	273.286	-0.339324	0.135945	-2.49604	0.0125589	0.057337	Not Sig
ENSG00000227376	NA	27.4633	0.0472731	0.369584	0.127909	0.898221	0.956231	Not Sig
ENSG00000245148	ARAP1-AS2	41.7573	0.101859	0.301746	0.337564	0.735692	0.873266	Not Sig
ENSG00000166002	SMCO4	26.6447	-0.103728	0.373455	-0.277752	0.781203	0.897653	Not Sig
ENSG00000149380	P4HA3	35.0059	-1.28887	0.356853	-3.61178	0.000304098	0.00252488	Down
ENSG00000152558	TMEM123	958.876	0.215477	0.0927703	2.32269	0.0201956	0.0837901	Not Sig
ENSG00000255580	NA	35.0886	0.0955866	0.348391	0.274366	0.783803	0.899121	Not Sig
ENSG00000074201	CLNS1A	638.65	-0.285081	0.0984687	-2.89514	0.0037899	0.0217148	Not Sig
ENSG00000227487	NA	261.58	-0.202447	0.141969	-1.42599	0.153871	0.35765	Not Sig
ENSG00000166900	STX3	145.452	0.115198	0.168128	0.685182	0.493229	0.719818	Not Sig
ENSG00000109944	JHY	70.7426	0.0899984	0.244347	0.368323	0.712633	0.861447	Not Sig
ENSG00000137714	FDX1	194.74	0.192757	0.152376	1.26501	0.205868	0.433603	Not Sig
ENSG00000244134	RPS12P20	9.02176	-0.921541	0.649293	-1.4193	0.155812	0.360561	Not Sig
ENSG00000196914	ARHGEF12	4650.52	0.399958	0.0751817	5.31988	1.03837e-07	1.84755e-06	Not Sig
ENSG00000154144	TBRG1	308.089	0.0918178	0.133618	0.687165	0.491979	0.719078	Not Sig
ENSG00000137642	SORL1	43.6764	-0.158043	0.28791	-0.548932	0.583052	0.782692	Not Sig
ENSG00000110013	SIAE	129.292	-0.273672	0.187475	-1.45978	0.14435	0.344221	Not Sig
ENSG00000109971	HSPA8	11388.9	0.241861	0.0934373	2.58849	0.00963985	0.0464169	Not Sig
ENSG00000166250	CLMP	146.081	-2.51024	0.205847	-12.1947	3.31864e-34	7.49651e-32	Down
ENSG00000256315	CADM1-AS1	44.9933	-0.217823	0.292738	-0.744088	0.456823	0.693583	Not Sig
ENSG00000149557	FEZ1	82.4427	-0.18033	0.230746	-0.781509	0.434503	0.67247	Not Sig
ENSG00000121621	KIF18A	53.5718	-0.0413476	0.26382	-0.156727	0.87546	0.945466	Not Sig
ENSG00000149256	TENM4	2459.63	-0.740075	0.110135	-6.71973	1.82056e-11	5.89327e-10	Not Sig
ENSG00000154127	UBASH3B	57.6371	-0.0455299	0.276323	-0.16477	0.869125	0.942623	Not Sig
ENSG00000134910	STT3A	798.533	-0.0813013	0.103005	-0.789294	0.42994	0.668269	Not Sig
ENSG00000109929	SC5D	584.187	0.328251	0.113903	2.88185	0.00395354	0.0224733	Not Sig
ENSG00000272642	NA	82.1464	-1.2097	0.255601	-4.73275	2.21494e-06	3.05649e-05	Down
ENSG00000149571	KIRREL3	17.9972	0.00676108	0.481323	0.0140469	0.988793	0.9955	Not Sig
ENSG00000149547	EI24	518.978	0.0484439	0.120773	0.401115	0.688335	0.847753	Not Sig
ENSG00000254612	DNAJB6P1	68.2072	0.0913658	0.237024	0.385471	0.699888	0.854362	Not Sig
ENSG00000197798	FAM118B	243.18	-0.0617562	0.138151	-0.447018	0.654862	0.828373	Not Sig
ENSG00000280385	NA	145.79	-0.0740584	0.17028	-0.434922	0.663619	0.833278	Not Sig
ENSG00000273409	LINC02712	90.4201	-1.27823	0.224406	-5.69608	1.22595e-08	2.57351e-07	Down
ENSG00000287897	NA	48.9418	-0.0538687	0.282263	-0.190845	0.848647	0.932735	Not Sig
ENSG00000149295	DRD2	9.96624	-2.16915	0.743422	-2.91779	0.00352522	0.0204869	Down
ENSG00000110172	CHORDC1	739.661	-0.183359	0.116048	-1.58003	0.1141	0.294745	Not Sig
ENSG00000256972	NA	16.0143	0.105319	0.471294	0.223467	0.823172	0.919187	Not Sig
ENSG00000165495	PKNOX2	68.981	-0.368369	0.24039	-1.53238	0.125429	0.31383	Not Sig
ENSG00000149328	GLB1L2	24.5675	-0.433278	0.39882	-1.0864	0.277302	0.519133	Not Sig
ENSG00000109956	B3GAT1	12.9121	0.335787	0.521687	0.643655	0.519799	0.737974	Not Sig
ENSG00000085117	CD82	37.7342	-0.141544	0.316737	-0.446883	0.65496	0.828396	Not Sig
ENSG00000118094	TREH	22.0127	0.126026	0.406625	0.309931	0.756613	0.885409	Not Sig
ENSG00000109881	CCDC34	532.474	-0.0752286	0.110055	-0.683552	0.494258	0.720463	Not Sig
ENSG00000110318	CEP126	82.8319	-0.118083	0.216779	-0.544719	0.585947	0.784509	Not Sig
ENSG00000254471	LOC646112	8.20833	-1.38815	0.714714	-1.94225	0.052107	0.170099	Not Sig
ENSG00000201059	RNA5SP336	50.9975	0.18799	0.345784	0.543662	0.586674	0.784869	Not Sig
ENSG00000200687	RNA5SP335	143.376	0.267508	0.191381	1.39778	0.16218	0.370907	Not Sig
ENSG00000222427	RNA5SP338	108.139	0.515535	0.264661	1.94791	0.051426	0.168411	Not Sig
ENSG00000222385	RN7SKP158	8.50077	-0.740551	0.673985	-1.09877	0.27187	0.513766	Not Sig
ENSG00000207113	RNU6-16P	30.7206	0.267317	0.342809	0.779786	0.435517	0.673481	Not Sig
ENSG00000202314	SNORD6	45.2313	0.413219	0.283667	1.4567	0.145198	0.345252	Not Sig
ENSG00000280773	NA	82.2424	0.850121	0.310686	2.73628	0.00621391	0.0325775	Not Sig
ENSG00000206772	RNU6-44P	463.294	0.432114	0.370491	1.16633	0.243482	0.481313	Not Sig
ENSG00000200855	NA	13.522	1.32198	0.544435	2.42817	0.0151752	0.0666887	Not Sig
ENSG00000200879	SNORD14E	172.934	0.356266	0.226672	1.57173	0.116014	0.298209	Not Sig
ENSG00000149273	RPS3	5021.99	-0.218256	0.0799688	-2.72927	0.00634749	0.0331858	Not Sig
ENSG00000207445	SNORD15B	3280.7	-0.020232	0.0980981	-0.206243	0.836601	0.926723	Not Sig
ENSG00000158555	GDPD5	37.0029	0.254084	0.317441	0.800414	0.423471	0.661897	Not Sig
ENSG00000149257	SERPINH1	3161.09	0.0798075	0.0845205	0.944238	0.345048	0.590285	Not Sig
ENSG00000184232	OAF	52.6084	-1.7701	0.30033	-5.89384	3.77319e-09	8.64548e-08	Down
ENSG00000274303	NA	7.73396	-0.578091	0.704859	-0.820152	0.41213	0.651669	Not Sig
ENSG00000173457	PPP1R14B	169.672	0.388351	0.169495	2.29122	0.0219507	0.0894653	Not Sig
ENSG00000207024	NA	94.3856	0.835659	0.215469	3.87832	0.000105179	0.000990406	Not Sig
ENSG00000126432	PRDX5	977.036	-0.0240064	0.103202	-0.232616	0.81606	0.916722	Not Sig
ENSG00000168071	CCDC88B	11.7746	-0.223388	0.557524	-0.400678	0.688657	0.847948	Not Sig
ENSG00000162302	RPS6KA4	158.167	0.150065	0.17954	0.835829	0.403251	0.64421	Not Sig
ENSG00000068831	RASGRP2	67.7354	-0.236684	0.251729	-0.940234	0.347098	0.592485	Not Sig
ENSG00000068976	PYGM	497.124	-1.02439	0.118701	-8.62994	6.13849e-18	4.10194e-16	Down
ENSG00000168067	MAP4K2	104.131	0.0491619	0.204999	0.239815	0.810474	0.913459	Not Sig
ENSG00000110047	EHD1	675.721	0.634921	0.13155	4.82645	1.38991e-06	2.00035e-05	Not Sig
ENSG00000110046	ATG2A	339.261	-0.105181	0.13303	-0.79066	0.429142	0.667475	Not Sig
ENSG00000068971	PPP2R5B	155.832	0.451977	0.164128	2.75381	0.00589053	0.0311415	Not Sig
ENSG00000213465	ARL2	63.2255	0.0220992	0.245458	0.0900323	0.928262	0.969745	Not Sig
ENSG00000171219	CDC42BPG	19.7782	0.705258	0.444309	1.58731	0.112442	0.292059	Not Sig
ENSG00000239920	NA	21.366	-0.290687	0.429442	-0.676894	0.498474	0.722807	Not Sig
ENSG00000175520	UBQLN3	12.9814	-0.0890326	0.520245	-0.171136	0.864117	0.940244	Not Sig
ENSG00000175518	UBQLNL	15.3527	-0.52588	0.496398	-1.05939	0.289422	0.533034	Not Sig
ENSG00000224295	NA	15.8094	-0.786949	0.4954	-1.58851	0.11217	0.291682	Not Sig
ENSG00000233646	OR52T1P	7.25171	-0.97732	0.727106	-1.34412	0.178909	0.396257	Not Sig
ENSG00000229534	NA	13.09	-1.29094	0.558039	-2.31336	0.0207031	0.0854692	Not Sig
ENSG00000187747	OR52B6	19.4698	-1.4663	0.489367	-2.99631	0.00273265	0.0165335	Down
ENSG00000121236	TRIM6	16.7561	-0.0314317	0.472082	-0.066581	0.946915	0.97812	Not Sig
ENSG00000005801	ZNF195	254.088	0.113915	0.134649	0.846017	0.397543	0.639058	Not Sig
ENSG00000189398	OR7E12P	6.41369	-1.92691	0.848719	-2.27037	0.023185	0.0932336	Not Sig
ENSG00000287312	NA	32.3069	0.151046	0.336405	0.449	0.653431	0.827419	Not Sig
ENSG00000245571	FAM111A-DT	8.41435	-0.756734	0.667399	-1.13385	0.256855	0.497203	Not Sig
ENSG00000110042	DTX4	69.5259	-0.914462	0.272996	-3.34972	0.000808931	0.00582307	Not Sig
ENSG00000110002	VWA5A	177.753	-0.00501785	0.174702	-0.0287223	0.977086	0.989947	Not Sig
ENSG00000255158	NA	17.6249	-0.122931	0.456013	-0.269579	0.787484	0.901283	Not Sig
ENSG00000177156	TALDO1	549.399	-0.290891	0.104153	-2.79292	0.00522344	0.028306	Not Sig
ENSG00000177225	GATD1	318.526	0.123248	0.127907	0.963576	0.335259	0.580806	Not Sig
ENSG00000255142	NA	20.6061	-0.37279	0.419642	-0.888352	0.374351	0.618079	Not Sig
ENSG00000184524	CEND1	18.9433	0.262889	0.431907	0.60867	0.542743	0.755377	Not Sig
ENSG00000177542	SLC25A22	56.2635	-0.644538	0.274685	-2.34647	0.0189524	0.0795693	Not Sig
ENSG00000177600	RPLP2	4763.97	-0.328467	0.0936491	-3.50742	0.000452474	0.00354709	Not Sig
ENSG00000177666	PNPLA2	325.86	-0.444854	0.145359	-3.06039	0.0022105	0.0137954	Not Sig
ENSG00000177685	CRACR2B	88.5466	0.100699	0.214983	0.468404	0.639495	0.818753	Not Sig
ENSG00000177697	CD151	1099.29	0.566542	0.126397	4.48223	7.3867e-06	8.993e-05	Not Sig
ENSG00000177700	POLR2L	477.378	0.142608	0.12467	1.14388	0.252672	0.492361	Not Sig
ENSG00000250397	NA	28.6916	-0.778244	0.371347	-2.09573	0.0361059	0.129617	Not Sig
ENSG00000177830	CHID1	251.93	0.0454798	0.143552	0.316817	0.751382	0.882204	Not Sig
ENSG00000120457	KCNJ5	1742.13	0.26904	0.093063	2.89094	0.00384093	0.0219544	Not Sig
ENSG00000149308	NPAT	187.58	-0.24942	0.156809	-1.5906	0.111699	0.290967	Not Sig
ENSG00000166323	C11orf65	20.4718	-0.181291	0.420613	-0.431017	0.666456	0.83464	Not Sig
ENSG00000109846	CRYAB	8799.07	0.700074	0.222926	3.14039	0.00168723	0.0109678	Not Sig
ENSG00000170276	HSPB2	11.0817	-0.758536	0.60717	-1.2493	0.211556	0.440978	Not Sig
ENSG00000150764	DIXDC1	1345.74	0.361683	0.0944157	3.83075	0.000127751	0.00117422	Not Sig
ENSG00000255334	NA	10.5615	-0.165328	0.58722	-0.281544	0.778293	0.896201	Not Sig
ENSG00000230911	NA	13.2585	0.116782	0.535054	0.218262	0.827225	0.92118	Not Sig
ENSG00000150776	NKAPD1	367.021	-0.0272843	0.120166	-0.227055	0.820381	0.918003	Not Sig
ENSG00000150779	TIMM8B	264.665	0.118686	0.138729	0.855529	0.392258	0.634251	Not Sig
ENSG00000204370	SDHD	158.544	-0.159064	0.166748	-0.953916	0.340126	0.585464	Not Sig
ENSG00000150782	IL18	13.7793	1.55116	0.516404	3.00377	0.0026666	0.0162276	Up
ENSG00000197580	BCO2	1008.03	0.179502	0.0962301	1.86534	0.0621338	0.193014	Not Sig
ENSG00000214264	NA	107.425	-0.165519	0.19854	-0.833682	0.40446	0.645187	Not Sig
ENSG00000255231	NA	17.4843	0.0110378	0.462112	0.0238856	0.980944	0.991729	Not Sig
ENSG00000150787	PTS	71.9113	0.457995	0.233515	1.96131	0.0498429	0.164975	Not Sig
ENSG00000184956	MUC6	53.4298	-0.20036	0.269452	-0.743583	0.457129	0.6939	Not Sig
ENSG00000214026	MRPL23	33.9126	-0.136632	0.336404	-0.406156	0.684628	0.845844	Not Sig
ENSG00000152402	GUCY1A2	841.422	-0.204612	0.0939964	-2.1768	0.0294953	0.11147	Not Sig
ENSG00000134955	SLC37A2	18.2934	-0.274114	0.443839	-0.617598	0.53684	0.75098	Not Sig
ENSG00000181264	TLCD5	258.071	-0.0471401	0.136166	-0.346195	0.729196	0.869539	Not Sig
ENSG00000170242	USP47	1942.06	0.366189	0.0785262	4.66327	3.1122e-06	4.10392e-05	Not Sig
ENSG00000149269	PAK1	219.135	0.975101	0.146642	6.64953	2.94038e-11	9.21675e-10	Not Sig
ENSG00000049449	RCN1	293.573	-0.26949	0.127375	-2.11572	0.0343688	0.124945	Not Sig
ENSG00000137710	RDX	4035.66	0.0821449	0.0768382	1.06906	0.285041	0.527201	Not Sig
ENSG00000149403	GRIK4	9.73099	-0.056711	0.618885	-0.0916341	0.926989	0.969146	Not Sig
ENSG00000149179	CSTPP1	392.32	-0.132953	0.114897	-1.15716	0.247209	0.485723	Not Sig
ENSG00000167771	RCOR2	171.818	-0.000742007	0.158995	-0.00466684	0.996276	0.998405	Not Sig
ENSG00000110583	NAA40	446.712	0.0921679	0.112196	0.821491	0.411366	0.650808	Not Sig
ENSG00000176340	COX8A	192.393	0.142992	0.152511	0.937584	0.348458	0.593728	Not Sig
ENSG00000133315	MACROD1	92.8489	0.0893854	0.217273	0.411397	0.680781	0.843522	Not Sig
ENSG00000168439	STIP1	1395.25	0.345816	0.0873932	3.95701	7.58941e-05	0.000743427	Not Sig
ENSG00000137522	RNF121	219.06	0.51276	0.147368	3.47945	0.000502445	0.00386304	Not Sig
ENSG00000255296	NA	9.6008	0.244156	0.633975	0.385119	0.70015	0.854555	Not Sig
ENSG00000251143	LOC100128494	39.3064	-0.333171	0.310436	-1.07324	0.283164	0.525596	Not Sig
ENSG00000149357	LAMTOR1	265.602	0.0642072	0.136039	0.471977	0.636943	0.816995	Not Sig
ENSG00000110628	SLC22A18	39.4154	-0.0258581	0.302963	-0.0853506	0.931983	0.971532	Not Sig
ENSG00000207008	SNORA54	411.824	0.268145	0.158066	1.69641	0.0898075	0.249716	Not Sig
ENSG00000183562	NA	52.4547	-0.0717264	0.264096	-0.271593	0.785935	0.900552	Not Sig
ENSG00000133789	SWAP70	505.559	0.276896	0.113656	2.43626	0.01484	0.0655378	Not Sig
ENSG00000286561	NA	16.15	-0.42547	0.486432	-0.874674	0.381751	0.625234	Not Sig
ENSG00000254865	NA	27.0975	-0.356388	0.373107	-0.955188	0.339483	0.584954	Not Sig
ENSG00000148926	ADM	48.949	-2.39283	0.337684	-7.086	1.38044e-12	5.14128e-11	Down
ENSG00000110315	RNF141	250.469	0.199482	0.145373	1.37221	0.169998	0.383011	Not Sig
ENSG00000121671	CRY2	1032.22	-0.227175	0.0922064	-2.46376	0.0137487	0.0616716	Not Sig
ENSG00000121653	MAPK8IP1	79.1482	0.740048	0.251575	2.94166	0.00326462	0.019236	Not Sig
ENSG00000121680	PEX16	82.2792	0.220498	0.217809	1.01235	0.311373	0.556576	Not Sig
ENSG00000254653	NA	11.5699	-1.28607	0.604116	-2.12884	0.0332674	0.122214	Not Sig
ENSG00000157613	CREB3L1	255.453	-1.72918	0.147911	-11.6907	1.42292e-31	2.87098e-29	Down
ENSG00000077458	FAM76B	194.496	-0.235657	0.150151	-1.56946	0.11654	0.298599	Not Sig
ENSG00000166037	CEP57	555.047	-0.180068	0.110746	-1.62596	0.103959	0.276459	Not Sig
ENSG00000172638	EFEMP2	958.784	0.121686	0.111157	1.09472	0.273638	0.515411	Not Sig
ENSG00000172500	FIBP	231.985	0.254908	0.154223	1.65285	0.0983612	0.265991	Not Sig
ENSG00000175602	CCDC85B	43.9424	0.294187	0.301281	0.976455	0.328839	0.574087	Not Sig
ENSG00000175573	C11orf68	95.1412	0.303777	0.207034	1.46728	0.142299	0.340737	Not Sig
ENSG00000175550	DRAP1	377.869	0.124368	0.129828	0.957947	0.33809	0.583725	Not Sig
ENSG00000175467	SART1	590.204	0.052412	0.107374	0.488126	0.62546	0.809108	Not Sig
ENSG00000175376	EIF1AD	153.886	0.218733	0.170074	1.2861	0.198407	0.423945	Not Sig
ENSG00000175334	BANF1	228.078	0.150781	0.154812	0.973966	0.330073	0.575324	Not Sig
ENSG00000175229	GAL3ST3	31.2413	0.747196	0.3384	2.20803	0.0272423	0.105154	Not Sig
ENSG00000087365	SF3B2	2290.36	0.166077	0.0798766	2.07917	0.0376016	0.133876	Not Sig
ENSG00000254461	NA	33.022	0.388905	0.336425	1.15599	0.247685	0.486291	Not Sig
ENSG00000174903	RAB1B	274.824	0.0847439	0.149386	0.56728	0.570524	0.775472	Not Sig
ENSG00000245156	NA	25.9069	0.131796	0.387291	0.340301	0.73363	0.871828	Not Sig
ENSG00000174871	CNIH2	7.45068	0.0675079	0.673513	0.100233	0.92016	0.965887	Not Sig
ENSG00000174851	YIF1A	142.123	0.236414	0.176565	1.33896	0.180582	0.398605	Not Sig
ENSG00000174807	CD248	130.186	-0.59963	0.20102	-2.98293	0.00285499	0.0171481	Not Sig
ENSG00000174744	BRMS1	188.744	0.00967286	0.159345	0.0607038	0.951595	0.980148	Not Sig
ENSG00000174684	B4GAT1	169.541	-0.669559	0.181127	-3.69662	0.000218491	0.00188959	Not Sig
ENSG00000255468	B4GAT1-DT	66.9185	0.0530555	0.248067	0.213876	0.830644	0.922855	Not Sig
ENSG00000174669	SLC29A2	186.479	-0.135437	0.178093	-0.760484	0.446966	0.683914	Not Sig
ENSG00000174576	NPAS4	26.5036	0.873166	0.385081	2.26748	0.0233606	0.0936879	Not Sig
ENSG00000175115	PACS1	2751.22	0.812361	0.101149	8.03132	9.64293e-16	5.30157e-14	Not Sig
ENSG00000134780	DAGLA	41.8607	-0.0649324	0.296028	-0.219345	0.826381	0.920955	Not Sig
ENSG00000134825	TMEM258	105.881	-0.241996	0.195809	-1.23588	0.216505	0.44739	Not Sig
ENSG00000168496	FEN1	78.9229	0.183698	0.224351	0.818798	0.412902	0.652421	Not Sig
ENSG00000149485	FADS1	1346.12	0.266266	0.122164	2.17957	0.029289	0.111003	Not Sig
ENSG00000221968	FADS3	417.206	0.62608	0.157808	3.96735	7.26752e-05	0.00071546	Not Sig
ENSG00000167994	RAB3IL1	157.031	-0.794054	0.176173	-4.50725	6.56731e-06	8.08542e-05	Not Sig
ENSG00000124920	MYRF	418.036	0.594702	0.158198	3.75923	0.000170435	0.00151886	Not Sig
ENSG00000129159	KCNC1	41.3731	0.309851	0.295763	1.04763	0.294809	0.538825	Not Sig
ENSG00000075239	ACAT1	651.202	-0.326168	0.104846	-3.11093	0.00186498	0.0119623	Not Sig
ENSG00000076043	REXO2	326.139	0.289635	0.135897	2.13129	0.0330654	0.121644	Not Sig
ENSG00000256533	LOC100422382	8.78249	-0.125908	0.641366	-0.196312	0.844366	0.930594	Not Sig
ENSG00000149573	MPZL2	10.5431	-0.711662	0.60296	-1.18028	0.237889	0.47485	Not Sig
ENSG00000087053	MTMR2	568.281	0.135087	0.106547	1.26787	0.204846	0.432237	Not Sig
ENSG00000168092	PAFAH1B2	1261.57	0.300374	0.0905904	3.31574	0.00091402	0.00645217	Not Sig
ENSG00000149577	SIDT2	429.048	0.0701446	0.145749	0.481271	0.630324	0.812164	Not Sig
ENSG00000149591	TAGLN	4583.33	1.58551	0.372469	4.25676	2.07407e-05	0.000227698	Up
ENSG00000167257	RNF214	581.191	-0.291231	0.102673	-2.83649	0.00456124	0.0252643	Not Sig
ENSG00000110274	CEP164	421.444	0.167898	0.115788	1.45004	0.147047	0.347993	Not Sig
ENSG00000149115	TNKS1BP1	800.198	0.378683	0.134375	2.81811	0.00483074	0.0265378	Not Sig
ENSG00000149136	SSRP1	1142.66	0.021514	0.0858214	0.250683	0.802059	0.908805	Not Sig
ENSG00000149761	NUDT22	55.8147	-0.183817	0.263041	-0.698815	0.484667	0.71425	Not Sig
ENSG00000254593	NA	9.33688	-0.978544	0.638444	-1.5327	0.125349	0.313734	Not Sig
ENSG00000247473	CARS1-AS1	10.305	0.59477	0.586857	1.01348	0.310829	0.556194	Not Sig
ENSG00000021762	OSBPL5	243.041	-0.300465	0.162191	-1.85254	0.063948	0.196942	Not Sig
ENSG00000110619	CARS1	361.896	0.249252	0.13417	1.85773	0.0632079	0.195242	Not Sig
ENSG00000110090	CPT1A	238.898	-0.511918	0.151381	-3.38165	0.000720512	0.00527614	Not Sig
ENSG00000197345	MRPL21	278.498	-0.251351	0.130217	-1.93025	0.0535764	0.173323	Not Sig
ENSG00000162341	TPCN2	153.8	9.38863e-06	0.171439	5.47636e-05	0.999956	0.999956	Not Sig
ENSG00000260895	NA	10.8995	-0.248446	0.601101	-0.413318	0.679373	0.842608	Not Sig
ENSG00000110344	UBE4A	983.234	0.269025	0.0932647	2.88453	0.00391994	0.022319	Not Sig
ENSG00000132740	IGHMBP2	245.366	-0.397355	0.142583	-2.78683	0.00532272	0.0287018	Not Sig
ENSG00000228915	OR7E128P	15.8567	-0.513052	0.479739	-1.06944	0.284872	0.526958	Not Sig
ENSG00000080854	IGSF9B	2588.85	0.846213	0.10146	8.34038	7.40512e-17	4.513e-15	Not Sig
ENSG00000149292	TTC12	280.8	-0.173044	0.146125	-1.18421	0.236328	0.472838	Not Sig
ENSG00000175582	RAB6A	1339.49	0.182577	0.0966302	1.88944	0.0588334	0.185366	Not Sig
ENSG00000129084	PSMA1	123.566	0.20377	0.183894	1.10808	0.267826	0.509936	Not Sig
ENSG00000182919	C11orf54	185.207	-0.154455	0.153258	-1.00781	0.313545	0.55889	Not Sig
ENSG00000174996	KLC2	314.687	-0.0306991	0.141689	-0.216666	0.828469	0.921792	Not Sig
ENSG00000175274	TP53I11	630.424	0.945857	0.133252	7.09828	1.26323e-12	4.7387e-11	Not Sig
ENSG00000064199	SPA17	21.9286	0.0584659	0.408041	0.143284	0.886066	0.951049	Not Sig
ENSG00000135373	EHF	9.37807	0.340618	0.618927	0.550337	0.582088	0.782519	Not Sig
ENSG00000110031	LPXN	26.823	-0.00820951	0.378886	-0.0216675	0.982713	0.992455	Not Sig
ENSG00000177098	SCN4B	24.1641	0.605647	0.381094	1.58923	0.112008	0.291515	Not Sig
ENSG00000166741	NNMT	23.1056	1.80724	0.432655	4.17709	2.95264e-05	0.000314353	Up
ENSG00000129083	COPB1	1412.41	0.169424	0.0849642	1.99407	0.0461448	0.155628	Not Sig
ENSG00000149782	PLCB3	150.939	0.0995401	0.167333	0.594863	0.551935	0.761995	Not Sig
ENSG00000254783	LOC100289518	8.81139	0.301131	0.66208	0.454825	0.649235	0.82549	Not Sig
ENSG00000149201	CCDC81	25.1029	-0.496906	0.387508	-1.28231	0.199734	0.425519	Not Sig
ENSG00000278989	NA	12.679	-0.434545	0.533751	-0.814133	0.415569	0.654815	Not Sig
ENSG00000086848	ALG9	151.588	0.0669298	0.169023	0.395979	0.69212	0.849645	Not Sig
ENSG00000137720	CFAP68	77.0723	-0.085422	0.222888	-0.383251	0.701533	0.85529	Not Sig
ENSG00000133321	PLAAT4	19.4965	-2.13503	0.514465	-4.14999	3.32491e-05	0.000350042	Down
ENSG00000184743	ATL3	245.901	-0.386668	0.138724	-2.78731	0.00531468	0.0286808	Not Sig
ENSG00000133318	RTN3	1590.08	0.269171	0.0952772	2.82514	0.00472606	0.0260385	Not Sig
ENSG00000271100	NA	9.89356	-0.437616	0.634361	-0.689852	0.490287	0.717889	Not Sig
ENSG00000188070	ZFTA	315.327	-0.340168	0.132373	-2.56977	0.0101766	0.0485243	Not Sig
ENSG00000168005	SPINDOC	228.643	-0.00935092	0.144049	-0.0649147	0.948242	0.978596	Not Sig
ENSG00000234106	SRP14P2	35.6045	0.0422058	0.34003	0.124124	0.901217	0.957405	Not Sig
ENSG00000166788	SAAL1	87.7835	0.0263781	0.212705	0.124012	0.901305	0.957405	Not Sig
ENSG00000212789	NA	12.7068	-0.538051	0.538195	-0.999733	0.31744	0.563294	Not Sig
ENSG00000185522	LMNTD2	14.6431	-0.607923	0.556918	-1.09158	0.275016	0.516956	Not Sig
ENSG00000099849	RASSF7	63.8742	0.0530196	0.260627	0.203431	0.838798	0.927863	Not Sig
ENSG00000070047	PHRF1	944.132	0.178308	0.0962474	1.8526	0.0639402	0.196942	Not Sig
ENSG00000099834	CDHR5	62.8458	1.18891	0.253736	4.68562	2.79113e-06	3.73505e-05	Up
ENSG00000069696	DRD4	11.5141	-0.401455	0.560539	-0.716195	0.473871	0.706202	Not Sig
ENSG00000197702	PARVA	1538.95	0.504394	0.0990272	5.09348	3.51541e-07	5.70314e-06	Not Sig
ENSG00000162222	TTC9C	89.7255	0.032399	0.211454	0.15322	0.878225	0.947085	Not Sig
ENSG00000185670	ZBTB3	77.3457	-0.384695	0.225311	-1.7074	0.0877487	0.245966	Not Sig
ENSG00000168002	POLR2G	268.969	-0.0071504	0.136013	-0.0525713	0.958074	0.982488	Not Sig
ENSG00000162227	TAF6L	104.641	-0.214217	0.197414	-1.08512	0.27787	0.51972	Not Sig
ENSG00000168569	TMEM223	128.31	-0.34803	0.193389	-1.79963	0.0719183	0.213926	Not Sig
ENSG00000185475	TMEM179B	96.7858	-0.203378	0.204894	-0.992601	0.320904	0.566646	Not Sig
ENSG00000162231	NXF1	1032.27	-0.232223	0.0922143	-2.5183	0.0117922	0.0543509	Not Sig
ENSG00000254602	MIR130AHG	46.5625	-0.268076	0.29556	-0.907009	0.364402	0.608149	Not Sig
ENSG00000166793	YPEL4	184.954	-0.100987	0.152677	-0.661445	0.508327	0.72889	Not Sig
ENSG00000156599	ZDHHC5	521.506	0.323954	0.118202	2.74068	0.00613116	0.0321925	Not Sig
ENSG00000175581	MRPL48	186.461	-0.226407	0.151961	-1.48991	0.136249	0.331189	Not Sig
ENSG00000181924	COA4	199.59	0.366609	0.147561	2.48446	0.0129747	0.0588347	Not Sig
ENSG00000175575	PAAF1	284.707	-0.0899794	0.130689	-0.688502	0.491137	0.718572	Not Sig
ENSG00000175564	UCP3	21.11	-0.555102	0.425	-1.30612	0.191511	0.414366	Not Sig
ENSG00000214517	PPME1	434.893	0.131254	0.117686	1.11529	0.264726	0.506307	Not Sig
ENSG00000280269	NA	7.92213	-0.633742	0.688049	-0.921071	0.357013	0.601456	Not Sig
ENSG00000175482	POLD4	56.0056	-0.317626	0.271457	-1.17008	0.241968	0.479578	Not Sig
ENSG00000175505	CLCF1	18.8474	-0.4846	0.441637	-1.09728	0.272519	0.514393	Not Sig
ENSG00000172531	PPP1CA	630.288	0.0215289	0.114507	0.188015	0.850865	0.933665	Not Sig
ENSG00000175463	TBC1D10C	70.6626	0.559251	0.235273	2.37703	0.0174527	0.0746761	Not Sig
ENSG00000175634	RPS6KB2	216.849	0.0509289	0.162657	0.313107	0.7542	0.883986	Not Sig
ENSG00000172725	CORO1B	165.215	0.00216267	0.164588	0.0131398	0.989516	0.99589	Not Sig
ENSG00000172663	TMEM134	112.204	-0.103401	0.193719	-0.533768	0.593502	0.789297	Not Sig
ENSG00000162236	STX5	290.431	-0.168637	0.129684	-1.30037	0.193476	0.416967	Not Sig
ENSG00000166402	TUB	173.489	-0.431861	0.162891	-2.65124	0.00801974	0.040064	Not Sig
ENSG00000182934	SRPRA	618.678	0.0506209	0.105018	0.482019	0.629793	0.812033	Not Sig
ENSG00000110063	DCPS	125.91	0.152293	0.179781	0.847103	0.396938	0.638331	Not Sig
ENSG00000110080	ST3GAL4	185.929	0.0313119	0.157084	0.199333	0.842002	0.929258	Not Sig
ENSG00000133800	LYVE1	15.0024	0.467056	0.509612	0.916494	0.359408	0.603134	Not Sig
ENSG00000198730	CTR9	927.685	0.204397	0.0898967	2.27369	0.0229846	0.0925708	Not Sig
ENSG00000236287	ZBED5	764.817	-0.0282262	0.100298	-0.281423	0.778386	0.896201	Not Sig
ENSG00000250041	LOC124902629	27.2943	-0.327711	0.377654	-0.867755	0.385528	0.628177	Not Sig
ENSG00000175390	EIF3F	1089.27	-0.249194	0.095756	-2.60238	0.00925791	0.0449948	Not Sig
ENSG00000285509	NA	9.94611	-0.55564	0.605293	-0.917969	0.358635	0.602568	Not Sig
ENSG00000182255	KCNA4	72.1529	1.82195	0.241392	7.54769	4.43052e-14	2.00599e-12	Up
ENSG00000149743	TRPT1	111.927	0.103698	0.200256	0.517828	0.604578	0.796724	Not Sig
ENSG00000002330	BAD	147.879	-0.232812	0.174434	-1.33467	0.181985	0.40082	Not Sig
ENSG00000173153	ESRRA	174.55	-0.0612191	0.163668	-0.374045	0.708371	0.85919	Not Sig
ENSG00000255082	GRM5-AS1	10.3371	-0.363227	0.587152	-0.618626	0.536163	0.75069	Not Sig
ENSG00000109861	CTSC	360.794	-1.29997	0.129454	-10.0419	9.97087e-24	1.19777e-21	Down
ENSG00000184545	DUSP8	122.321	2.16886	0.55242	3.92611	8.6331e-05	0.000831386	Up
ENSG00000117984	CTSD	171.987	-0.144537	0.170201	-0.849218	0.39576	0.637757	Not Sig
ENSG00000174547	MRPL11	119.059	-0.0658721	0.182598	-0.36075	0.718287	0.863842	Not Sig
ENSG00000174516	PELI3	66.1723	-0.624976	0.243163	-2.57019	0.0101642	0.0485065	Not Sig
ENSG00000174483	BBS1	82.3452	-0.756508	0.227163	-3.33024	0.000867706	0.00616502	Not Sig
ENSG00000286688	NA	19.4246	-0.688569	0.451274	-1.52584	0.127051	0.316819	Not Sig
ENSG00000174165	ZDHHC24	80.2021	-0.407888	0.233201	-1.74908	0.0802769	0.230941	Not Sig
ENSG00000165915	SLC39A13	407.933	0.346337	0.134612	2.57286	0.0100861	0.0482303	Not Sig
ENSG00000270072	NA	22.7729	-0.143679	0.402856	-0.356652	0.721352	0.86574	Not Sig
ENSG00000213619	NDUFS3	298.246	-0.056227	0.138153	-0.40699	0.684015	0.845544	Not Sig
ENSG00000110536	PTPMT1	27.97	-0.20765	0.360455	-0.576079	0.564562	0.772233	Not Sig
ENSG00000123444	KBTBD4	55.9425	0.369522	0.257228	1.43656	0.150844	0.353157	Not Sig
ENSG00000172247	C1QTNF4	6.95863	-1.57341	0.843093	-1.86623	0.0620091	0.192742	Not Sig
ENSG00000109919	MTCH2	562.554	0.133571	0.112406	1.18829	0.234718	0.470896	Not Sig
ENSG00000109920	FNBP4	2081.55	-0.158528	0.0765454	-2.07104	0.0383553	0.135839	Not Sig
ENSG00000200090	NA	38.0687	0.484947	0.327643	1.48011	0.138844	0.335207	Not Sig
ENSG00000165434	PGM2L1	205.833	-0.10396	0.151182	-0.687646	0.491676	0.718869	Not Sig
ENSG00000254837	LIPT2-AS1	29.2369	-0.712343	0.376342	-1.89281	0.0583836	0.184266	Not Sig
ENSG00000174080	CTSF	54.406	0.322868	0.26397	1.22312	0.221284	0.45345	Not Sig
ENSG00000149150	SLC43A1	25.4275	-0.241314	0.377787	-0.638757	0.522981	0.740418	Not Sig
ENSG00000134809	TIMM10	78.0481	0.320767	0.222351	1.44262	0.149128	0.350903	Not Sig
ENSG00000156587	UBE2L6	166.773	-0.824776	0.169979	-4.85221	1.22091e-06	1.77185e-05	Not Sig
ENSG00000213593	TMX2	277.114	0.102826	0.143786	0.715132	0.474527	0.706634	Not Sig
ENSG00000213592	NA	8.78667	-0.421995	0.663419	-0.636091	0.524717	0.741859	Not Sig
ENSG00000149131	SERPING1	98.1571	-1.62038	0.223984	-7.23434	4.67785e-13	1.8588e-11	Down
ENSG00000149575	SCN2B	85.605	0.514795	0.233443	2.20523	0.0274378	0.105751	Not Sig
ENSG00000109854	HTATIP2	17.7976	0.385381	0.479124	0.804346	0.421197	0.660129	Not Sig
ENSG00000110075	PPP6R3	1867	0.0170695	0.0785612	0.217277	0.827992	0.921611	Not Sig
ENSG00000180425	C11orf71	34.0726	0.150602	0.33496	0.449613	0.65299	0.8271	Not Sig
ENSG00000076053	RBM7	150.963	0.100263	0.16934	0.592078	0.553798	0.763916	Not Sig
ENSG00000133794	BMAL1	70.9561	0.330255	0.230654	1.43182	0.152195	0.355065	Not Sig
ENSG00000182985	CADM1	1596.87	0.122705	0.0878466	1.39681	0.162469	0.371323	Not Sig
ENSG00000175567	UCP2	29.283	-0.212081	0.368986	-0.574767	0.565449	0.772733	Not Sig
ENSG00000131626	PPFIA1	683.655	-0.169545	0.108629	-1.56078	0.118576	0.302322	Not Sig
ENSG00000109927	TECTA	68.863	0.305787	0.23481	1.30228	0.192822	0.416222	Not Sig
ENSG00000120451	SNX19	1236.78	0.20703	0.0897725	2.30616	0.0211017	0.0867358	Not Sig
ENSG00000054965	FAM168A	1122.05	0.0181259	0.0927406	0.195447	0.845043	0.930817	Not Sig
ENSG00000149294	NCAM1	5909.21	-0.0298829	0.0805999	-0.370756	0.71082	0.860453	Not Sig
ENSG00000173511	VEGFB	714.028	-0.311379	0.0978456	-3.18235	0.00146085	0.00968092	Not Sig
ENSG00000172977	KAT5	133.893	0.133636	0.17984	0.743082	0.457432	0.694147	Not Sig
ENSG00000172922	RNASEH2C	219.044	0.099103	0.149301	0.663778	0.506832	0.728171	Not Sig
ENSG00000254470	AP5B1	137.368	0.281131	0.181245	1.55111	0.120876	0.305973	Not Sig
ENSG00000172757	CFL1	2864.12	0.44889	0.110719	4.05432	5.02797e-05	0.00051146	Not Sig
ENSG00000172803	SNX32	33.6008	0.362275	0.336399	1.07692	0.281517	0.523767	Not Sig
ENSG00000172732	MUS81	332.109	0.275252	0.126499	2.17592	0.0295611	0.111637	Not Sig
ENSG00000254705	NA	23.2954	-0.673682	0.397981	-1.69275	0.0905035	0.251018	Not Sig
ENSG00000180773	SLC36A4	308.774	0.428367	0.129897	3.29774	0.000974654	0.00682225	Not Sig
ENSG00000165323	FAT3	1618.94	-0.391569	0.104647	-3.74179	0.000182712	0.00161374	Not Sig
ENSG00000196611	MMP1	17.7959	2.85656	0.559019	5.10994	3.22257e-07	5.25267e-06	Up
ENSG00000255480	NA	61.7675	0.102055	0.246277	0.414393	0.678586	0.842199	Not Sig
ENSG00000066382	MPPED2	1471.8	0.20769	0.0843826	2.46128	0.013844	0.0619924	Not Sig
ENSG00000198331	HYLS1	92.8027	0.346571	0.232052	1.49351	0.135304	0.329647	Not Sig
ENSG00000110060	PUS3	96.7983	-0.0839351	0.209385	-0.400866	0.688519	0.847853	Not Sig
ENSG00000254759	NAP1L1P1	12.6483	-0.282579	0.551031	-0.512819	0.608078	0.798688	Not Sig
ENSG00000287666	NA	7.86745	-1.10547	0.705726	-1.56643	0.117249	0.299898	Not Sig
ENSG00000165526	RPUSD4	147.137	-0.362321	0.1673	-2.16569	0.030335	0.113783	Not Sig
ENSG00000166483	WEE1	3694.63	0.520539	0.094111	5.53112	3.18197e-08	6.18015e-07	Not Sig
ENSG00000110108	TMEM109	190.791	-0.0530819	0.151238	-0.350982	0.725602	0.867841	Not Sig
ENSG00000006118	TMEM132A	127.725	-0.0211863	0.183919	-0.115194	0.908292	0.960882	Not Sig
ENSG00000201279	NA	33.1438	1.2954	0.40221	3.2207	0.00127878	0.0086425	Up
ENSG00000129749	CHRNA10	6.67046	-1.23595	0.780935	-1.58265	0.113501	0.294012	Not Sig
ENSG00000148985	PGAP2	76.3406	-0.336127	0.235764	-1.4257	0.153956	0.357808	Not Sig
ENSG00000177105	RHOG	48.9083	0.0749291	0.291165	0.257343	0.796914	0.905715	Not Sig
ENSG00000167325	RRM1	415.454	0.0377607	0.120303	0.313879	0.753613	0.883614	Not Sig
ENSG00000187079	TEAD1	3130.35	-0.00547939	0.0837142	-0.0654535	0.947813	0.978457	Not Sig
ENSG00000254688	NA	17.3983	-0.510461	0.473088	-1.079	0.280588	0.522749	Not Sig
ENSG00000085733	CTTN	1995.93	0.444925	0.0852891	5.21667	1.82169e-07	3.09301e-06	Not Sig
ENSG00000227097	NA	67.9636	-0.46335	0.256668	-1.80525	0.071036	0.211982	Not Sig
ENSG00000137509	PRCP	370.486	-0.0618234	0.120681	-0.512289	0.608449	0.798887	Not Sig
ENSG00000137502	RAB30	214.02	0.192947	0.143742	1.34232	0.179492	0.397041	Not Sig
ENSG00000255503	LINC02951	13.68	-0.504302	0.516062	-0.977213	0.328464	0.573721	Not Sig
ENSG00000279900	NA	36.4773	-0.206024	0.327355	-0.629359	0.529114	0.745545	Not Sig
ENSG00000142082	SIRT3	167.801	-0.133336	0.160485	-0.830833	0.406068	0.646039	Not Sig
ENSG00000277290	NA	11.2905	-0.0238487	0.550549	-0.0433181	0.965448	0.985432	Not Sig
ENSG00000142102	PGGHG	129.301	0.234829	0.179549	1.30788	0.190913	0.413632	Not Sig
ENSG00000251661	NA	25.6468	-0.0473566	0.37883	-0.125008	0.900518	0.957324	Not Sig
ENSG00000182272	B4GALNT4	96.3607	-0.532853	0.207197	-2.57172	0.0101195	0.0483346	Not Sig
ENSG00000185187	SIGIRR	18.4987	-0.548241	0.464137	-1.18121	0.237521	0.474266	Not Sig
ENSG00000243562	RN7SL838P	8.93142	-0.255879	0.62548	-0.409093	0.682472	0.844586	Not Sig
ENSG00000171631	P2RY6	40.2496	1.41441	0.319332	4.42929	9.45457e-06	0.000112599	Up
ENSG00000185885	IFITM1	20.5712	-2.03938	0.489116	-4.16953	3.0523e-05	0.000323968	Down
ENSG00000166257	SCN3B	32.7225	1.73985	0.368472	4.72181	2.33758e-06	3.19121e-05	Up
ENSG00000166261	ZNF202	174.7	0.10569	0.155283	0.680629	0.496106	0.721691	Not Sig
ENSG00000255311	NA	15.3736	-0.00933608	0.510461	-0.0182895	0.985408	0.994307	Not Sig
ENSG00000254713	NA	9.90029	-0.414107	0.602736	-0.687045	0.492054	0.719119	Not Sig
ENSG00000240174	RPL9P22	9.06781	-0.857827	0.67989	-1.26171	0.207051	0.435017	Not Sig
ENSG00000254787	NA	17.9683	0.222081	0.45331	0.48991	0.624198	0.808292	Not Sig
ENSG00000274006	NA	10.3202	-0.513041	0.590598	-0.86868	0.385022	0.627857	Not Sig
ENSG00000276179	NA	12.3139	0.237062	0.536634	0.441758	0.658665	0.830353	Not Sig
ENSG00000255555	NA	12.4338	-0.707876	0.549831	-1.28744	0.19794	0.423223	Not Sig
ENSG00000255396	NA	33.5615	-0.604273	0.34082	-1.773	0.0762292	0.222906	Not Sig
ENSG00000213305	HNRNPCP6	54.0623	-0.830319	0.273432	-3.03666	0.00239214	0.0147518	Not Sig
ENSG00000254897	NA	30.4906	-0.155166	0.351448	-0.441505	0.658848	0.830483	Not Sig
ENSG00000171204	TMEM126B	187.365	0.08931	0.150321	0.594129	0.552426	0.76242	Not Sig
ENSG00000171202	TMEM126A	142.84	0.351602	0.174168	2.01875	0.0435129	0.149059	Not Sig
ENSG00000142089	IFITM3	530.477	-0.743762	0.126898	-5.86112	4.59753e-09	1.03741e-07	Not Sig
ENSG00000254459	NA	23.3601	-0.650047	0.418266	-1.55415	0.12015	0.304729	Not Sig
ENSG00000255449	NA	16.119	-0.620937	0.49033	-1.26636	0.205383	0.4331	Not Sig
ENSG00000241782	RPL21P95	9.39902	-0.542308	0.615564	-0.880993	0.378322	0.622065	Not Sig
ENSG00000151366	NDUFC2	73.5381	-0.0957212	0.236464	-0.404803	0.685623	0.846117	Not Sig
ENSG00000132275	RRP8	360.36	0.308495	0.122287	2.52271	0.0116453	0.0538765	Not Sig
ENSG00000166333	ILK	243.567	0.540775	0.150418	3.59516	0.000324194	0.00266406	Not Sig
ENSG00000158042	MRPL17	198.41	-0.0542412	0.154139	-0.351898	0.724915	0.867627	Not Sig
ENSG00000166341	DCHS1	1274.04	0.0156508	0.0963001	0.162521	0.870896	0.943096	Not Sig
ENSG00000159063	ALG8	181.224	0.0668359	0.157361	0.42473	0.671033	0.837412	Not Sig
ENSG00000137507	LRRC32	29.4567	-0.0727253	0.361295	-0.20129	0.840471	0.928823	Not Sig
ENSG00000182704	TSKU	86.9392	-0.245367	0.212676	-1.15371	0.248619	0.48718	Not Sig
ENSG00000261578	NA	9.54748	-1.18465	0.648333	-1.82723	0.0676659	0.20508	Not Sig
ENSG00000078124	ACER3	428.02	0.421892	0.11862	3.55666	0.000375596	0.00301842	Not Sig
ENSG00000149260	CAPN5	60.7047	0.493709	0.257081	1.92044	0.054802	0.175891	Not Sig
ENSG00000168014	C2CD3	569.503	0.065925	0.111659	0.590416	0.554912	0.764734	Not Sig
ENSG00000285921	NA	12.4624	-0.0575712	0.585574	-0.0983158	0.921682	0.966565	Not Sig
ENSG00000149231	CCDC82	566.406	-0.0173913	0.104193	-0.166915	0.867437	0.941869	Not Sig
ENSG00000183340	JRKL	152.31	-0.172298	0.16614	-1.03706	0.299706	0.544401	Not Sig
ENSG00000151715	TMEM45B	22.648	1.22276	0.405193	3.01771	0.00254689	0.0155996	Up
ENSG00000170325	PRDM10	197.863	-0.0267127	0.148091	-0.18038	0.856854	0.936542	Not Sig
ENSG00000149418	ST14	12.2754	3.53888	0.695652	5.08714	3.63504e-07	5.87886e-06	Up
ENSG00000172409	CLP1	68.0369	0.0875413	0.239137	0.366072	0.714312	0.862119	Not Sig
ENSG00000255159	NA	35.8402	-0.14177	0.318016	-0.445793	0.655747	0.828836	Not Sig
ENSG00000166452	AKIP1	107.563	-0.0591846	0.197941	-0.299001	0.764939	0.888993	Not Sig
ENSG00000175348	TMEM9B	114.717	0.078143	0.192644	0.405634	0.685012	0.846109	Not Sig
ENSG00000253973	NRIP3-DT	13.5206	0.0747892	0.55165	0.135574	0.892158	0.953894	Not Sig
ENSG00000175356	SCUBE2	74.6313	0.104182	0.271942	0.383103	0.701643	0.855374	Not Sig
ENSG00000213538	KRT8P41	15.2683	0.669487	0.532649	1.2569	0.20879	0.437274	Not Sig
ENSG00000184014	DENND5A	8420.83	0.830721	0.244483	3.39787	0.000679128	0.0050334	Not Sig
ENSG00000255097	NA	50.1126	1.03749	0.284496	3.64678	0.000265548	0.00224426	Up
ENSG00000166471	TMEM41B	549.777	0.318301	0.112876	2.81992	0.0048035	0.0264021	Not Sig
ENSG00000254884	NA	15.4457	-0.046848	0.486357	-0.0963243	0.923263	0.967274	Not Sig
ENSG00000205339	IPO7	2637.14	0.0962639	0.0810951	1.18705	0.235208	0.471369	Not Sig
ENSG00000201998	SNORA23	1931.05	-0.0390695	0.0818035	-0.477603	0.632933	0.813944	Not Sig
ENSG00000110448	CD5	11.0416	-0.335313	0.575643	-0.582501	0.560229	0.768399	Not Sig
ENSG00000167987	VPS37C	151.066	0.140575	0.182864	0.768738	0.442049	0.679085	Not Sig
ENSG00000279549	NA	13.2682	0.911392	0.522093	1.74565	0.0808714	0.232105	Not Sig
ENSG00000167986	DDB1	3382	0.0817747	0.0793729	1.03026	0.302888	0.547883	Not Sig
ENSG00000149476	TKFC	85.6093	-0.202542	0.217187	-0.93257	0.351042	0.595807	Not Sig
ENSG00000162144	CYB561A3	67.3115	-0.298905	0.263477	-1.13447	0.256599	0.496843	Not Sig
ENSG00000149532	CPSF7	750.103	-0.110102	0.103204	-1.06685	0.286041	0.528494	Not Sig
ENSG00000279632	NA	13.1239	0.0273409	0.539246	0.050702	0.959563	0.982955	Not Sig
ENSG00000256591	NA	39.1414	-0.296896	0.308545	-0.962246	0.335926	0.581526	Not Sig
ENSG00000167985	SDHAF2	42.7026	0.209092	0.317469	0.658621	0.510139	0.729794	Not Sig
ENSG00000162148	SAXO4	16.1281	-0.633501	0.481622	-1.31535	0.188392	0.410051	Not Sig
ENSG00000149016	TUT1	33.8922	-0.35807	0.329299	-1.08737	0.276873	0.518703	Not Sig
ENSG00000149480	MTA2	497.23	0.265307	0.119593	2.21841	0.0265267	0.103236	Not Sig
ENSG00000149499	EML3	38.5611	-0.0911769	0.315277	-0.289196	0.772431	0.892856	Not Sig
ENSG00000149541	B3GAT3	49.5735	0.0925693	0.279555	0.331131	0.740545	0.876125	Not Sig
ENSG00000089597	GANAB	1334.42	-0.0475848	0.0953669	-0.498966	0.617804	0.803681	Not Sig
ENSG00000185085	INTS5	103.004	-0.020314	0.202307	-0.100412	0.920017	0.965842	Not Sig
ENSG00000214756	CSKMT	27.4077	-0.586353	0.368388	-1.59167	0.111458	0.290667	Not Sig
ENSG00000204922	UQCC3	14.7373	-0.361064	0.506134	-0.713377	0.475612	0.707225	Not Sig
ENSG00000162191	UBXN1	777.36	-0.341403	0.0976606	-3.49581	0.000472629	0.00367555	Not Sig
ENSG00000214753	HNRNPUL2	221.099	-0.0695825	0.148197	-0.469526	0.638694	0.81813	Not Sig
ENSG00000150768	DLAT	752.722	0.427952	0.11161	3.83435	0.000125895	0.00115922	Not Sig
ENSG00000166352	IFTAP	595.023	-0.20241	0.106064	-1.90838	0.0563424	0.179642	Not Sig
ENSG00000150773	PIH1D2	24.7605	-0.651016	0.399219	-1.63072	0.102949	0.27468	Not Sig
ENSG00000186635	ARAP1	897.076	-0.055312	0.102815	-0.537974	0.590595	0.787244	Not Sig
ENSG00000176485	PLAAT3	93.3617	-0.0240052	0.203516	-0.117952	0.906105	0.959868	Not Sig
ENSG00000133316	WDR74	100.914	0.00712954	0.20348	0.0350381	0.972049	0.988362	Not Sig
ENSG00000072518	MARK2	578.614	0.145046	0.104164	1.39248	0.163777	0.373466	Not Sig
ENSG00000165916	PSMC3	846.433	0.19157	0.0992365	1.93044	0.053552	0.173282	Not Sig
ENSG00000171533	MAP6	370.393	0.0566448	0.128177	0.441925	0.658543	0.83025	Not Sig
ENSG00000214530	STARD10	189.619	-0.0668747	0.160614	-0.416368	0.677141	0.84125	Not Sig
ENSG00000254569	NA	23.525	-0.00177133	0.391282	-0.004527	0.996388	0.998405	Not Sig
ENSG00000196954	CASP4	373.443	-0.0843899	0.136532	-0.618095	0.536513	0.750778	Not Sig
ENSG00000284715	NA	22.2897	-0.452569	0.415396	-1.08949	0.275939	0.51787	Not Sig
ENSG00000137757	CASP5	34.0683	-0.0530863	0.334192	-0.15885	0.873787	0.944554	Not Sig
ENSG00000254750	NA	21.0144	0.195221	0.420238	0.464548	0.642255	0.821072	Not Sig
ENSG00000255121	NA	14.5305	-0.0891091	0.509738	-0.174814	0.861226	0.939133	Not Sig
ENSG00000186166	CENATAC	297.039	0.348649	0.128299	2.71746	0.00657844	0.034076	Not Sig
ENSG00000240970	NA	34.6861	-0.00204732	0.320311	-0.00639166	0.9949	0.997974	Not Sig
ENSG00000254428	NA	41.7113	0.162148	0.313943	0.516488	0.605514	0.79693	Not Sig
ENSG00000254909	NA	12.3981	0.429063	0.544213	0.78841	0.430457	0.668672	Not Sig
ENSG00000118181	RPS25	1781.45	-0.211229	0.0889933	-2.37354	0.0176186	0.0751229	Not Sig
ENSG00000196655	TRAPPC4	143.294	0.162314	0.167172	0.970941	0.331577	0.576833	Not Sig
ENSG00000172375	C2CD2L	90.4829	-0.336532	0.212662	-1.58247	0.113542	0.294012	Not Sig
ENSG00000172273	HINFP	220.043	0.0789054	0.144148	0.54739	0.584111	0.783261	Not Sig
ENSG00000172350	ABCG4	11.9761	1.20131	0.5669	2.11908	0.0340834	0.124249	Not Sig
ENSG00000076706	MCAM	1875.88	0.851516	0.132068	6.44758	1.1365e-10	3.28495e-09	Not Sig
ENSG00000179038	NA	25.1083	-0.347757	0.395467	-0.879359	0.379207	0.622929	Not Sig
ENSG00000173020	GRK2	435.533	0.0749366	0.117363	0.638505	0.523145	0.740599	Not Sig
ENSG00000172932	ANKRD13D	204.449	-0.178875	0.153877	-1.16246	0.24505	0.483171	Not Sig
ENSG00000172830	SSH3	55.1116	-0.160556	0.267138	-0.601022	0.547825	0.758842	Not Sig
ENSG00000172613	RAD9A	48.2648	-0.171847	0.282603	-0.608088	0.543129	0.755657	Not Sig
ENSG00000110697	PITPNM1	241.06	0.39878	0.183042	2.17862	0.0293597	0.111179	Not Sig
ENSG00000167797	CDK2AP2	317.48	0.0876142	0.129048	0.678929	0.497183	0.722297	Not Sig
ENSG00000084207	GSTP1	749.807	0.20114	0.102003	1.97192	0.0486192	0.16182	Not Sig
ENSG00000167792	NDUFV1	901.435	-0.136917	0.0941873	-1.45367	0.146038	0.346496	Not Sig
ENSG00000167799	NUDT8	31.4129	-0.193298	0.340595	-0.567529	0.570355	0.775472	Not Sig
ENSG00000239559	NA	8.81661	-0.870664	0.655598	-1.32804	0.184163	0.403636	Not Sig
ENSG00000132256	TRIM5	298.378	-0.338404	0.13458	-2.51452	0.0119196	0.0548038	Not Sig
ENSG00000132254	ARFIP2	236.564	0.00545192	0.142244	0.038328	0.969426	0.987372	Not Sig
ENSG00000132286	TIMM10B	355.503	0.16189	0.128169	1.2631	0.206553	0.434472	Not Sig
ENSG00000254595	LOC644169	55.0666	0.182876	0.266669	0.685779	0.492853	0.7197	Not Sig
ENSG00000166340	TPP1	236.769	-0.25696	0.150368	-1.70887	0.0874743	0.245544	Not Sig
ENSG00000134824	FADS2	719.943	-0.0763495	0.136769	-0.558235	0.576684	0.779185	Not Sig
ENSG00000173113	TRMT112	269.028	-0.0162042	0.142663	-0.113584	0.909568	0.961581	Not Sig
ENSG00000137504	CREBZF	652.049	-0.0529064	0.102211	-0.51762	0.604723	0.796815	Not Sig
ENSG00000188211	NCR3LG1	112.423	0.157662	0.191086	0.825084	0.409324	0.649059	Not Sig
ENSG00000260196	NA	16.6827	-0.110514	0.48691	-0.226969	0.820448	0.918004	Not Sig
ENSG00000109906	ZBTB16	109.072	1.20074	0.207096	5.798	6.71097e-09	1.47897e-07	Up
ENSG00000197149	RPS2P40	34.0118	-0.123002	0.337929	-0.363989	0.715866	0.862911	Not Sig
ENSG00000006611	USH1C	68.3597	-1.25798	0.316778	-3.97119	7.15137e-05	0.000706368	Down
ENSG00000188162	OTOG	25.5824	-1.91433	0.466331	-4.1051	4.04141e-05	0.00041827	Down
ENSG00000183801	OLFML1	78.5044	-2.18208	0.260464	-8.37766	5.3989e-17	3.31953e-15	Down
ENSG00000166387	PPFIBP2	121.396	-0.00593469	0.187485	-0.0316541	0.974748	0.989218	Not Sig
ENSG00000166394	CYB5R2	47.0886	-0.167685	0.296059	-0.56639	0.571128	0.775561	Not Sig
ENSG00000137656	BUD13	219.552	0.0392481	0.141812	0.276761	0.781963	0.897987	Not Sig
ENSG00000109917	ZPR1	352.527	0.485211	0.121022	4.00929	6.09028e-05	0.000612179	Not Sig
ENSG00000110244	APOA4	66.9639	7.5164	0.860207	8.73789	2.37504e-18	1.6675e-16	Up
ENSG00000118137	APOA1	164.351	2.23744	0.177752	12.5874	2.47626e-36	6.35328e-34	Up
ENSG00000235910	APOA1-AS	29.1951	0.397735	0.354694	1.12135	0.26214	0.50382	Not Sig
ENSG00000160584	SIK3	1381.82	0.554794	0.0893744	6.20753	5.38247e-10	1.4088e-08	Not Sig
ENSG00000200537	RNY4P6	15.7962	0.237892	0.47281	0.503144	0.614863	0.802537	Not Sig
ENSG00000234268	NA	8.74598	-0.22589	0.632073	-0.357379	0.720808	0.865486	Not Sig
ENSG00000184698	OR51M1	12.2903	0.327972	0.562654	0.582902	0.559959	0.768275	Not Sig
ENSG00000187918	OR51I2	10.488	-0.291305	0.58771	-0.495661	0.620134	0.805325	Not Sig
ENSG00000168000	BSCL2	49.4726	-0.0488479	0.29454	-0.165844	0.868279	0.942409	Not Sig
ENSG00000173992	CCS	222.551	-0.553202	0.151225	-3.65815	0.000254047	0.00215846	Not Sig
ENSG00000239306	RBM14	444.306	0.0230548	0.121838	0.189225	0.849916	0.933089	Not Sig
ENSG00000248643	RBM14-RBM4	22.0943	-0.148368	0.402703	-0.368431	0.712552	0.861447	Not Sig
ENSG00000173933	RBM4	326.184	0.0977674	0.133875	0.730291	0.465212	0.699771	Not Sig
ENSG00000173914	RBM4B	293.038	0.0011923	0.130526	0.00913457	0.992712	0.997512	Not Sig
ENSG00000254984	NA	7.3501	-1.64673	0.769626	-2.13965	0.0323829	0.119641	Not Sig
ENSG00000255372	NA	8.14533	-0.471542	0.671144	-0.702594	0.482309	0.712404	Not Sig
ENSG00000134909	ARHGAP32	713.43	0.0826668	0.100227	0.824793	0.409489	0.649272	Not Sig
ENSG00000171714	ANO5	806.523	-0.287679	0.105335	-2.7311	0.00631243	0.0330357	Not Sig
ENSG00000187486	KCNJ11	58.7003	-0.448034	0.262196	-1.70878	0.0874926	0.245544	Not Sig
ENSG00000110711	AIP	232.648	-0.08216	0.141929	-0.578882	0.562669	0.770569	Not Sig
ENSG00000172890	NADSYN1	285.333	-0.246066	0.135282	-1.81891	0.0689245	0.207623	Not Sig
ENSG00000288033	NA	8.25853	-0.8607	0.671528	-1.2817	0.199947	0.425832	Not Sig
ENSG00000161328	LRRC56	8.28785	-0.556646	0.660378	-0.84292	0.399273	0.640353	Not Sig
ENSG00000006071	ABCC8	30.1239	0.943782	0.350386	2.69355	0.00706956	0.0361871	Not Sig
ENSG00000137492	THAP12	269.668	-0.0222013	0.135941	-0.163317	0.870269	0.94286	Not Sig
ENSG00000179240	GVQW3	194.821	-0.81581	0.177469	-4.59692	4.28779e-06	5.47016e-05	Not Sig
ENSG00000254732	NA	17.6861	0.37508	0.453373	0.827309	0.408062	0.647948	Not Sig
ENSG00000198561	CTNND1	658.693	0.29839	0.105235	2.83545	0.00457614	0.0253401	Not Sig
ENSG00000074319	TSG101	508.6	0.0158037	0.10864	0.145469	0.88434	0.950081	Not Sig
ENSG00000256464	NA	13.6786	0.134386	0.520944	0.257966	0.796433	0.90559	Not Sig
ENSG00000151116	UEVLD	265.233	0.0418552	0.139826	0.299337	0.764683	0.888993	Not Sig
ENSG00000279837	NA	17.0477	-0.709742	0.476803	-1.48854	0.136608	0.331812	Not Sig
ENSG00000179119	SPTY2D1	386.475	0.138953	0.116584	1.19187	0.233313	0.469336	Not Sig
ENSG00000129757	CDKN1C	175.039	0.297228	0.17318	1.71629	0.0861087	0.243008	Not Sig
ENSG00000246250	NA	66.7344	0.0596904	0.248888	0.239828	0.810463	0.913459	Not Sig
ENSG00000166199	ALKBH3	88.8609	0.915483	0.211787	4.32266	1.54158e-05	0.000174875	Not Sig
ENSG00000213693	SEC14L1P1	31.7178	0.964583	0.338816	2.84692	0.00441444	0.0245888	Not Sig
ENSG00000244926	ALKBH3-AS1	12.8231	0.138916	0.531001	0.261612	0.79362	0.904488	Not Sig
ENSG00000110455	ACCS	131.798	-0.452762	0.191633	-2.36265	0.0181448	0.0768309	Not Sig
ENSG00000052850	ALX4	83.1287	-3.61633	0.330742	-10.934	7.92706e-28	1.23865e-25	Down
ENSG00000151348	EXT2	728.094	-0.0128223	0.100807	-0.127197	0.898785	0.956549	Not Sig
ENSG00000166801	FAM111A	115.419	-1.26668	0.211952	-5.97626	2.28324e-09	5.42909e-08	Down
ENSG00000173898	SPTBN2	172.387	1.20331	0.189384	6.35382	2.10028e-10	5.86668e-09	Up
ENSG00000166441	RPL27A	2017.71	-0.264896	0.083454	-3.17416	0.00150273	0.00992362	Not Sig
ENSG00000212607	SNORA3B	793.754	0.334314	0.116129	2.87883	0.00399159	0.0226444	Not Sig
ENSG00000137692	DCUN1D5	275.783	0.0633644	0.138635	0.45706	0.647628	0.824333	Not Sig
ENSG00000187240	DYNC2H1	763.311	-0.484465	0.101542	-4.77109	1.83228e-06	2.57461e-05	Not Sig
ENSG00000174915	PTDSS2	231.17	-0.372864	0.144779	-2.5754	0.0100125	0.0479447	Not Sig
ENSG00000270491	NA	16.2223	-0.770699	0.494109	-1.55977	0.118813	0.302685	Not Sig
ENSG00000149089	APIP	123.173	0.0386043	0.181121	0.213141	0.831217	0.923367	Not Sig
ENSG00000110435	PDHX	639.966	0.111067	0.100403	1.10622	0.268633	0.510416	Not Sig
ENSG00000254664	NA	7.65664	-0.205477	0.676782	-0.303609	0.761426	0.88764	Not Sig
ENSG00000019505	SYT13	302.693	-1.11071	0.150347	-7.38767	1.49422e-13	6.36282e-12	Down
ENSG00000177595	PIDD1	68.8756	-0.117885	0.23345	-0.504968	0.613581	0.801877	Not Sig
ENSG00000186318	BACE1	316.727	0.0146927	0.126131	0.116487	0.907267	0.960538	Not Sig
ENSG00000048649	RSF1	2320.73	0.0349981	0.0775502	0.451297	0.651776	0.826543	Not Sig
ENSG00000166106	ADAMTS15	515.704	-1.28588	0.123118	-10.4443	1.55578e-25	2.11321e-23	Down
ENSG00000183378	OVCH2	14.9417	0.603078	0.495119	1.21805	0.223206	0.45571	Not Sig
ENSG00000177042	TMEM80	78.4493	-0.328543	0.233287	-1.40832	0.159035	0.365889	Not Sig
ENSG00000149554	CHEK1	81.7831	0.746424	0.221604	3.36827	0.000756411	0.00549449	Not Sig
ENSG00000072952	IRAG1	803.956	-0.0412066	0.117077	-0.351962	0.724867	0.867627	Not Sig
ENSG00000167800	TBX10	12.5695	0.0150302	0.551744	0.0272413	0.978267	0.99061	Not Sig
ENSG00000177963	RIC8A	606.383	0.250529	0.107882	2.32226	0.0202191	0.0838544	Not Sig
ENSG00000172269	DPAGT1	63.2019	-0.125722	0.26493	-0.474547	0.63511	0.815683	Not Sig
ENSG00000279672	NA	37.6207	-0.543157	0.324151	-1.67563	0.0938105	0.257607	Not Sig
ENSG00000256282	NA	47.2817	-0.421269	0.285277	-1.4767	0.139755	0.336592	Not Sig
ENSG00000180720	CHRM4	21.3458	0.734233	0.411924	1.78245	0.0746763	0.219963	Not Sig
ENSG00000137727	ARHGAP20	77.2038	-1.50865	0.251766	-5.99229	2.06903e-09	4.95375e-08	Down
ENSG00000170959	DCDC1	38.6879	-1.13229	0.331884	-3.41169	0.000645617	0.00481745	Down
ENSG00000182667	NTM	41.2055	-1.17954	0.317707	-3.71266	0.00020509	0.00179008	Down
ENSG00000170322	NFRKB	546.245	-0.0773982	0.10521	-0.735658	0.461939	0.697169	Not Sig
ENSG00000110497	AMBRA1	490.642	-0.000786538	0.107409	-0.00732283	0.994157	0.99781	Not Sig
ENSG00000154114	TBCEL	300.344	0.0229222	0.138272	0.165776	0.868333	0.942409	Not Sig
ENSG00000050165	DKK3	2458.39	0.0079393	0.0755645	0.105067	0.916323	0.964295	Not Sig
ENSG00000168959	GRM5	15.8678	0.120678	0.468986	0.257316	0.796935	0.905715	Not Sig
ENSG00000126500	FLRT1	42.0838	-0.39134	0.311877	-1.25479	0.209555	0.438303	Not Sig
ENSG00000150433	TMEM218	88.3524	-0.296314	0.215229	-1.37674	0.168594	0.381004	Not Sig
ENSG00000110693	SOX6	650.663	0.100814	0.0982064	1.02655	0.304633	0.549508	Not Sig
ENSG00000137491	SLCO2B1	11.878	3.31652	0.691817	4.79392	1.63552e-06	2.32326e-05	Up
ENSG00000137486	ARRB1	246.266	-0.135825	0.139161	-0.976023	0.329053	0.574219	Not Sig
ENSG00000149243	KLHL35	32.6423	-1.02515	0.366576	-2.79654	0.00516529	0.0280274	Down
ENSG00000064309	CDON	955.792	-1.55756	0.102399	-15.2107	3.00208e-52	1.45091e-49	Down
ENSG00000244398	RPL36AP37	135.877	-0.464609	0.183599	-2.53056	0.0113881	0.0529767	Not Sig
ENSG00000110700	RPS13	1699.02	-0.234705	0.0848638	-2.76566	0.00568075	0.0302068	Not Sig
ENSG00000272034	SNORD14A	432.408	0.332576	0.133167	2.49743	0.0125097	0.0571252	Not Sig
ENSG00000240808	RPL34P24	13.908	-0.173108	0.515074	-0.336083	0.736809	0.874043	Not Sig
ENSG00000011405	PIK3C2A	1247	-0.0983571	0.091037	-1.08041	0.279961	0.521898	Not Sig
ENSG00000110011	DNAJC4	190.081	-0.873195	0.163136	-5.35257	8.67119e-08	1.57247e-06	Not Sig
ENSG00000156603	MED19	155.854	0.105681	0.175767	0.601254	0.547671	0.758766	Not Sig
ENSG00000255435	TTC36-AS1	25.7374	-0.247742	0.392184	-0.631699	0.527584	0.744399	Not Sig
ENSG00000149582	TMEM25	126.609	-0.243171	0.185219	-1.31288	0.189222	0.41134	Not Sig
ENSG00000118096	IFT46	202.15	-0.0664307	0.154518	-0.429923	0.667251	0.835149	Not Sig
ENSG00000243431	RPL5P30	22.5307	0.158358	0.396987	0.3989	0.689967	0.848604	Not Sig
ENSG00000255176	NA	64.4043	-0.0837549	0.241383	-0.346979	0.728607	0.869076	Not Sig
ENSG00000118058	KMT2A	1927.82	0.160781	0.0783561	2.05193	0.0401765	0.140567	Not Sig
ENSG00000135365	PHF21A	1770.7	-0.0242446	0.0809426	-0.299529	0.764537	0.888983	Not Sig
ENSG00000133895	MEN1	180.434	-0.271731	0.169774	-1.60054	0.109478	0.286906	Not Sig
ENSG00000173465	ZNRD2	86.1585	0.211806	0.213459	0.992259	0.321071	0.566715	Not Sig
ENSG00000176973	FAM89B	38.7363	-0.264026	0.310747	-0.84965	0.39552	0.637432	Not Sig
ENSG00000173442	EHBP1L1	158.58	0.347696	0.175464	1.98157	0.0475269	0.159282	Not Sig
ENSG00000173327	MAP3K11	273.933	0.0631843	0.132212	0.4779	0.632722	0.813891	Not Sig
ENSG00000197136	PCNX3	411.386	0.262615	0.121802	2.15607	0.031078	0.115871	Not Sig
ENSG00000213445	SIPA1	59.6597	-0.00154468	0.261082	-0.00591647	0.995279	0.998089	Not Sig
ENSG00000168056	LTBP3	1734.49	-0.216073	0.0965717	-2.23744	0.0252578	0.0993306	Not Sig
ENSG00000168040	FADD	55.9843	-0.160938	0.271938	-0.591819	0.553972	0.763944	Not Sig
ENSG00000255329	NA	12.1368	-0.558034	0.555241	-1.00503	0.314882	0.560552	Not Sig
ENSG00000254484	NA	6.55806	-1.14791	0.774062	-1.48297	0.138082	0.334026	Not Sig
ENSG00000283703	VSIG10L2	12.7136	-2.22529	0.635296	-3.50275	0.000460474	0.00360029	Down
ENSG00000131620	ANO1	12.1488	2.10413	0.586295	3.58886	0.000332132	0.00272175	Up
ENSG00000160613	PCSK7	459.573	-0.0363567	0.109082	-0.333298	0.738909	0.875236	Not Sig
ENSG00000110367	DDX6	2688.72	0.280422	0.078586	3.56834	0.000359252	0.00291071	Not Sig
ENSG00000095139	ARCN1	1833.73	0.148036	0.0821211	1.80265	0.0714428	0.212864	Not Sig
ENSG00000149196	HIKESHI	231.085	-0.0458252	0.147385	-0.310921	0.755861	0.884875	Not Sig
ENSG00000167992	VWCE	31.3038	-1.04061	0.389852	-2.66924	0.00760229	0.0383008	Down
ENSG00000137497	NUMA1	2600.14	-0.206787	0.0898044	-2.30264	0.0212992	0.0873302	Not Sig
ENSG00000110330	BIRC2	561.854	-0.193076	0.111081	-1.73815	0.0821839	0.235125	Not Sig
ENSG00000082175	PGR	37.4774	0.146901	0.354574	0.414303	0.678652	0.842199	Not Sig
ENSG00000023171	GRAMD1B	102.319	0.55093	0.197421	2.79063	0.00526056	0.02847	Not Sig
ENSG00000177106	EPS8L2	26.0301	1.47571	0.383832	3.84468	0.000120712	0.00112143	Up
ENSG00000177947	CIMAP1A	9.6469	-0.710425	0.647498	-1.09718	0.272561	0.514393	Not Sig
ENSG00000185627	PSMD13	493.759	0.120462	0.110801	1.08719	0.276954	0.518762	Not Sig
ENSG00000166800	LDHAL6A	12.1914	-0.332981	0.554789	-0.600194	0.548377	0.759206	Not Sig
ENSG00000110171	TRIM3	144.304	0.0767636	0.169777	0.452143	0.651166	0.826262	Not Sig
ENSG00000211450	SELENOH	94.0596	-0.0619713	0.204599	-0.302891	0.761973	0.887864	Not Sig
ENSG00000110492	MDK	4423.62	0.0360008	0.0843918	0.426592	0.669677	0.836271	Not Sig
ENSG00000142186	SCYL1	680.431	0.0215245	0.106645	0.201833	0.840047	0.928609	Not Sig
ENSG00000019144	PHLDB1	3083.99	-0.0840199	0.0848334	-0.990411	0.321973	0.567199	Not Sig
ENSG00000085741	WNT11	103.457	-0.818996	0.206986	-3.95678	7.59679e-05	0.000743648	Not Sig
ENSG00000165458	INPPL1	1336.41	-0.0669959	0.0992417	-0.675079	0.499626	0.723267	Not Sig
ENSG00000026508	CD44	284.562	0.431651	0.150602	2.86617	0.00415475	0.0233931	Not Sig
ENSG00000134571	MYBPC3	30495.9	0.189617	0.0878951	2.15731	0.0309813	0.115635	Not Sig
ENSG00000137474	MYO7A	44.746	0.0677717	0.295156	0.229613	0.818392	0.91726	Not Sig
ENSG00000110169	HPX	11.1002	-0.175706	0.594176	-0.295714	0.767448	0.890564	Not Sig
ENSG00000149972	CNTN5	137.478	0.544198	0.193276	2.81566	0.00486778	0.0266989	Not Sig
ENSG00000166833	NAV2	2673.9	0.583202	0.0901074	6.4723	9.65245e-11	2.80948e-09	Not Sig
ENSG00000070081	NUCB2	869.764	-0.111149	0.096214	-1.15523	0.247998	0.48668	Not Sig
ENSG00000110218	PANX1	337.782	1.11055	0.131766	8.4282	3.51031e-17	2.20397e-15	Up
ENSG00000250519	NA	9.67388	0.899787	0.614012	1.46542	0.142806	0.341596	Not Sig
ENSG00000254986	DPP3	120.776	0.835769	0.194351	4.3003	1.70568e-05	0.000190783	Not Sig
ENSG00000110429	FBXO3	859.71	0.128343	0.094226	1.36207	0.173175	0.387774	Not Sig
ENSG00000133805	AMPD3	16.9647	-0.51467	0.464979	-1.10687	0.268352	0.510331	Not Sig
ENSG00000177951	BET1L	164.632	-0.0379916	0.165595	-0.229425	0.818539	0.91726	Not Sig
ENSG00000148935	GAS2	175.777	-0.0395146	0.167003	-0.23661	0.812959	0.914973	Not Sig
ENSG00000188486	H2AX	82.9126	-0.418824	0.219413	-1.90884	0.0562829	0.179507	Not Sig
ENSG00000185201	IFITM2	79.564	-0.291752	0.234665	-1.24327	0.213769	0.444211	Not Sig
ENSG00000110200	ANAPC15	51.9486	0.429561	0.275942	1.55671	0.11954	0.303766	Not Sig
ENSG00000184154	LRRC51	29.2632	-0.0345914	0.354185	-0.0976648	0.922198	0.966641	Not Sig
ENSG00000110756	HPS5	390.109	0.144486	0.12004	1.20365	0.228725	0.463336	Not Sig
ENSG00000110768	GTF2H1	633.854	-0.0360065	0.102663	-0.350725	0.725795	0.867863	Not Sig
ENSG00000170145	SIK2	998.721	0.464451	0.0949341	4.89235	9.96398e-07	1.47068e-05	Not Sig
ENSG00000235286	NA	17.1293	0.475455	0.456946	1.04051	0.298105	0.542647	Not Sig
ENSG00000151117	TMEM86A	23.0431	-0.534646	0.404938	-1.32031	0.18673	0.407287	Not Sig
ENSG00000166086	JAM3	384.252	-0.971283	0.123789	-7.84626	4.28623e-15	2.19942e-13	Not Sig
ENSG00000254481	NA	8.02059	0.00524941	0.657847	0.00797968	0.993633	0.997677	Not Sig
ENSG00000151502	VPS26B	393.425	-0.202447	0.119582	-1.69295	0.0904655	0.250997	Not Sig
ENSG00000151500	THYN1	235.477	-0.223785	0.141444	-1.58214	0.113617	0.294119	Not Sig
ENSG00000151498	ACAD8	254.759	-0.00447408	0.144424	-0.0309788	0.975286	0.989427	Not Sig
ENSG00000149311	ATM	1866.68	-0.323285	0.0822257	-3.93168	8.43559e-05	0.000813497	Not Sig
ENSG00000177030	DEAF1	327.561	0.0421252	0.129691	0.324813	0.745323	0.878626	Not Sig
ENSG00000162105	SHANK2	11.806	0.452684	0.550989	0.821584	0.411313	0.650808	Not Sig
ENSG00000151503	NCAPD3	271.009	-0.103028	0.13144	-0.783841	0.433133	0.671327	Not Sig
ENSG00000183020	AP2A2	1182.47	0.15757	0.0908215	1.73494	0.0827509	0.236227	Not Sig
ENSG00000172893	DHCR7	207.88	0.644283	0.212338	3.03424	0.00241146	0.0148533	Not Sig
ENSG00000110074	FOXRED1	294.614	-0.0789893	0.137663	-0.573788	0.566111	0.773194	Not Sig
ENSG00000214063	TSPAN4	184.804	-0.364607	0.155076	-2.35115	0.0187156	0.0788685	Not Sig
ENSG00000166337	TAF10	168.003	0.465058	0.166965	2.78535	0.00534693	0.028773	Not Sig
ENSG00000187049	TMEM216	27.4379	-0.248829	0.365413	-0.680953	0.495901	0.721494	Not Sig
ENSG00000166444	DENND2B	1108.3	0.254422	0.10235	2.4858	0.0129262	0.058679	Not Sig
ENSG00000133812	SBF2	1477.31	-0.247468	0.084248	-2.93737	0.00331005	0.019454	Not Sig
ENSG00000160695	VPS11	331.635	-0.00292373	0.139178	-0.0210072	0.98324	0.992843	Not Sig
ENSG00000200168	RNA5SP350	46.7018	0.360772	0.305358	1.18147	0.237416	0.474169	Not Sig
ENSG00000178105	DDX10	705.221	0.0136002	0.101047	0.134593	0.892934	0.954232	Not Sig
ENSG00000173456	RNF26	117.834	0.00279365	0.193134	0.0144648	0.988459	0.9955	Not Sig
ENSG00000036672	USP2	760.659	0.425646	0.11951	3.56159	0.000368616	0.00297152	Not Sig
ENSG00000154096	THY1	103.121	1.71482	0.219986	7.79516	6.43284e-15	3.25991e-13	Up
ENSG00000248712	DRC12	10.7907	0.642538	0.596722	1.07678	0.281579	0.52379	Not Sig
ENSG00000110092	CCND1	255.285	0.671764	0.139115	4.82882	1.37341e-06	1.9821e-05	Not Sig
ENSG00000149716	LTO1	176.986	-0.0766959	0.163323	-0.469597	0.638643	0.81813	Not Sig
ENSG00000186174	BCL9L	1343.1	0.161681	0.101678	1.59012	0.111807	0.291139	Not Sig
ENSG00000256269	HMBS	146.387	0.0954244	0.169873	0.561741	0.574293	0.777194	Not Sig
ENSG00000149187	CELF1	2493.47	0.197314	0.0820952	2.40347	0.0162402	0.0703574	Not Sig
ENSG00000284713	SMIM38	23.5004	0.697785	0.399069	1.74853	0.0803716	0.231149	Not Sig
ENSG00000149483	TMEM138	129.012	0.0612058	0.181853	0.336568	0.736443	0.873766	Not Sig
ENSG00000252778	LOC124900315	7.76549	-0.250178	0.678558	-0.368691	0.712358	0.861447	Not Sig
ENSG00000130413	STK33	474.476	-0.333555	0.11296	-2.95286	0.00314841	0.0186407	Not Sig
ENSG00000172508	CARNS1	81.0431	0.0421166	0.22985	0.183235	0.854614	0.935654	Not Sig
ENSG00000247137	ANKRD42-DT	117.086	0.0424424	0.189161	0.224372	0.822468	0.91875	Not Sig
ENSG00000137494	ANKRD42	86.7934	-0.109841	0.208948	-0.525685	0.599107	0.792694	Not Sig
ENSG00000165494	PCF11	745.349	-0.280423	0.0949448	-2.95354	0.00314153	0.0186216	Not Sig
ENSG00000233436	BTBD18	62.46	-0.252507	0.257388	-0.981034	0.326576	0.572188	Not Sig
ENSG00000247595	MISFA	57.9985	-0.337781	0.272204	-1.24091	0.214639	0.445172	Not Sig
ENSG00000162194	LBHD1	26.0921	-0.666492	0.387826	-1.71853	0.0856993	0.242076	Not Sig
ENSG00000204397	CARD16	41.536	-0.0106741	0.299308	-0.0356625	0.971551	0.988097	Not Sig
ENSG00000152404	CWF19L2	303.041	-0.423135	0.128785	-3.28558	0.00101772	0.00707368	Not Sig
ENSG00000007372	PAX6	26.6035	0.148778	0.372578	0.39932	0.689658	0.848548	Not Sig
ENSG00000204241	LINC02731	14.7775	0.627198	0.4815	1.30259	0.192714	0.416145	Not Sig
