## Supplemental Tables 1-5 for "A novel truncating variant c.1222DupC in *RBM20* causes cardiomyopathy through haploinsufficiency" (part 2 of 3)

### Sheet: Supplementary Table 3 (continued)
ensembl_id	symbol	baseMean	log2FoldChange	lfcSE	stat	pvalue	padj	threshold
ENSG00000254510	NA	174.618	1.25896	0.186247	6.75966	1.3832e-11	4.55557e-10	Up
ENSG00000255320	LOC124902694	29.7755	0.960542	0.368763	2.60477	0.00919369	0.0447454	Not Sig
ENSG00000177112	IRAG1-AS1	21.8989	-0.12882	0.425979	-0.302409	0.76234	0.888095	Not Sig
ENSG00000246889	NA	28.2343	-0.397544	0.36115	-1.10077	0.270995	0.51273	Not Sig
ENSG00000254453	NAV2-AS2	53.64	-0.701268	0.28439	-2.46587	0.0136681	0.0614028	Not Sig
ENSG00000137501	SYTL2	256.896	1.0944	0.144399	7.57904	3.48131e-14	1.60063e-12	Up
ENSG00000030066	NUP160	582.555	-0.0402049	0.104874	-0.383365	0.701449	0.855287	Not Sig
ENSG00000149428	HYOU1	1411.29	-0.174857	0.0907231	-1.92737	0.0539331	0.174097	Not Sig
ENSG00000188997	KCTD21	109.284	-0.147154	0.188676	-0.779927	0.435434	0.673405	Not Sig
ENSG00000118369	USP35	203.447	0.0175631	0.159837	0.109881	0.912503	0.962253	Not Sig
ENSG00000033327	GAB2	525.276	0.308964	0.112847	2.7379	0.00618334	0.0324337	Not Sig
ENSG00000288538	NA	27.1644	-0.269341	0.365419	-0.737074	0.461077	0.696425	Not Sig
ENSG00000288393	NA	19.0398	0.137824	0.446125	0.308937	0.75737	0.885544	Not Sig
ENSG00000251323	LINC02728	13.4056	0.121287	0.526941	0.230171	0.817959	0.917039	Not Sig
ENSG00000254563	NA	20.4645	-1.39494	0.458979	-3.03922	0.00237193	0.0146619	Down
ENSG00000167283	ATP5MG	342.696	0.0747886	0.124528	0.600576	0.548122	0.759051	Not Sig
ENSG00000137513	NARS2	275.235	-0.140046	0.130791	-1.07076	0.284276	0.526601	Not Sig
ENSG00000158636	EMSY	613.602	-0.165802	0.105028	-1.57865	0.114416	0.295252	Not Sig
ENSG00000099869	IGF2-AS	8.76884	-0.0191438	0.652132	-0.0293558	0.976581	0.98972	Not Sig
ENSG00000064201	TSPAN32	23.7744	-0.672859	0.400298	-1.6809	0.0927829	0.255663	Not Sig
ENSG00000238184	CD81-AS1	11.1335	-0.341637	0.585457	-0.583538	0.559531	0.768094	Not Sig
ENSG00000236264	RPL26P30	9.6714	-0.643152	0.642515	-1.00099	0.316831	0.562575	Not Sig
ENSG00000244313	NA	112.021	0.00471996	0.190377	0.0247927	0.98022	0.991431	Not Sig
ENSG00000149091	DGKZ	929.195	0.103294	0.0988674	1.04477	0.29613	0.540409	Not Sig
ENSG00000137752	CASP1	93.2715	-0.0516631	0.212105	-0.243574	0.807561	0.912184	Not Sig
ENSG00000162129	CLPB	238.362	0.367176	0.141508	2.59473	0.00946643	0.0457089	Not Sig
ENSG00000110025	SNX15	14.5374	0.066259	0.518898	0.127692	0.898393	0.956231	Not Sig
ENSG00000168061	SAC3D1	51.614	0.0593295	0.272011	0.218114	0.82734	0.92118	Not Sig
ENSG00000146670	CDCA5	11.6205	0.244638	0.549315	0.445351	0.656066	0.829039	Not Sig
ENSG00000162300	ZFPL1	33.1031	0.225894	0.341098	0.662257	0.507807	0.728849	Not Sig
ENSG00000149823	VPS51	298.567	-0.28985	0.131741	-2.20016	0.0277958	0.106716	Not Sig
ENSG00000149809	TM7SF2	115.494	-0.251079	0.191584	-1.31054	0.190013	0.412433	Not Sig
ENSG00000174276	ZNHIT2	33.192	-0.215353	0.332929	-0.646846	0.517732	0.736246	Not Sig
ENSG00000149806	FAU	1678.08	-0.0795412	0.0877747	-0.906198	0.364831	0.608501	Not Sig
ENSG00000162298	SYVN1	232.058	-0.407245	0.142688	-2.85409	0.004316	0.024144	Not Sig
ENSG00000149792	MRPL49	253.638	0.268928	0.139305	1.9305	0.0535451	0.173282	Not Sig
ENSG00000222477	RNU2-23P	8.96074	0.159083	0.618464	0.257223	0.797006	0.905747	Not Sig
ENSG00000255200	NA	18.7225	-0.32049	0.439088	-0.7299	0.465451	0.700029	Not Sig
ENSG00000254614	CAPN1-AS1	23.6002	-0.314854	0.426894	-0.737546	0.46079	0.696243	Not Sig
ENSG00000014216	CAPN1	988.326	-0.0836659	0.111821	-0.748212	0.454333	0.691363	Not Sig
ENSG00000184281	TSSC4	99.2194	0.14414	0.207445	0.694838	0.487157	0.716344	Not Sig
ENSG00000137731	FXYD2	41.0511	-1.01246	0.35376	-2.862	0.00420979	0.0236645	Down
ENSG00000254528	NA	42.5782	-0.647308	0.318603	-2.03171	0.0421829	0.145639	Not Sig
ENSG00000137726	FXYD6	692.38	-0.349857	0.108195	-3.23357	0.00122255	0.0083111	Not Sig
ENSG00000170955	CAVIN3	135.642	0.835949	0.194724	4.293	1.76273e-05	0.000196003	Not Sig
ENSG00000166311	SMPD1	174.857	0.124538	0.168238	0.740249	0.459149	0.695404	Not Sig
ENSG00000179532	DNHD1	436.698	-0.215835	0.112737	-1.9145	0.0555568	0.177792	Not Sig
ENSG00000254860	TMEM9B-AS1	202.304	-0.424672	0.152015	-2.79361	0.0052123	0.028253	Not Sig
ENSG00000175352	NRIP3	17.5324	0.262345	0.456644	0.574506	0.565625	0.772784	Not Sig
ENSG00000213785	NA	14.7711	0.31161	0.499154	0.624277	0.532446	0.748261	Not Sig
ENSG00000110696	C11orf58	1796.66	0.0284788	0.0834539	0.341253	0.732913	0.871412	Not Sig
ENSG00000199883	NA	49.9015	0.176361	0.283113	0.622936	0.533326	0.749043	Not Sig
ENSG00000134627	PIWIL4	8.31892	-0.86542	0.68849	-1.25698	0.208759	0.437255	Not Sig
ENSG00000196371	FUT4	29.6275	-0.342467	0.365509	-0.936959	0.34878	0.593786	Not Sig
ENSG00000289468	NA	12.9415	0.00421126	0.549943	0.00765763	0.99389	0.997793	Not Sig
ENSG00000149262	INTS4	519.066	-0.21245	0.10817	-1.96404	0.0495251	0.164126	Not Sig
ENSG00000086827	ZW10	218.129	0.30526	0.153826	1.98445	0.0472054	0.158408	Not Sig
ENSG00000256167	NA	12.3833	0.377943	0.554778	0.68125	0.495714	0.721372	Not Sig
ENSG00000256452	NA	38.4739	0.483881	0.312675	1.54755	0.12173	0.307312	Not Sig
ENSG00000255710	NA	254.549	0.533674	0.135702	3.93269	8.40004e-05	0.000811574	Not Sig
ENSG00000110400	NECTIN1	605.053	0.0564263	0.123548	0.456715	0.647876	0.824555	Not Sig
ENSG00000151702	FLI1	33.9565	-0.275352	0.334747	-0.82257	0.410753	0.650332	Not Sig
ENSG00000048028	USP28	4741.09	0.288673	0.0797373	3.6203	0.000294259	0.00245397	Not Sig
ENSG00000285581	NA	20.687	-0.316179	0.440035	-0.718531	0.47243	0.705066	Not Sig
ENSG00000182208	MOB2	128.688	-0.00570846	0.179419	-0.0318164	0.974618	0.989218	Not Sig
ENSG00000213368	NA	6.70219	-1.22791	0.768452	-1.5979	0.110066	0.287794	Not Sig
ENSG00000150316	CWC15	397.294	0.0382029	0.124155	0.307703	0.758308	0.885943	Not Sig
ENSG00000186280	KDM4D	9.09008	-0.914216	0.640261	-1.42788	0.153327	0.356878	Not Sig
ENSG00000263465	SRSF8	143.079	0.162348	0.169288	0.959003	0.337557	0.583183	Not Sig
ENSG00000149218	ENDOD1	105.211	0.501477	0.193719	2.58869	0.00963425	0.0464007	Not Sig
ENSG00000149212	SESN3	2086.36	-0.837318	0.0943454	-8.87502	6.99213e-19	5.15285e-17	Not Sig
ENSG00000282834	NA	7.37101	-0.635005	0.710364	-0.893915	0.371368	0.615059	Not Sig
ENSG00000175104	TRAF6	403.948	0.212035	0.12654	1.67563	0.0938102	0.257607	Not Sig
ENSG00000166349	RAG1	20.3667	0.326721	0.425291	0.768229	0.442351	0.679348	Not Sig
ENSG00000175264	CHST1	18.8105	-0.128581	0.431951	-0.297674	0.765952	0.889851	Not Sig
ENSG00000181830	SLC35C1	125.036	0.340707	0.184528	1.84637	0.0648387	0.199037	Not Sig
ENSG00000173715	TOP6BL	85.617	-0.139259	0.217048	-0.641605	0.52113	0.739207	Not Sig
ENSG00000173653	RCE1	36.1326	-0.569588	0.343324	-1.65904	0.0971081	0.263873	Not Sig
ENSG00000173599	PC	70.2341	-0.609625	0.243553	-2.50305	0.0123129	0.0563875	Not Sig
ENSG00000173621	LRFN4	43.451	-0.180459	0.306712	-0.588366	0.556287	0.765613	Not Sig
ENSG00000137700	SLC37A4	62.7631	-0.227937	0.247964	-0.919234	0.357973	0.602088	Not Sig
ENSG00000162241	SLC25A45	66.4852	1.22686	0.243354	5.04145	4.62012e-07	7.32942e-06	Up
ENSG00000126391	FRMD8	172.147	0.716601	0.167313	4.28299	1.84395e-05	0.000203944	Not Sig
ENSG00000173039	RELA	443.689	0.159576	0.129834	1.22908	0.219043	0.450441	Not Sig
ENSG00000023191	RNH1	639.501	-0.0569204	0.112183	-0.507387	0.611883	0.800961	Not Sig
ENSG00000006534	ALDH3B1	40.2916	-0.615067	0.309252	-1.98888	0.0467142	0.157013	Not Sig
ENSG00000255306	NA	9.99984	-0.542852	0.605755	-0.896158	0.370169	0.61405	Not Sig
ENSG00000110717	NDUFS8	490.017	-0.0834194	0.127396	-0.654802	0.512595	0.731946	Not Sig
ENSG00000255031	NA	6.30577	-1.59095	0.817565	-1.94596	0.0516591	0.168935	Not Sig
ENSG00000110721	CHKA	969.696	-0.478301	0.0933264	-5.12503	2.97491e-07	4.89118e-06	Not Sig
ENSG00000171067	C11orf24	217.983	0.762167	0.162323	4.69537	2.66121e-06	3.5727e-05	Not Sig
ENSG00000162337	LRP5	696.946	-0.296703	0.113248	-2.61995	0.00879438	0.0432784	Not Sig
ENSG00000084234	APLP2	9328.37	0.270561	0.0839313	3.22359	0.00126593	0.00855838	Not Sig
ENSG00000196323	ZBTB44	1388.33	-0.119315	0.088494	-1.34828	0.177568	0.394423	Not Sig
ENSG00000255358	NA	32.4693	-0.132168	0.331184	-0.399078	0.689836	0.848595	Not Sig
ENSG00000255220	NA	22.326	-0.756964	0.410573	-1.84368	0.0652301	0.199943	Not Sig
ENSG00000272412	RN7SL778P	10.7536	-0.219607	0.601085	-0.365351	0.714849	0.862567	Not Sig
ENSG00000134917	ADAMTS8	211.39	1.56754	0.187007	8.38228	5.19115e-17	3.20126e-15	Up
ENSG00000020922	MRE11	416.796	0.121818	0.118096	1.03152	0.302297	0.547173	Not Sig
ENSG00000168876	ANKRD49	69.4349	0.0699304	0.252676	0.276759	0.781965	0.897987	Not Sig
ENSG00000185507	IRF7	54.9217	0.197473	0.260759	0.7573	0.44887	0.685874	Not Sig
ENSG00000173264	GPR137	138.191	-0.0798769	0.181151	-0.44094	0.659256	0.830701	Not Sig
ENSG00000137760	ALKBH8	135.922	0.333093	0.181297	1.83728	0.0661691	0.202046	Not Sig
ENSG00000110719	TCIRG1	90.0289	-0.104597	0.212199	-0.492919	0.62207	0.80663	Not Sig
ENSG00000289740	TALAM1	21.8956	0.30951	0.400322	0.773152	0.439432	0.676615	Not Sig
ENSG00000174370	KCNJ5-AS1	156.18	0.157054	0.168047	0.934586	0.350002	0.595086	Not Sig
ENSG00000019485	PRDM11	682.329	0.0302923	0.11288	0.268358	0.788424	0.901615	Not Sig
ENSG00000137500	CCDC90B	583.379	0.222941	0.107141	2.08083	0.0374497	0.13345	Not Sig
ENSG00000166689	PLEKHA7	6983.68	-0.0343665	0.0800957	-0.429068	0.667874	0.835477	Not Sig
ENSG00000149177	PTPRJ	379.549	0.444259	0.117832	3.77026	0.000163076	0.00146205	Not Sig
ENSG00000149781	FERMT3	38.8286	-0.298932	0.31885	-0.937532	0.348485	0.593728	Not Sig
ENSG00000167323	STIM1	299.933	0.0116213	0.141334	0.0822258	0.934467	0.972756	Not Sig
ENSG00000132274	TRIM22	36.0267	-2.73016	0.419714	-6.50481	7.77934e-11	2.30628e-09	Down
ENSG00000087884	AAMDC	223.589	-0.533154	0.153	-3.48467	0.000492747	0.00380537	Not Sig
ENSG00000254691	NA	11.0856	-0.447786	0.575624	-0.777914	0.43662	0.674362	Not Sig
ENSG00000110651	CD81	1665.39	0.244995	0.102668	2.38628	0.0170199	0.0732011	Not Sig
ENSG00000166405	RIC3	128.853	0.642927	0.177733	3.61737	0.000297611	0.00247596	Not Sig
ENSG00000110057	UNC93B1	13.4449	-0.139061	0.536301	-0.259297	0.795406	0.90538	Not Sig
ENSG00000254469	XNDC1N	42.2907	-0.175817	0.30138	-0.583374	0.559641	0.768195	Not Sig
ENSG00000137496	IL18BP	138.101	0.149902	0.171546	0.873831	0.38221	0.625637	Not Sig
ENSG00000278768	NA	116.935	-0.255641	0.189763	-1.34716	0.17793	0.394846	Not Sig
ENSG00000245532	NEAT1	10735.1	0.236475	0.0769821	3.07182	0.00212755	0.0133701	Not Sig
ENSG00000270060	NA	10.192	0.646505	0.584837	1.10545	0.268967	0.510794	Not Sig
ENSG00000165912	PACSIN3	518.655	0.706305	0.132551	5.32854	9.90079e-08	1.76768e-06	Not Sig
ENSG00000243802	NA	21.849	0.38915	0.460652	0.84478	0.398233	0.639673	Not Sig
ENSG00000134574	DDB2	139.95	-0.0218166	0.182155	-0.119769	0.904666	0.959184	Not Sig
ENSG00000256897	NA	13.1934	-0.321966	0.53985	-0.596398	0.550909	0.761438	Not Sig
ENSG00000134575	ACP2	187.196	0.297634	0.167007	1.78216	0.0747228	0.220018	Not Sig
ENSG00000025434	NR1H3	40.1404	-0.780018	0.320563	-2.43328	0.0149628	0.0659505	Not Sig
ENSG00000256746	MADD-AS1	16.6894	-0.478321	0.483889	-0.988495	0.32291	0.568272	Not Sig
ENSG00000149182	ARFGAP2	760.065	0.14792	0.102461	1.44367	0.148833	0.350486	Not Sig
ENSG00000110395	CBL	587.118	0.0914351	0.107577	0.84995	0.395353	0.637213	Not Sig
ENSG00000168003	SLC3A2	311.263	0.020896	0.130762	0.159802	0.873037	0.944155	Not Sig
ENSG00000150455	TIRAP	80.6847	-0.214378	0.233778	-0.917014	0.359135	0.602872	Not Sig
ENSG00000110066	KMT5B	999.588	-0.106909	0.0876719	-1.21942	0.222684	0.4551	Not Sig
ENSG00000149084	HSD17B12	316.064	0.0160517	0.1432	0.112093	0.910749	0.961783	Not Sig
ENSG00000187479	C11orf96	23.0891	2.47027	0.469377	5.26287	1.41826e-07	2.45414e-06	Up
ENSG00000260233	NA	15.702	-0.217422	0.488496	-0.445085	0.656258	0.82906	Not Sig
ENSG00000255284	GATD1-DT	87.7265	-0.484481	0.216164	-2.24127	0.0250087	0.0986767	Not Sig
ENSG00000254489	MPPED2-AS1	43.569	-0.113513	0.298164	-0.380707	0.703421	0.856229	Not Sig
ENSG00000247416	LOC101928847	45.7619	0.51646	0.283668	1.82065	0.0686605	0.207158	Not Sig
ENSG00000255008	LINC02739	257.924	0.316681	0.15226	2.07987	0.0375376	0.133671	Not Sig
ENSG00000246174	KCTD21-AS1	29.9474	-0.662599	0.356668	-1.85774	0.0632053	0.195242	Not Sig
ENSG00000251364	SYT9-AS1	258.632	0.271088	0.138244	1.96094	0.0498861	0.165085	Not Sig
ENSG00000283341	NA	22.3849	-0.874863	0.426084	-2.05326	0.0400469	0.14027	Not Sig
ENSG00000183242	WT1-AS	34.623	0.869348	0.330141	2.63326	0.00845684	0.0419051	Not Sig
ENSG00000231793	NA	36.6914	-0.195049	0.318833	-0.611758	0.540698	0.753641	Not Sig
ENSG00000255517	DPP3-DT	33.6467	-0.237979	0.342015	-0.695812	0.486546	0.715782	Not Sig
ENSG00000245552	LOC100129203	54.4703	-0.746754	0.28499	-2.62028	0.00878566	0.0432458	Not Sig
ENSG00000255135	EMSY-DT	55.5672	-0.408442	0.266088	-1.53499	0.124786	0.312748	Not Sig
ENSG00000280832	NA	56.2926	-0.998825	0.269474	-3.70657	0.000210082	0.00182751	Not Sig
ENSG00000256422	LINC02552	1404.27	-0.234555	0.103214	-2.2725	0.0230564	0.0928061	Not Sig
ENSG00000250303	LINC02762	32.9396	0.334384	0.331254	1.00945	0.312758	0.557789	Not Sig
ENSG00000255129	NA	9.35216	-0.502391	0.639845	-0.785175	0.432351	0.670407	Not Sig
ENSG00000278376	NA	14.9146	0.365331	0.524794	0.696141	0.486341	0.7156	Not Sig
ENSG00000246273	SBF2-AS1	44.875	0.0512957	0.284402	0.180364	0.856867	0.936542	Not Sig
ENSG00000285693	NA	14.2924	-0.25165	0.502105	-0.50119	0.616237	0.80319	Not Sig
ENSG00000285533	NA	23.2109	0.357109	0.40532	0.881054	0.378288	0.62206	Not Sig
ENSG00000246067	NA	378.04	-0.130113	0.127947	-1.01693	0.309186	0.554735	Not Sig
ENSG00000287917	LOC105369344	7.44518	-0.305109	0.711364	-0.428907	0.667991	0.835519	Not Sig
ENSG00000204403	CASP12	37.0984	-0.155944	0.322443	-0.483632	0.628647	0.81126	Not Sig
ENSG00000148925	BTBD10	437.74	0.450596	0.113019	3.98692	6.69372e-05	0.000665911	Not Sig
ENSG00000254791	NA	11.821	0.404694	0.554446	0.729907	0.465447	0.700029	Not Sig
ENSG00000240454	NA	10.0302	-0.190006	0.597847	-0.317817	0.750624	0.881719	Not Sig
ENSG00000197601	FAR1	1177.91	-0.0642463	0.0865874	-0.741982	0.458098	0.694383	Not Sig
ENSG00000251562	MALAT1	22890.5	0.0648329	0.0742491	0.873181	0.382564	0.625971	Not Sig
ENSG00000133884	DPF2	715.268	0.0714051	0.108671	0.657074	0.511133	0.730662	Not Sig
ENSG00000166439	RNF169	644.431	-0.0418982	0.0980612	-0.427266	0.669186	0.835892	Not Sig
ENSG00000278879	NA	58.7857	0.251021	0.252794	0.992987	0.320716	0.566521	Not Sig
ENSG00000242999	RN7SL239P	12.5779	-0.516176	0.543384	-0.949928	0.342149	0.587599	Not Sig
ENSG00000241170	RPL31P46	41.0676	-0.430876	0.305082	-1.41233	0.157854	0.363815	Not Sig
ENSG00000286943	NA	48.1275	-0.126468	0.278239	-0.454529	0.649448	0.825538	Not Sig
ENSG00000118363	SPCS2	336.615	0.124329	0.123671	1.00532	0.314741	0.560397	Not Sig
ENSG00000200152	RNU6-216P	48.6407	0.446269	0.334852	1.33274	0.182619	0.401614	Not Sig
ENSG00000162139	NEU3	330.951	0.650193	0.137427	4.73119	2.23212e-06	3.06994e-05	Not Sig
ENSG00000248671	NA	9.95494	0.803588	0.594673	1.35131	0.176596	0.393189	Not Sig
ENSG00000170903	MSANTD4	374.114	0.29309	0.125836	2.32913	0.019852	0.0826451	Not Sig
ENSG00000182359	KBTBD3	56.2753	0.111998	0.266585	0.42012	0.674398	0.839714	Not Sig
ENSG00000149313	AASDHPPT	523.248	0.0592129	0.105968	0.558782	0.57631	0.779031	Not Sig
ENSG00000254433	NA	13.7581	-0.254462	0.511231	-0.497743	0.618665	0.804222	Not Sig
ENSG00000254827	SLC22A18AS	9.3347	0.339338	0.620638	0.546757	0.584546	0.783642	Not Sig
ENSG00000205531	NAP1L4	1890.74	0.0955008	0.0815611	1.17091	0.241634	0.47913	Not Sig
ENSG00000250073	ESAM-AS1	9.04939	-0.151165	0.627925	-0.240738	0.809758	0.913147	Not Sig
ENSG00000120458	MSANTD2	189.816	-0.390316	0.153646	-2.54035	0.0110742	0.051789	Not Sig
ENSG00000279342	NA	134.142	0.252072	0.173484	1.453	0.146224	0.346819	Not Sig
ENSG00000245498	MSANTD2-AS1	48.1348	-0.460215	0.281502	-1.63485	0.10208	0.272887	Not Sig
ENSG00000154134	ROBO3	26.6406	-1.35334	0.410439	-3.29729	0.000976233	0.0068287	Down
ENSG00000149548	CCDC15	15.4996	0.15423	0.487239	0.316538	0.751594	0.882316	Not Sig
ENSG00000166181	API5	673.979	0.209254	0.0979401	2.13656	0.0326341	0.120441	Not Sig
ENSG00000254907	NA	13.2153	-0.146617	0.544872	-0.269086	0.787863	0.901347	Not Sig
ENSG00000252355	RN7SKP287	11.5064	0.0426132	0.560545	0.076021	0.939402	0.974574	Not Sig
ENSG00000254463	PPIAP41	22.0827	-0.0734261	0.412452	-0.178023	0.858705	0.937494	Not Sig
ENSG00000052841	TTC17	1197.96	-0.245933	0.0884409	-2.78077	0.00542309	0.0291006	Not Sig
ENSG00000176148	TCP11L1	212.171	0.280301	0.156425	1.79192	0.0731457	0.216541	Not Sig
ENSG00000213713	NA	38.2508	0.227042	0.324968	0.698658	0.484766	0.714345	Not Sig
ENSG00000280798	LINC00294	64.0827	0.120944	0.245524	0.492597	0.622297	0.806824	Not Sig
ENSG00000176102	CSTF3	381.546	-0.00557229	0.130752	-0.0426172	0.966007	0.985535	Not Sig
ENSG00000200485	NA	63.2251	0.917612	0.276323	3.3208	0.000897605	0.00635139	Not Sig
ENSG00000110422	HIPK3	7651.32	0.414164	0.0755859	5.47938	4.26819e-08	8.16021e-07	Not Sig
ENSG00000110427	KIAA1549L	77.8715	-1.11563	0.240327	-4.64211	3.44861e-06	4.49335e-05	Down
ENSG00000135387	CAPRIN1	3233.56	0.0167423	0.0717627	0.233301	0.815528	0.916445	Not Sig
ENSG00000135372	NAT10	383.614	0.0452408	0.11722	0.385949	0.699535	0.854206	Not Sig
ENSG00000255248	MIR100HG	1481.56	-0.637818	0.0921468	-6.92176	4.46076e-12	1.56594e-10	Not Sig
ENSG00000207971	MIR125B1	12.784	-1.10606	0.558468	-1.98052	0.0476456	0.159602	Not Sig
ENSG00000259571	BLID	35.6926	-0.21859	0.328179	-0.666069	0.505367	0.727174	Not Sig
ENSG00000198975	MIRLET7A2	8.86336	-0.838518	0.672058	-1.24769	0.212145	0.441764	Not Sig
ENSG00000255219	NA	34.5405	-0.301036	0.33318	-0.903521	0.366249	0.609741	Not Sig
ENSG00000110076	NRXN2	24.1336	-2.11802	0.46318	-4.57277	4.81324e-06	6.10676e-05	Down
ENSG00000290098	LOC105376520	149.502	-0.492544	0.179071	-2.75056	0.00594939	0.0313967	Not Sig
ENSG00000290653	NA	16.1347	-1.05863	0.515376	-2.05409	0.0399671	0.140067	Not Sig
ENSG00000290960	TSSC2	11.449	-1.71292	0.636685	-2.69038	0.00713714	0.0364522	Down
ENSG00000290994	FAM86C2P	12.7622	0.0607232	0.543688	0.111687	0.911071	0.961783	Not Sig
ENSG00000235505	NA	37.1193	-0.405882	0.319295	-1.27118	0.203665	0.430708	Not Sig
ENSG00000291173	CASP4LP	181.185	-0.133412	0.171178	-0.779374	0.435759	0.673605	Not Sig
ENSG00000267940	NA	7.1108	0.170514	0.7316	0.23307	0.815707	0.916573	Not Sig
ENSG00000051009	FHIP1B	268.509	0.219012	0.139887	1.56564	0.117433	0.300221	Not Sig
ENSG00000282556	LOC101927825	395.382	-0.260491	0.137009	-1.90127	0.0572661	0.181662	Not Sig
ENSG00000166313	APBB1	727.95	0.150387	0.105129	1.4305	0.152573	0.355747	Not Sig
ENSG00000227615	NA	37.4179	-0.279453	0.331208	-0.843736	0.398817	0.639984	Not Sig
ENSG00000166435	XRRA1	495.983	-0.00818943	0.10755	-0.0761456	0.939303	0.97452	Not Sig
ENSG00000062282	DGAT2	16.4334	0.631181	0.468027	1.3486	0.177465	0.394363	Not Sig
ENSG00000166436	TRIM66	124.208	-0.448954	0.186646	-2.40537	0.0161559	0.0700797	Not Sig
ENSG00000186104	CYP2R1	111.937	0.214966	0.186929	1.14998	0.25015	0.488865	Not Sig
ENSG00000110321	EIF4G2	10334.9	0.165031	0.0725619	2.27434	0.0229453	0.0924703	Not Sig
ENSG00000246308	LOC101928053	15.3618	0.160635	0.576535	0.278622	0.780535	0.897523	Not Sig
ENSG00000247271	ZBED5-AS1	102.55	-0.0443815	0.213919	-0.207469	0.835644	0.926255	Not Sig
ENSG00000291186	NA	21.2449	0.648028	0.415839	1.55836	0.119148	0.303076	Not Sig
ENSG00000134954	ETS1	313.116	0.255999	0.12978	1.97256	0.0485459	0.161706	Not Sig
ENSG00000085063	CD59	1038.28	0.385131	0.0999391	3.85365	0.000116369	0.00108479	Not Sig
ENSG00000245248	NA	105.798	0.475185	0.202199	2.35008	0.0187692	0.0790398	Not Sig
ENSG00000130600	H19	5442.9	-1.6521	0.108321	-15.252	1.59727e-52	7.90342e-50	Down
ENSG00000167244	IGF2	2659.5	-0.820938	0.123872	-6.62729	3.41909e-11	1.06212e-09	Not Sig
ENSG00000150672	DLG2	662.655	-0.55699	0.106585	-5.22579	1.73415e-07	2.95645e-06	Not Sig
ENSG00000110723	EXPH5	43.1814	-0.105869	0.301821	-0.350767	0.725763	0.867863	Not Sig
ENSG00000178202	POGLUT3	154.217	-0.141861	0.170632	-0.831383	0.405758	0.645918	Not Sig
ENSG00000291174	NA	24.3204	-0.336527	0.386057	-0.871704	0.38337	0.626755	Not Sig
ENSG00000014138	POLA2	41.7673	-0.309623	0.299817	-1.03271	0.30174	0.546806	Not Sig
ENSG00000160588	MPZL3	20.6669	0.503323	0.428564	1.17444	0.240219	0.477498	Not Sig
ENSG00000134333	LDHA	2479.35	0.813245	0.0908028	8.95616	3.36168e-19	2.53125e-17	Not Sig
ENSG00000130595	TNNT3	10.8583	-1.60261	0.633769	-2.52869	0.0114488	0.053192	Not Sig
ENSG00000168066	SF1	2222.27	0.147838	0.0778209	1.89973	0.057469	0.182061	Not Sig
ENSG00000151376	ME3	83.8712	-0.417207	0.224542	-1.85804	0.0631639	0.195242	Not Sig
ENSG00000160703	NLRX1	100.38	0.157854	0.204529	0.771792	0.440237	0.677504	Not Sig
ENSG00000110436	SLC1A2	74.4593	-1.24871	0.245033	-5.09608	3.46763e-07	5.63603e-06	Down
ENSG00000149090	PAMR1	130.252	-3.49841	0.283557	-12.3376	5.6836e-35	1.34223e-32	Down
ENSG00000110514	MADD	840.82	-0.157293	0.0953889	-1.64897	0.0991541	0.267586	Not Sig
ENSG00000243742	NA	12.9939	-0.00754207	0.530051	-0.0142289	0.988647	0.9955	Not Sig
ENSG00000289268	NA	33.3549	0.173134	0.342805	0.505053	0.613522	0.801877	Not Sig
ENSG00000255717	SNHG1	3775.8	0.349821	0.115083	3.03972	0.00236799	0.014642	Not Sig
ENSG00000110713	NUP98	1287.99	0.214404	0.0931433	2.30187	0.0213424	0.0874311	Not Sig
ENSG00000133816	MICAL2	3510.4	0.641516	0.0873964	7.3403	2.13115e-13	8.84025e-12	Not Sig
ENSG00000183715	OPCML	6.58156	-0.735103	0.755253	-0.97332	0.330394	0.575594	Not Sig
ENSG00000283489	LOC124902819	8.30712	0.321532	0.716875	0.448519	0.653779	0.827456	Not Sig
ENSG00000152578	GRIA4	11.0143	0.537724	0.564848	0.95198	0.341107	0.586602	Not Sig
ENSG00000285658	NA	24.0354	0.131987	0.397533	0.332014	0.739879	0.875885	Not Sig
ENSG00000180423	HARBI1	28.8876	0.0571054	0.353719	0.161443	0.871745	0.943544	Not Sig
ENSG00000175224	ATG13	504.088	0.113368	0.118059	0.960261	0.336924	0.582768	Not Sig
ENSG00000175220	ARHGAP1	1520.71	0.167163	0.116558	1.43415	0.151528	0.354167	Not Sig
ENSG00000175213	ZNF408	57.336	0.265183	0.256256	1.03484	0.300744	0.545622	Not Sig
ENSG00000175216	CKAP5	2733.27	0.115311	0.0807984	1.42714	0.153539	0.357231	Not Sig
ENSG00000212135	SNORD67	262.096	0.345031	0.142743	2.41716	0.0156423	0.0682308	Not Sig
ENSG00000134569	LRP4	326.349	-0.0223476	0.126081	-0.177248	0.859313	0.937964	Not Sig
ENSG00000073921	PICALM	2107.11	1.06979	0.09212	11.613	3.53853e-31	6.74659e-29	Up
ENSG00000200877	RNU6-560P	14.0327	0.186752	0.51616	0.36181	0.717494	0.863303	Not Sig
ENSG00000074266	EED	260.762	0.12185	0.13793	0.883416	0.377012	0.620824	Not Sig
ENSG00000150687	PRSS23	360.423	1.27598	0.126163	10.1138	4.80021e-24	5.86812e-22	Up
ENSG00000197882	NA	16.5291	2.16037	0.511099	4.22691	2.36927e-05	0.000256187	Up
ENSG00000255471	NA	25.5299	-0.285095	0.387214	-0.736273	0.461565	0.696806	Not Sig
ENSG00000280339	NA	35.7264	-0.109203	0.33536	-0.325628	0.744706	0.878293	Not Sig
ENSG00000174804	FZD4	133.657	-1.09802	0.183959	-5.96883	2.38965e-09	5.64981e-08	Down
ENSG00000254843	NA	9.9495	-0.549592	0.616975	-0.890785	0.373044	0.616657	Not Sig
ENSG00000213287	LOC101929104	9.18961	-0.224354	0.619238	-0.362307	0.717123	0.863236	Not Sig
ENSG00000060749	QSER1	1576.5	0.00251053	0.0823261	0.0304949	0.975672	0.989577	Not Sig
ENSG00000200615	NA	46.2519	1.11008	0.327255	3.39209	0.000693609	0.005117	Up
ENSG00000121690	DEPDC7	25.864	0.679418	0.386701	1.75696	0.0789247	0.228361	Not Sig
ENSG00000167770	OTUB1	456.354	0.0511174	0.124722	0.409852	0.681914	0.844097	Not Sig
ENSG00000288852	NA	22.1072	0.352469	0.417574	0.844086	0.398621	0.639949	Not Sig
ENSG00000289486	NA	24.0521	-0.23187	0.408192	-0.568043	0.570006	0.775253	Not Sig
ENSG00000174775	HRAS	158.528	0.291057	0.179362	1.62274	0.104645	0.277749	Not Sig
ENSG00000247095	MIR210HG	30.4492	-0.0747081	0.344351	-0.216953	0.828245	0.921741	Not Sig
ENSG00000151240	DIP2C	1016.66	-0.0608146	0.0923654	-0.658413	0.510272	0.729934	Not Sig
ENSG00000196139	AKR1C3	8.95693	-0.71787	0.639686	-1.12222	0.261768	0.503336	Not Sig
ENSG00000134463	ECHDC3	84.4355	-0.400776	0.218525	-1.83401	0.066653	0.202919	Not Sig
ENSG00000151465	CDC123	425.45	0.229967	0.116616	1.97201	0.0486086	0.16182	Not Sig
ENSG00000067082	KLF6	793.839	0.560651	0.111259	5.03915	4.67597e-07	7.40671e-06	Not Sig
ENSG00000165629	ATP5F1C	1553.09	-0.102881	0.0894597	-1.15003	0.250133	0.488865	Not Sig
ENSG00000065665	SEC61A2	200.383	-0.054743	0.148867	-0.367732	0.713073	0.861826	Not Sig
ENSG00000230096	NA	12.8434	0.889891	0.614747	1.44757	0.147737	0.348933	Not Sig
ENSG00000151655	ITIH2	177.713	-4.26512	0.275657	-15.4725	5.3168e-54	2.76234e-51	Down
ENSG00000165609	NUDT5	278.947	-0.0966042	0.132023	-0.731721	0.464339	0.699071	Not Sig
ENSG00000151468	CCDC3	80.4493	1.05738	0.224281	4.71455	2.42248e-06	3.29046e-05	Up
ENSG00000285994	NA	9.26761	-1.27757	0.664572	-1.9224	0.0545554	0.175316	Not Sig
ENSG00000151657	KIN	279.56	0.0815279	0.13208	0.617262	0.537062	0.751064	Not Sig
ENSG00000151461	UPF2	843.056	-0.0133338	0.0928292	-0.143638	0.885786	0.950847	Not Sig
ENSG00000176244	ACBD7	9.87767	-1.78633	0.696174	-2.56592	0.0102903	0.048903	Down
ENSG00000152464	RPP38	50.9149	-0.190729	0.2759	-0.691299	0.489378	0.717427	Not Sig
ENSG00000123243	ITIH5	134.871	-4.79287	0.352591	-13.5933	4.38953e-42	1.57281e-39	Down
ENSG00000107611	CUBN	91.2939	-0.702193	0.216327	-3.24598	0.00117047	0.00801208	Not Sig
ENSG00000225213	NA	38.7371	0.0087205	0.321781	0.0271007	0.978379	0.99061	Not Sig
ENSG00000107614	TRDMT1	196.339	-0.190359	0.154529	-1.23187	0.217998	0.449003	Not Sig
ENSG00000148481	MINDY3	359.611	0.118628	0.122292	0.970033	0.33203	0.577427	Not Sig
ENSG00000238246	NA	7.16129	-2.11645	0.840282	-2.51874	0.0117777	0.0543075	Not Sig
ENSG00000150867	PIP4K2A	257.379	0.140084	0.141926	0.987025	0.32363	0.569009	Not Sig
ENSG00000204740	MALRD1	14.6597	1.86217	0.519643	3.58356	0.000338947	0.00276996	Up
ENSG00000169126	ODAD2	18.4855	-0.645606	0.475907	-1.35658	0.174914	0.390154	Not Sig
ENSG00000077943	ITGA8	285.769	-0.224457	0.135943	-1.6511	0.0987172	0.266676	Not Sig
ENSG00000223984	NA	27.3979	-0.277773	0.374297	-0.742119	0.458015	0.694383	Not Sig
ENSG00000254929	NA	10.8853	0.315892	0.560289	0.563802	0.572889	0.776567	Not Sig
ENSG00000172671	ZFAND4	102.491	-0.308038	0.196172	-1.57024	0.116359	0.298382	Not Sig
ENSG00000095777	MYO3A	13.5744	1.20007	0.528864	2.26914	0.0232599	0.093408	Not Sig
ENSG00000165511	ZNF22-AS1	49.6088	-0.229657	0.272611	-0.842433	0.399546	0.640534	Not Sig
ENSG00000148450	MSRB2	251.612	-0.170282	0.137634	-1.23721	0.21601	0.446867	Not Sig
ENSG00000287613	NA	27.0862	-1.2942	0.387917	-3.33628	0.000849074	0.00606164	Down
ENSG00000099256	PRTFDC1	24.3326	-1.47025	0.424363	-3.46461	0.000531004	0.0040586	Down
ENSG00000148426	PROSER2	51.3736	1.36733	0.279477	4.89246	9.95828e-07	1.47068e-05	Up
ENSG00000286413	NA	11.3186	0.171603	0.55852	0.307246	0.758656	0.886183	Not Sig
ENSG00000228302	NA	16.3154	0.183534	0.469563	0.390861	0.6959	0.85197	Not Sig
ENSG00000136770	DNAJC1	379.595	-0.273417	0.120732	-2.26467	0.0235332	0.0942508	Not Sig
ENSG00000226790	NA	10.1685	1.21363	0.636744	1.906	0.0566507	0.180293	Not Sig
ENSG00000122912	SLC25A16	250.371	-0.274017	0.142449	-1.92362	0.0544025	0.175006	Not Sig
ENSG00000225778	PROSER2-AS1	12.7659	1.26629	0.530027	2.3891	0.0168899	0.0727321	Not Sig
ENSG00000165443	PHYHIPL	11.5273	-0.370359	0.62097	-0.59642	0.550895	0.761438	Not Sig
ENSG00000229644	NAMPTP1	25.1858	0.142538	0.378573	0.376514	0.706535	0.85816	Not Sig
ENSG00000138303	ASCC1	567.121	0.550502	0.124917	4.40693	1.04844e-05	0.000123518	Not Sig
ENSG00000165322	ARHGAP12	707.867	0.136134	0.107343	1.26821	0.204722	0.432151	Not Sig
ENSG00000234369	TATDN1P1	25.4544	0.361961	0.378762	0.955643	0.339252	0.584654	Not Sig
ENSG00000072401	UBE2D1	195.223	-0.0790839	0.152032	-0.520178	0.602939	0.795574	Not Sig
ENSG00000229932	NA	14.6079	0.32935	0.495405	0.664808	0.506173	0.727882	Not Sig
ENSG00000266524	GDF10	78.8003	-5.84565	0.621484	-9.40595	5.15639e-21	4.465e-19	Down
ENSG00000236671	NA	11.2384	-0.305704	0.579575	-0.527464	0.597872	0.791954	Not Sig
ENSG00000196693	ZNF33B	450.31	-0.608992	0.134391	-4.53149	5.85699e-06	7.3193e-05	Not Sig
ENSG00000099250	NRP1	5806.73	-0.51381	0.0734124	-6.99895	2.5788e-12	9.35299e-11	Not Sig
ENSG00000120594	PLXDC2	427.414	-0.885455	0.11833	-7.48292	7.26901e-14	3.21414e-12	Not Sig
ENSG00000148484	RSU1	1777.93	0.108677	0.0927205	1.17209	0.241162	0.47873	Not Sig
ENSG00000227583	RPS3AP37	16.7842	-0.925866	0.488428	-1.8956	0.0580127	0.183456	Not Sig
ENSG00000270421	NA	15.075	-0.383111	0.491894	-0.778848	0.436069	0.673893	Not Sig
ENSG00000235816	NA	12.3638	-0.0530177	0.547124	-0.0969026	0.922804	0.967057	Not Sig
ENSG00000165757	JCAD	227.054	-1.87771	0.163267	-11.5009	1.30606e-30	2.42344e-28	Down
ENSG00000214629	RPSAP6	8.52865	-1.08249	0.711885	-1.52059	0.128363	0.31896	Not Sig
ENSG00000165655	ZNF503	75.1973	-0.0832163	0.276379	-0.301095	0.763342	0.888478	Not Sig
ENSG00000165406	MARCHF8	505.636	-0.0548753	0.1097	-0.500229	0.616914	0.803202	Not Sig
ENSG00000138336	TET1	1132.12	-0.64817	0.0958542	-6.76204	1.36059e-11	4.48822e-10	Not Sig
ENSG00000107984	DKK1	32.1907	0.64253	0.379631	1.69251	0.0905479	0.251089	Not Sig
ENSG00000170759	KIF5B	4638.18	0.44462	0.0935447	4.75302	2.004e-06	2.78949e-05	Not Sig
ENSG00000152465	NMT2	257.615	-0.161489	0.140744	-1.14739	0.251219	0.490265	Not Sig
ENSG00000060339	CCAR1	1538.89	0.0480511	0.0881443	0.545141	0.585656	0.784372	Not Sig
ENSG00000260400	NA	61.8355	-0.641499	0.266803	-2.40439	0.0161993	0.0702324	Not Sig
ENSG00000237149	ZNF503-AS2	19.3695	0.188175	0.428022	0.439637	0.6602	0.83128	Not Sig
ENSG00000238258	NA	36.6689	-0.879622	0.345768	-2.54397	0.0109601	0.0513467	Not Sig
ENSG00000122952	ZWINT	30.2882	-0.0728841	0.345957	-0.210674	0.833142	0.924665	Not Sig
ENSG00000270002	NA	16.162	0.649709	0.463383	1.4021	0.160886	0.36888	Not Sig
ENSG00000234942	GRID1-AS1	19.434	0.872055	0.43117	2.02253	0.0431215	0.147987	Not Sig
ENSG00000184923	NUTM2A	42.7216	-0.162849	0.306358	-0.531565	0.595027	0.789906	Not Sig
ENSG00000148655	LRMDA	17.8129	0.217989	0.458089	0.475865	0.63417	0.814967	Not Sig
ENSG00000272767	JMJD1C-AS1	24.0873	0.148809	0.402633	0.369589	0.711689	0.861054	Not Sig
ENSG00000280166	NA	10.5809	0.392304	0.572044	0.685794	0.492843	0.7197	Not Sig
ENSG00000165512	ZNF22	93.9095	0.162157	0.219383	0.739147	0.459818	0.695533	Not Sig
ENSG00000122359	ANXA11	1771.95	0.41501	0.105717	3.92569	8.64826e-05	0.00083246	Not Sig
ENSG00000279502	NA	9.35773	-0.319277	0.661593	-0.482587	0.629389	0.811801	Not Sig
ENSG00000285257	NA	28.7911	-0.62171	0.372583	-1.66865	0.0951875	0.260322	Not Sig
ENSG00000122378	PRXL2A	1246.17	-0.437606	0.0864002	-5.06488	4.08664e-07	6.55819e-06	Not Sig
ENSG00000280134	NA	18.0629	0.983975	0.455082	2.16219	0.0306034	0.114615	Not Sig
ENSG00000107789	MINPP1	127.682	-0.406168	0.188412	-2.15574	0.0311041	0.115915	Not Sig
ENSG00000108064	TFAM	310.452	-0.0867706	0.12544	-0.691728	0.489108	0.717083	Not Sig
ENSG00000178429	RPS3AP5	17.5006	-0.660632	0.474703	-1.39167	0.164021	0.373801	Not Sig
ENSG00000206448	PPIAP30	8.46663	-0.168213	0.654381	-0.257057	0.797135	0.905794	Not Sig
ENSG00000183055	NA	25.7682	-1.07535	0.392401	-2.74043	0.00613595	0.0322095	Down
ENSG00000182771	GRID1	479.793	0.790389	0.114774	6.88649	5.71853e-12	1.98733e-10	Not Sig
ENSG00000224914	LINC00863	78.3148	0.0386992	0.230554	0.167853	0.866699	0.941607	Not Sig
ENSG00000213659	RSU1P3	7.46208	-1.43052	0.746571	-1.91611	0.0553505	0.177241	Not Sig
ENSG00000138119	MYOF	1512.84	-0.483879	0.088723	-5.45382	4.92995e-08	9.29711e-07	Not Sig
ENSG00000165733	BMS1	995.669	0.24406	0.0950648	2.5673	0.0102493	0.0487752	Not Sig
ENSG00000107771	CCSER2	1985.43	0.465175	0.0942195	4.93713	7.9279e-07	1.19737e-05	Not Sig
ENSG00000165476	REEP3	1023.56	0.147203	0.101029	1.45703	0.145107	0.345155	Not Sig
ENSG00000184719	RNLS	40.3121	-1.03465	0.327798	-3.15637	0.00159748	0.0104762	Down
ENSG00000231132	NA	12.1853	-0.227555	0.543724	-0.418512	0.675573	0.840128	Not Sig
ENSG00000095587	TLL2	32.2011	-0.492909	0.366045	-1.34658	0.178115	0.395046	Not Sig
ENSG00000148572	NRBF2	142.343	0.0472139	0.171382	0.27549	0.78294	0.898655	Not Sig
ENSG00000235677	NA	28.0109	-0.212311	0.382862	-0.554536	0.579212	0.781027	Not Sig
ENSG00000213484	NA	11.2424	-0.0603712	0.597995	-0.100956	0.919585	0.965632	Not Sig
ENSG00000181192	DHTKD1	548.928	-0.465263	0.119215	-3.90271	9.51216e-05	0.000906382	Not Sig
ENSG00000107551	RASSF4	704.773	-0.178985	0.0999262	-1.79117	0.0732656	0.216834	Not Sig
ENSG00000155629	PIK3AP1	14.6163	0.391558	0.490871	0.79768	0.425056	0.663326	Not Sig
ENSG00000174721	FGFBP3	15.1931	0.0175775	0.482579	0.0364242	0.970944	0.98806	Not Sig
ENSG00000286373	NA	6.81681	-0.40592	0.720373	-0.563485	0.573105	0.776639	Not Sig
ENSG00000156650	KAT6B	2316.51	-0.210137	0.0826948	-2.54112	0.0110498	0.0517318	Not Sig
ENSG00000175395	ZNF25	98.6204	-0.279534	0.213979	-1.30637	0.191428	0.414249	Not Sig
ENSG00000227253	NA	13.0126	-0.746161	0.578148	-1.29061	0.19684	0.421769	Not Sig
ENSG00000198060	MARCHF5	369.771	0.112032	0.117493	0.953515	0.340329	0.585684	Not Sig
ENSG00000213341	CHUK	436.057	-0.0654584	0.118158	-0.553991	0.579585	0.781175	Not Sig
ENSG00000151224	MAT1A	27.1806	-0.584995	0.389334	-1.50256	0.132954	0.326177	Not Sig
ENSG00000120057	SFRP5	171.191	0.675132	0.181432	3.72113	0.00019833	0.00173837	Not Sig
ENSG00000107864	CPEB3	260.991	-0.400522	0.138387	-2.89421	0.00380117	0.0217629	Not Sig
ENSG00000138190	EXOC6	278.858	0.192773	0.140405	1.37298	0.169759	0.382721	Not Sig
ENSG00000122870	BICC1	303.006	-0.873361	0.13159	-6.637	3.20137e-11	9.9597e-10	Not Sig
ENSG00000122863	CHST3	337.257	0.446141	0.133197	3.34949	0.000809598	0.00582585	Not Sig
ENSG00000155254	MARVELD1	98.7038	-0.356081	0.205951	-1.72896	0.083816	0.238514	Not Sig
ENSG00000230224	PHB1P9	13.2733	-0.0812343	0.53434	-0.152027	0.879165	0.947605	Not Sig
ENSG00000099194	SCD	1870.55	0.735782	0.322581	2.28092	0.0225531	0.0912398	Not Sig
ENSG00000166167	BTRC	1064.63	0.1488	0.0940125	1.58277	0.113475	0.294007	Not Sig
ENSG00000214626	POLR3DP1	10.0757	-1.15959	0.655516	-1.76897	0.0768986	0.223919	Not Sig
ENSG00000148468	FAM171A1	1163.75	-0.224376	0.0973254	-2.30543	0.0211427	0.0868484	Not Sig
ENSG00000189180	ZNF33A	803.819	-0.164889	0.0995103	-1.657	0.0975185	0.264539	Not Sig
ENSG00000165507	DEPP1	152.97	-0.199468	0.166875	-1.19532	0.231964	0.4673	Not Sig
ENSG00000171160	MORN4	113.212	-0.026199	0.196402	-0.133395	0.893881	0.954586	Not Sig
ENSG00000148834	GSTO1	263.122	-0.0035844	0.136268	-0.026304	0.979015	0.990824	Not Sig
ENSG00000165879	FRAT1	19.0727	0.0868855	0.473036	0.183676	0.854267	0.9355	Not Sig
ENSG00000196072	BLOC1S2	96.8475	0.30117	0.197772	1.52282	0.127805	0.31805	Not Sig
ENSG00000165886	UBTD1	55.9932	-0.0726943	0.262295	-0.277147	0.781667	0.897923	Not Sig
ENSG00000119986	AVPI1	76.7154	-0.421849	0.228122	-1.84922	0.0644254	0.198119	Not Sig
ENSG00000232739	NA	21.7795	-0.794458	0.439026	-1.80959	0.0703589	0.210479	Not Sig
ENSG00000052749	RRP12	321.56	1.33021	0.133341	9.97599	1.94159e-23	2.27437e-21	Up
ENSG00000177613	CSTF2T	528.377	0.0816736	0.1051	0.777104	0.437097	0.674709	Not Sig
ENSG00000213390	ARHGAP19	99.6944	0.288652	0.195472	1.47669	0.139758	0.336592	Not Sig
ENSG00000166171	DPCD	185.411	-0.259022	0.158096	-1.63839	0.101341	0.271365	Not Sig
ENSG00000166169	POLL	270.55	-0.298127	0.134273	-2.2203	0.0263982	0.102817	Not Sig
ENSG00000227492	NA	12.6173	-1.71681	0.600561	-2.85868	0.00425401	0.0238615	Down
ENSG00000165669	FAM204A	513.134	-0.00584192	0.112131	-0.0520992	0.95845	0.982505	Not Sig
ENSG00000287077	NA	20.5374	0.00192604	0.433981	0.00443807	0.996459	0.998405	Not Sig
ENSG00000233334	NA	17.9796	-0.370017	0.44938	-0.823395	0.410284	0.649837	Not Sig
ENSG00000107829	FBXW4	421.552	-0.132401	0.116346	-1.13799	0.255126	0.495173	Not Sig
ENSG00000155265	GOLGA7B	9.68867	0.947948	0.621612	1.52498	0.127263	0.317158	Not Sig
ENSG00000148843	PDCD11	589.36	0.200315	0.101333	1.9768	0.048064	0.160584	Not Sig
ENSG00000274461	LINC02930	22.7098	-0.585284	0.421024	-1.39014	0.164485	0.37457	Not Sig
ENSG00000107581	EIF3A	7325.45	0.0389832	0.068203	0.571576	0.56761	0.77381	Not Sig
ENSG00000185875	THNSL1	36.2721	-0.564354	0.336711	-1.67608	0.0937225	0.257573	Not Sig
ENSG00000072422	RHOBTB1	483.716	-0.0365984	0.109664	-0.333731	0.738583	0.875099	Not Sig
ENSG00000120029	ARMH3	445.715	-0.115569	0.11228	-1.02929	0.303342	0.548464	Not Sig
ENSG00000228261	NA	13.6666	0.497032	0.511844	0.971063	0.331517	0.576824	Not Sig
ENSG00000204172	AGAP9	42.1166	-0.101926	0.302253	-0.337223	0.735949	0.873422	Not Sig
ENSG00000171314	PGAM1	332.598	0.341824	0.125777	2.7177	0.00657383	0.0340692	Not Sig
ENSG00000148541	FAM13C	301.485	-0.124573	0.136894	-0.909993	0.362826	0.606471	Not Sig
ENSG00000148841	ITPRIP	301.329	0.740217	0.143496	5.15843	2.49026e-07	4.1402e-06	Not Sig
ENSG00000120051	CFAP58	98.7263	-0.0351463	0.206648	-0.170078	0.864949	0.940823	Not Sig
ENSG00000138346	DNA2	104.244	-0.219108	0.197233	-1.11091	0.266607	0.508548	Not Sig
ENSG00000196932	TMEM26	12.9786	-1.9392	0.598469	-3.24027	0.00119416	0.0081501	Down
ENSG00000108100	CCNY	1323.21	0.375113	0.0995808	3.76692	0.000165274	0.0014773	Not Sig
ENSG00000119979	DENND10	188.914	-0.215242	0.155228	-1.38661	0.165559	0.37648	Not Sig
ENSG00000151893	CACUL1	1004.49	0.0539648	0.0913482	0.590759	0.554682	0.764568	Not Sig
ENSG00000181274	FRAT2	48.9869	-0.409804	0.286341	-1.43117	0.15238	0.355378	Not Sig
ENSG00000107560	RAB11FIP2	456.772	-0.217397	0.111934	-1.9422	0.0521133	0.170099	Not Sig
ENSG00000189319	FAM53B	271.673	-0.802279	0.143089	-5.60687	2.06017e-08	4.20988e-07	Not Sig
ENSG00000138152	BTBD16	17.6607	-1.27531	0.476475	-2.67655	0.00743848	0.0376948	Down
ENSG00000065154	OAT	205.25	0.0821782	0.148854	0.552072	0.580899	0.781842	Not Sig
ENSG00000213025	NA	8.17258	-1.20464	0.697035	-1.72823	0.0839471	0.238788	Not Sig
ENSG00000170430	MGMT	101.968	-0.695504	0.209546	-3.3191	0.000903092	0.00638586	Not Sig
ENSG00000156398	SFXN2	139.299	-0.249809	0.173586	-1.43911	0.15012	0.352136	Not Sig
ENSG00000148824	MTG1	75.0557	-0.340894	0.240065	-1.42001	0.155604	0.360429	Not Sig
ENSG00000095574	IKZF5	200.411	0.0479294	0.156368	0.306518	0.75921	0.886599	Not Sig
ENSG00000166272	WBP1L	464.216	-0.185868	0.112363	-1.65417	0.0980934	0.265575	Not Sig
ENSG00000107949	BCCIP	563.475	0.0264443	0.103977	0.254328	0.799242	0.90712	Not Sig
ENSG00000068383	INPP5A	1044.28	0.247849	0.102554	2.41676	0.0156593	0.0682821	Not Sig
ENSG00000277687	NA	58.6638	0.569162	0.249676	2.2796	0.0226314	0.0914852	Not Sig
ENSG00000182022	CHST15	43.6524	-1.32345	0.332862	-3.97597	7.00925e-05	0.00069431	Down
ENSG00000138162	TACC2	5488.97	-0.53909	0.0964033	-5.59203	2.24429e-08	4.54147e-07	Not Sig
ENSG00000148702	HABP2	8.89425	3.48266	0.808799	4.30597	1.66256e-05	0.000186563	Up
ENSG00000107902	LHPP	53.0521	-0.632297	0.272646	-2.31912	0.0203887	0.0844228	Not Sig
ENSG00000089876	DHX32	378.109	0.102052	0.11711	0.871426	0.383522	0.626794	Not Sig
ENSG00000166033	HTRA1	389.947	-0.440655	0.120243	-3.66472	0.000247611	0.00210896	Not Sig
ENSG00000148773	MKI67	166.098	0.2126	0.158306	1.34297	0.179282	0.396914	Not Sig
ENSG00000165650	PDZD8	606.993	-0.157957	0.102749	-1.53731	0.124218	0.311882	Not Sig
ENSG00000231104	NA	23.1983	0.0594014	0.392583	0.151309	0.879732	0.947865	Not Sig
ENSG00000203791	EEF1AKMT2	111.317	-0.400366	0.223265	-1.79323	0.0729357	0.216104	Not Sig
ENSG00000077147	TM9SF3	1148.53	0.235411	0.0960374	2.45124	0.0142364	0.0633944	Not Sig
ENSG00000171307	ZDHHC16	403.502	0.117353	0.12948	0.906339	0.364756	0.60849	Not Sig
ENSG00000183605	SFXN4	185.52	-0.0784696	0.153604	-0.510856	0.609452	0.799548	Not Sig
ENSG00000154485	MMP21	16.5889	-0.46303	0.466797	-0.99193	0.321232	0.566727	Not Sig
ENSG00000175470	PPP2R2D	513.865	-0.0180644	0.107568	-0.167934	0.866635	0.941607	Not Sig
ENSG00000177640	CASC2	54.2733	0.027102	0.275588	0.0983425	0.92166	0.966565	Not Sig
ENSG00000287466	NA	17.028	-0.280689	0.467716	-0.600127	0.548422	0.759206	Not Sig
ENSG00000188916	INSYN2A	64.3016	0.0939287	0.260652	0.36036	0.718578	0.864006	Not Sig
ENSG00000120008	WDR11	720.953	-0.0695677	0.102019	-0.681911	0.495295	0.721163	Not Sig
ENSG00000165672	PRDX3	1021.68	0.17147	0.102305	1.67607	0.0937236	0.257573	Not Sig
ENSG00000171311	EXOSC1	151.061	-0.00191951	0.165154	-0.0116225	0.990727	0.996674	Not Sig
ENSG00000236991	EDRF1-AS1	13.8511	-0.661423	0.517004	-1.27934	0.200778	0.427079	Not Sig
ENSG00000188613	NANOS1	146.973	1.11808	0.18085	6.18235	6.31555e-10	1.63043e-08	Up
ENSG00000203780	FANK1	16.4202	-0.939676	0.485811	-1.93424	0.0530832	0.172317	Not Sig
ENSG00000196177	ACADSB	333.061	-0.556839	0.129629	-4.29565	1.74183e-05	0.000194032	Not Sig
ENSG00000203867	RBM20	8501.02	0.718442	0.0724106	9.92179	3.34715e-23	3.84312e-21	Not Sig
ENSG00000108039	XPNPEP1	699.908	-0.0665673	0.0991151	-0.671616	0.501828	0.724539	Not Sig
ENSG00000165646	SLC18A2	10.2947	-0.317707	0.619576	-0.512781	0.608105	0.798688	Not Sig
ENSG00000285582	NA	8.08024	-0.491626	0.662651	-0.741907	0.458144	0.694383	Not Sig
ENSG00000165660	ABRAXAS2	241.312	0.128517	0.143641	0.894704	0.370945	0.614749	Not Sig
ENSG00000187164	SHTN1	109.72	0.781744	0.190385	4.10613	4.02338e-05	0.000416819	Not Sig
ENSG00000272933	NA	32.4596	0.0448582	0.338065	0.132691	0.894438	0.954612	Not Sig
ENSG00000107518	ATRNL1	83.344	-0.577104	0.228535	-2.52523	0.0115622	0.0535835	Not Sig
ENSG00000236426	NA	13.9025	-0.464376	0.533432	-0.870544	0.384003	0.627041	Not Sig
ENSG00000165752	STK32C	45.9166	-0.404995	0.286711	-1.41255	0.157787	0.363781	Not Sig
ENSG00000188690	UROS	483.526	0.0647198	0.111398	0.580977	0.561256	0.769242	Not Sig
ENSG00000232342	NA	9.37256	-0.35307	0.636377	-0.554813	0.579023	0.780873	Not Sig
ENSG00000271670	NA	13.8667	-0.0273775	0.517951	-0.0528573	0.957846	0.982379	Not Sig
ENSG00000154473	BUB3	343.249	-0.13377	0.121362	-1.10225	0.270355	0.512218	Not Sig
ENSG00000119965	C10orf88	114.128	0.123653	0.197597	0.625781	0.531459	0.74748	Not Sig
ENSG00000107938	EDRF1	369.67	-0.269934	0.119104	-2.26638	0.023428	0.0938835	Not Sig
ENSG00000277879	NA	14.1262	-0.241206	0.504677	-0.477942	0.632691	0.813891	Not Sig
ENSG00000287358	NA	5.91587	-0.688284	0.78527	-0.876494	0.380762	0.624595	Not Sig
ENSG00000254536	NA	16.1172	-0.0935231	0.483757	-0.193327	0.846703	0.931607	Not Sig
ENSG00000223528	NA	17.9563	-0.10198	0.482982	-0.211147	0.832773	0.924502	Not Sig
ENSG00000198873	GRK5	143.812	-0.186735	0.177026	-1.05485	0.291496	0.535053	Not Sig
ENSG00000203876	ADD3-AS1	21.6934	-1.00721	0.429145	-2.34702	0.0189245	0.0794781	Not Sig
ENSG00000265763	ZNF488	9.36088	-2.30212	0.745359	-3.0886	0.00201099	0.0127416	Down
ENSG00000148908	RGS10	33.3541	-0.787306	0.361284	-2.17919	0.0293178	0.111061	Not Sig
ENSG00000185737	NRG3	42.8101	0.412143	0.31009	1.32911	0.183813	0.402996	Not Sig
ENSG00000095485	CWF19L1	253.494	-0.498853	0.148646	-3.35599	0.000790808	0.00571637	Not Sig
ENSG00000148700	ADD3	3990.76	-0.597155	0.0799713	-7.46712	8.19705e-14	3.5788e-12	Not Sig
ENSG00000151025	GPR158	22.7453	2.0127	0.446486	4.50787	6.54826e-06	8.06674e-05	Up
ENSG00000107554	DNMBP	520.015	0.179532	0.11068	1.62208	0.104786	0.278046	Not Sig
ENSG00000155229	MMS19	705.628	-0.0832245	0.101544	-0.819592	0.412449	0.651925	Not Sig
ENSG00000138175	ARL3	353.036	-0.194864	0.130491	-1.49331	0.135355	0.329694	Not Sig
ENSG00000172987	HPSE2	39.02	2.36406	0.34863	6.78098	1.19362e-11	3.96893e-10	Up
ENSG00000196865	NHLRC2	1169.63	0.205883	0.0938105	2.19467	0.0281874	0.107825	Not Sig
ENSG00000182010	RTKN2	30.3656	-0.796167	0.364055	-2.18694	0.0287466	0.109296	Not Sig
ENSG00000230131	NA	29.6288	-0.954433	0.370183	-2.57828	0.00992946	0.0475909	Not Sig
ENSG00000107566	ERLIN1	127.679	-0.183383	0.178891	-1.02511	0.305311	0.55054	Not Sig
ENSG00000065621	GSTO2	21.7303	0.480612	0.425865	1.12855	0.259086	0.500262	Not Sig
ENSG00000212505	RNA5SP299	35.3554	0.468549	0.429059	1.09204	0.274816	0.516912	Not Sig
ENSG00000200849	NA	59.7881	0.682361	0.270401	2.52351	0.0116188	0.0537897	Not Sig
ENSG00000275001	NA	7.93518	0.341958	0.675899	0.505931	0.612905	0.801749	Not Sig
ENSG00000272507	RNU6-88P	32.9376	0.849531	0.352304	2.41136	0.0158931	0.0691419	Not Sig
ENSG00000252634	RN7SKP219	8.24836	-1.03946	0.686601	-1.51392	0.130046	0.321817	Not Sig
ENSG00000201364	RN7SKP37	56.7313	0.572556	0.283898	2.01677	0.04372	0.149611	Not Sig
ENSG00000207612	MIR604	24.3233	0.17465	0.388939	0.449041	0.653402	0.827419	Not Sig
ENSG00000212411	LOC124902571	9.32141	-0.348859	0.645389	-0.54054	0.588825	0.786386	Not Sig
ENSG00000216035	MIR938	20.0553	0.636792	0.429216	1.48362	0.137911	0.333806	Not Sig
ENSG00000239731	RN7SL825P	31.4254	1.08534	0.357023	3.03997	0.00236604	0.0146343	Up
ENSG00000244356	RN7SL398P	45.0931	-0.889526	0.317004	-2.80604	0.00501538	0.0273497	Not Sig
ENSG00000274458	LOC124900298	15.2269	0.213047	0.511787	0.416281	0.677204	0.84125	Not Sig
ENSG00000252161	RNA5SP318	11.777	0.442015	0.543922	0.812645	0.416422	0.655606	Not Sig
ENSG00000221063	MIR1296	14.4513	-0.319434	0.520846	-0.613298	0.539679	0.752992	Not Sig
ENSG00000195401	NA	10.443	-0.170974	0.583615	-0.292957	0.769555	0.891368	Not Sig
ENSG00000221184	NA	13.1167	0.0676928	0.514771	0.131501	0.895379	0.955224	Not Sig
ENSG00000201412	NA	23.9414	0.304825	0.408893	0.745488	0.455977	0.692831	Not Sig
ENSG00000200737	NA	9.81631	-0.671329	0.615845	-1.09009	0.275672	0.517649	Not Sig
ENSG00000202047	RNA5SP324	14.2853	0.251696	0.528528	0.476222	0.633916	0.814737	Not Sig
ENSG00000212464	SNORA12	1121.37	-0.00259642	0.108004	-0.0240401	0.980821	0.991729	Not Sig
ENSG00000207068	RNU6-463P	16.5923	0.515503	0.49365	1.04427	0.296362	0.54069	Not Sig
ENSG00000222414	RNU2-59P	34.3482	0.372187	0.337209	1.10373	0.26971	0.511556	Not Sig
ENSG00000200626	RNA5SP325	67.3814	0.280016	0.264504	1.05865	0.28976	0.533328	Not Sig
ENSG00000207468	SNORA19	238.917	0.12581	0.149571	0.841138	0.400271	0.641359	Not Sig
ENSG00000148814	LRRC27	172.224	-0.540562	0.160416	-3.36975	0.000752351	0.00547073	Not Sig
ENSG00000171813	PWWP2B	111.405	0.20626	0.20796	0.991824	0.321283	0.566727	Not Sig
ENSG00000226900	NA	268.86	0.261057	0.148107	1.76263	0.0779634	0.226227	Not Sig
ENSG00000229081	NA	11.4336	-0.128659	0.563802	-0.228198	0.819492	0.9177	Not Sig
ENSG00000059915	PSD	97.2168	0.520701	0.208774	2.49409	0.0126281	0.0575395	Not Sig
ENSG00000107874	CUEDC2	310.51	-0.24093	0.134859	-1.78653	0.0740128	0.218392	Not Sig
ENSG00000138111	MFSD13A	27.2321	-0.399632	0.37774	-1.05796	0.290075	0.533718	Not Sig
ENSG00000138107	ACTR1A	1636.87	0.255083	0.097649	2.61225	0.00899493	0.0440567	Not Sig
ENSG00000207264	RNU6-15P	88.0514	0.614916	0.239039	2.57244	0.0100983	0.0482778	Not Sig
ENSG00000122861	PLAU	24.1233	1.15946	0.441976	2.62335	0.00870689	0.042919	Up
ENSG00000225761	NA	22.3947	0.356557	0.444071	0.802927	0.422017	0.660993	Not Sig
ENSG00000148677	ANKRD1	27408.5	2.4096	0.527564	4.5674	4.93815e-06	6.25378e-05	Up
ENSG00000285803	NA	20.0207	-0.0686077	0.435241	-0.157632	0.874747	0.945051	Not Sig
ENSG00000099290	WASHC2A	634.06	-0.201771	0.100284	-2.012	0.0442195	0.150849	Not Sig
ENSG00000225137	DYNC1I2P1	41.1253	0.282698	0.314575	0.898668	0.36883	0.612613	Not Sig
ENSG00000181915	ADO	180.545	0.0208744	0.156804	0.133124	0.894095	0.954586	Not Sig
ENSG00000220842	RPL21P16	9.29681	-0.668665	0.648305	-1.03141	0.302351	0.547196	Not Sig
ENSG00000235940	MTND1P21	77.1411	0.059285	0.226087	0.262222	0.79315	0.904256	Not Sig
ENSG00000230112	NA	23.9956	-0.363477	0.3907	-0.930323	0.352204	0.597169	Not Sig
ENSG00000199222	NA	20.7009	0.442123	0.430019	1.02815	0.303881	0.54899	Not Sig
ENSG00000180592	SKIDA1	357.911	0.272129	0.32385	0.840291	0.400745	0.641724	Not Sig
ENSG00000151929	BAG3	1788.68	0.474167	0.0954549	4.96744	6.7841e-07	1.03896e-05	Not Sig
ENSG00000185532	PRKG1	222.099	-0.378488	0.164817	-2.29641	0.0216523	0.0884393	Not Sig
ENSG00000035403	VCL	14179	0.768215	0.106645	7.20347	5.87013e-13	2.2888e-11	Not Sig
ENSG00000107882	SUFU	217.839	-0.329485	0.154396	-2.13403	0.0328406	0.121026	Not Sig
ENSG00000197893	NRAP	240.181	1.88756	0.955789	1.97488	0.0482822	0.161126	Not Sig
ENSG00000120539	MASTL	73.2156	0.580365	0.239443	2.42381	0.0153586	0.0673096	Not Sig
ENSG00000272631	NA	126.456	0.781589	0.181332	4.31027	1.63056e-05	0.000183566	Not Sig
ENSG00000270874	NA	24.0448	0.207669	0.385947	0.538076	0.590525	0.78724	Not Sig
ENSG00000107890	ANKRD26	1296.86	-0.437573	0.0924718	-4.73196	2.22362e-06	3.06441e-05	Not Sig
ENSG00000236552	RPL13AP5	161.848	-0.527844	0.171535	-3.07717	0.00208973	0.0131563	Not Sig
ENSG00000187122	SLIT1	32.4642	-0.792249	0.344355	-2.30068	0.02141	0.087656	Not Sig
ENSG00000173848	NET1	207.698	0.291527	0.148249	1.96647	0.0492441	0.163429	Not Sig
ENSG00000205488	NA	63.5314	-0.438656	0.277575	-1.58031	0.114035	0.29469	Not Sig
ENSG00000196372	ASB13	53.1191	0.0017479	0.262931	0.00664777	0.994696	0.997913	Not Sig
ENSG00000226647	NA	29.1791	-0.183282	0.353167	-0.518967	0.603784	0.79593	Not Sig
ENSG00000057608	GDI2	2399.8	-0.147316	0.0751721	-1.95972	0.0500285	0.165398	Not Sig
ENSG00000270427	NA	11.7767	-0.0148329	0.54896	-0.0270199	0.978444	0.99061	Not Sig
ENSG00000212396	RNA5SP323	25.0975	0.801279	0.390836	2.05017	0.040348	0.140997	Not Sig
ENSG00000095464	PDE6C	11.6735	-0.171237	0.577706	-0.296408	0.766918	0.890247	Not Sig
ENSG00000148690	FRA10AC1	388.531	-0.147708	0.117971	-1.25207	0.210546	0.439634	Not Sig
ENSG00000187522	HSPA14	108.132	0.313482	0.189589	1.65348	0.0982335	0.265819	Not Sig
ENSG00000148842	CNNM2	209.073	0.253619	0.149886	1.69208	0.090631	0.2512	Not Sig
ENSG00000237827	RPS15AP29	33.1102	0.661761	0.34681	1.90813	0.0563739	0.179687	Not Sig
ENSG00000213277	NA	14.1423	0.564117	0.514716	1.09598	0.273089	0.514926	Not Sig
ENSG00000148798	INA	48.3045	0.926622	0.2814	3.2929	0.000991603	0.00692689	Not Sig
ENSG00000156374	PCGF6	95.9469	-0.0534519	0.202762	-0.263619	0.792074	0.903837	Not Sig
ENSG00000173915	ATP5MK	640.861	0.243592	0.108111	2.25316	0.0242488	0.0963739	Not Sig
ENSG00000176273	SLC35G1	26.6057	0.34602	0.375699	0.921005	0.357048	0.601456	Not Sig
ENSG00000180764	NA	13.2109	0.176356	0.518881	0.339877	0.733949	0.871945	Not Sig
ENSG00000232913	PLCE1-AS2	38.6573	1.48202	0.334281	4.43344	9.27417e-06	0.00011064	Up
ENSG00000234724	NA	13.0455	1.22494	0.54365	2.25318	0.0242476	0.0963739	Not Sig
ENSG00000268894	PLCE1-AS1	21.4267	1.48833	0.467881	3.18099	0.00146771	0.00972241	Up
ENSG00000173145	NOC3L	214.454	0.286792	0.149868	1.91363	0.0556671	0.17798	Not Sig
ENSG00000108239	TBC1D12	153.372	-0.0616084	0.169413	-0.363657	0.716114	0.862911	Not Sig
ENSG00000276662	DDX20P1	11.6366	-0.185068	0.557759	-0.331806	0.740036	0.875939	Not Sig
ENSG00000201861	RNA5SP298	1256.99	0.340841	0.119412	2.85434	0.00431269	0.024132	Not Sig
ENSG00000233021	NA	9.88164	-0.333211	0.650869	-0.511948	0.608687	0.799099	Not Sig
ENSG00000213514	NA	11.3096	1.62132	0.584858	2.77216	0.00556851	0.0297569	Up
ENSG00000023839	ABCC2	20.4633	2.65384	0.479031	5.54001	3.02455e-08	5.90755e-07	Up
ENSG00000189014	NA	22.6808	0.655322	0.427296	1.53365	0.125116	0.313386	Not Sig
ENSG00000259994	NA	6.41084	-0.633411	0.764265	-0.828784	0.407226	0.647264	Not Sig
ENSG00000107968	MAP3K8	15.6565	-0.644869	0.504622	-1.27792	0.201276	0.427789	Not Sig
ENSG00000214067	NA	23.6407	-0.735164	0.421082	-1.74589	0.0808294	0.232048	Not Sig
ENSG00000119953	SMNDC1	361.473	-0.0544616	0.120323	-0.452627	0.650817	0.826262	Not Sig
ENSG00000273143	NA	56.0613	1.2122	0.268022	4.52277	6.10368e-06	7.59561e-05	Up
ENSG00000138166	DUSP5	1397.07	0.759128	0.0876386	8.66202	4.63478e-18	3.13746e-16	Not Sig
ENSG00000107951	MTPAP	297.411	0.0685899	0.130401	0.52599	0.598895	0.792502	Not Sig
ENSG00000204130	RUFY2	407.112	-0.180456	0.126879	-1.42228	0.154946	0.359465	Not Sig
ENSG00000196233	LCOR	1391.56	0.252905	0.0847493	2.98415	0.00284363	0.0170855	Not Sig
ENSG00000198954	KIFBP	603.897	0.339438	0.106926	3.17452	0.00150087	0.0099145	Not Sig
ENSG00000148688	RPP30	150.316	-0.113627	0.177638	-0.639651	0.5224	0.740099	Not Sig
ENSG00000078114	NEBL	30527.2	-0.0415769	0.0728722	-0.570546	0.568308	0.774322	Not Sig
ENSG00000150760	DOCK1	1006.74	0.0472872	0.0945127	0.500327	0.616845	0.80319	Not Sig
ENSG00000188649	CC2D2B	20.6085	-1.16441	0.449208	-2.59215	0.00953777	0.0460259	Down
ENSG00000197748	CFAP43	6.64807	-0.716346	0.758076	-0.944952	0.344683	0.589856	Not Sig
ENSG00000171206	TRIM8	927.143	0.348878	0.100516	3.47087	0.000518782	0.00397103	Not Sig
ENSG00000165868	HSPA12A	123.74	-0.243532	0.198122	-1.22921	0.218994	0.450385	Not Sig
ENSG00000268584	NA	15.2732	0.435322	0.492977	0.883047	0.377211	0.621025	Not Sig
ENSG00000177791	MYOZ1	17.7469	0.76955	0.45159	1.70409	0.0883639	0.247024	Not Sig
ENSG00000166317	SYNPO2L	7741.53	1.1235	0.280414	4.00658	6.16048e-05	0.000618788	Up
ENSG00000272140	NA	23.044	-0.474159	0.399048	-1.18823	0.234744	0.470896	Not Sig
ENSG00000235316	NA	39.415	0.0265651	0.325027	0.0817319	0.93486	0.972775	Not Sig
ENSG00000176986	SEC24C	610.091	0.247567	0.110448	2.24148	0.0249951	0.0986606	Not Sig
ENSG00000196968	FUT11	254.514	-0.0111084	0.13946	-0.079653	0.936513	0.973472	Not Sig
ENSG00000172586	CHCHD1	125.187	0.00277256	0.183238	0.0151309	0.987928	0.995287	Not Sig
ENSG00000214655	ZSWIM8	692.693	0.104808	0.106872	0.980682	0.326749	0.572362	Not Sig
ENSG00000166507	NDST2	17.3031	0.10548	0.454945	0.231852	0.816653	0.916816	Not Sig
ENSG00000286401	NA	24.4125	-0.125589	0.379496	-0.330937	0.740692	0.876158	Not Sig
ENSG00000279863	NA	60.331	0.218671	0.250989	0.871235	0.383626	0.626794	Not Sig
ENSG00000177354	C10orf71	787.274	0.600597	0.15151	3.96407	7.36834e-05	0.000723671	Not Sig
ENSG00000265354	TIMM23	238.291	0.110786	0.145437	0.76175	0.446209	0.683149	Not Sig
ENSG00000122958	VPS26A	428.477	0.164729	0.114197	1.44249	0.149163	0.350947	Not Sig
ENSG00000156502	SUPV3L1	241.006	-0.00147575	0.145281	-0.0101579	0.991895	0.997029	Not Sig
ENSG00000099282	TSPAN15	15.3285	1.44783	0.494666	2.92688	0.00342378	0.0199959	Up
ENSG00000171224	FAM241B	26.2416	0.772803	0.405219	1.90712	0.0565046	0.179938	Not Sig
ENSG00000107897	ACBD5	434.254	-0.0645732	0.113338	-0.569738	0.568856	0.774652	Not Sig
ENSG00000138160	KIF11	74.3109	0.0453257	0.232029	0.195345	0.845123	0.930817	Not Sig
ENSG00000042286	AIFM2	65.9469	0.265607	0.23967	1.10822	0.267767	0.509871	Not Sig
ENSG00000079332	SAR1A	1043.19	0.0651409	0.0924909	0.704296	0.481249	0.71152	Not Sig
ENSG00000229097	NA	22.1634	-0.0744334	0.408626	-0.182155	0.855461	0.935984	Not Sig
ENSG00000180817	PPA1	170.815	0.455427	0.160278	2.84148	0.00449052	0.0249125	Not Sig
ENSG00000156521	TYSND1	75.0951	-0.518405	0.240629	-2.15437	0.0312109	0.11622	Not Sig
ENSG00000230397	SPTLC1P1	10.9795	-0.179642	0.567201	-0.316717	0.751458	0.882206	Not Sig
ENSG00000285781	LOC100505502	56.3856	0.133162	0.265567	0.501425	0.616072	0.80319	Not Sig
ENSG00000107672	NSMCE4A	349.156	0.0158022	0.118932	0.132867	0.894298	0.954612	Not Sig
ENSG00000273891	NA	19.1642	-0.126624	0.441385	-0.286878	0.774206	0.893768	Not Sig
ENSG00000285973	NA	280.529	-0.581373	0.135081	-4.30388	1.6783e-05	0.000188024	Not Sig
ENSG00000166189	HPS6	113.043	0.220107	0.210406	1.04611	0.295512	0.539673	Not Sig
ENSG00000198728	LDB1	1177.6	-0.106822	0.0991184	-1.07772	0.281157	0.523332	Not Sig
ENSG00000148840	PPRC1	547.01	0.588044	0.10777	5.45645	4.85741e-08	9.17696e-07	Not Sig
ENSG00000166197	NOLC1	1102.2	0.135926	0.0864975	1.57145	0.116078	0.298263	Not Sig
ENSG00000228816	NA	22.5996	0.312953	0.406215	0.770412	0.441055	0.678311	Not Sig
ENSG00000273001	NA	40.4415	0.903369	0.337876	2.67367	0.0075026	0.0379365	Not Sig
ENSG00000237399	PITRM1-AS1	34.4556	0.075883	0.324391	0.233924	0.815044	0.916076	Not Sig
ENSG00000107959	PITRM1	671.029	-0.0194598	0.10933	-0.177991	0.85873	0.937494	Not Sig
ENSG00000272447	LOC642361	17.4755	0.505855	0.460978	1.09735	0.272487	0.514382	Not Sig
ENSG00000230091	NA	16.1611	-0.203618	0.495446	-0.410979	0.681088	0.843727	Not Sig
ENSG00000133678	TMEM254	57.7278	-0.407504	0.258559	-1.57606	0.115013	0.296256	Not Sig
ENSG00000099284	MACROH2A2	523.141	-0.0278878	0.105194	-0.265108	0.790926	0.903083	Not Sig
ENSG00000078403	MLLT10	1448.11	-0.189888	0.0895404	-2.1207	0.0339473	0.123936	Not Sig
ENSG00000120616	EPC1	646.129	0.00873871	0.105941	0.0824863	0.93426	0.972622	Not Sig
ENSG00000138182	KIF20B	140.146	-0.114855	0.171155	-0.67106	0.502182	0.724646	Not Sig
ENSG00000204152	TIMM23B	51.0015	0.329152	0.311243	1.05754	0.290266	0.533832	Not Sig
ENSG00000166024	R3HCC1L	235.598	0.310009	0.141467	2.19139	0.0284238	0.108441	Not Sig
ENSG00000179988	PSTK	69.0468	-0.0346998	0.239316	-0.144995	0.884715	0.950335	Not Sig
ENSG00000284024	MSANTD7	182.232	-0.0777111	0.153115	-0.507533	0.611781	0.800956	Not Sig
ENSG00000214562	NUTM2D	25.8452	-0.290365	0.387137	-0.750033	0.453235	0.69021	Not Sig
ENSG00000132334	PTPRE	67.4795	0.17581	0.237853	0.739156	0.459812	0.695533	Not Sig
ENSG00000185009	AP3M1	626.632	0.322448	0.103002	3.13051	0.00174505	0.0112942	Not Sig
ENSG00000148634	HERC4	958.646	-0.0804325	0.0913449	-0.880536	0.378569	0.622422	Not Sig
ENSG00000119950	MXI1	695.059	-0.444609	0.101711	-4.37129	1.23513e-05	0.000142761	Not Sig
ENSG00000165338	HECTD2	722.97	-0.254081	0.097917	-2.59487	0.0094628	0.0457029	Not Sig
ENSG00000156110	ADK	311.208	-0.175441	0.136882	-1.2817	0.199949	0.425832	Not Sig
ENSG00000204010	IFIT1B	12.4208	0.886565	0.536306	1.6531	0.0983113	0.265926	Not Sig
ENSG00000185745	IFIT1	689.838	-0.617777	0.106565	-5.79717	6.74418e-09	1.48158e-07	Not Sig
ENSG00000152779	SLC16A12	680.563	1.12082	0.123182	9.09891	9.12463e-20	7.29339e-18	Up
ENSG00000234452	SLC16A12-AS1	23.647	1.63947	0.479189	3.42135	0.000623121	0.00466824	Up
ENSG00000226701	NA	9.6992	0.546294	0.624631	0.874586	0.381799	0.625234	Not Sig
ENSG00000166295	ANAPC16	1008.29	0.183152	0.100516	1.82211	0.0684377	0.206726	Not Sig
ENSG00000200170	NA	10.2124	-1.0514	0.631271	-1.66552	0.0958089	0.261505	Not Sig
ENSG00000168209	DDIT4	113.751	-0.538937	0.192008	-2.80685	0.00500292	0.0272961	Not Sig
ENSG00000279029	NA	55.7689	-0.930157	0.276561	-3.3633	0.000770156	0.00558262	Not Sig
ENSG00000165996	HACD1	2228.02	0.16112	0.0947416	1.70062	0.0890138	0.248273	Not Sig
ENSG00000136738	STAM	636.105	0.15126	0.109328	1.38355	0.166498	0.377987	Not Sig
ENSG00000205740	NA	27.9827	0.407393	0.370896	1.0984	0.272029	0.513776	Not Sig
ENSG00000107937	GTPBP4	636.527	0.507775	0.099197	5.11885	3.07402e-07	5.04217e-06	Not Sig
ENSG00000165730	STOX1	47.8812	-0.36618	0.281176	-1.30231	0.192809	0.416222	Not Sig
ENSG00000107625	DDX50	510.156	-0.0407122	0.120655	-0.337426	0.735796	0.87334	Not Sig
ENSG00000107738	VSIR	32.4704	1.19936	0.342525	3.50152	0.000462616	0.00361296	Up
ENSG00000107736	CDH23	26.9392	-1.33512	0.393327	-3.39443	0.000687727	0.00508082	Down
ENSG00000108179	PPIF	335.339	-0.00733545	0.126509	-0.0579835	0.953762	0.981097	Not Sig
ENSG00000165424	ZCCHC24	1911.36	0.0618215	0.0925477	0.667996	0.504136	0.726054	Not Sig
ENSG00000235426	NA	26.4154	-0.501304	0.376594	-1.33115	0.183139	0.402198	Not Sig
ENSG00000225484	NUTM2B-AS1	249.033	0.124053	0.141685	0.875555	0.381272	0.624988	Not Sig
ENSG00000280355	NA	9.23828	0.624131	0.607506	1.02737	0.304248	0.549243	Not Sig
ENSG00000278616	NA	24.7198	0.117381	0.3827	0.306719	0.759058	0.88652	Not Sig
ENSG00000062650	WAPL	1144.55	0.273705	0.0892102	3.06809	0.00215432	0.0134975	Not Sig
ENSG00000212332	RNU6-780P	40.5177	0.461616	0.373123	1.23717	0.216025	0.446867	Not Sig
ENSG00000227896	WAPL-DT	22.2062	-0.55702	0.405669	-1.37309	0.169724	0.382685	Not Sig
ENSG00000138115	CYP2C8	10.6248	-0.425402	0.592878	-0.71752	0.473053	0.705571	Not Sig
ENSG00000231829	NA	17.0273	-0.695911	0.466129	-1.49296	0.135449	0.329809	Not Sig
ENSG00000234026	NA	13.2952	0.521258	0.512864	1.01637	0.309454	0.554977	Not Sig
ENSG00000059573	ALDH18A1	292.474	-0.188644	0.128355	-1.46971	0.14164	0.339835	Not Sig
ENSG00000138185	ENTPD1	77.3346	-0.244181	0.234038	-1.04334	0.296792	0.541069	Not Sig
ENSG00000138131	LOXL4	340.922	1.76961	0.153888	11.4993	1.32939e-30	2.44491e-28	Up
ENSG00000230928	NA	33.946	1.49596	0.342574	4.36684	1.26059e-05	0.000145381	Up
ENSG00000156395	SORCS3	201.569	2.15893	0.169166	12.7622	2.66492e-37	7.28715e-35	Up
ENSG00000226387	SORCS3-AS1	12.8739	2.11055	0.575561	3.66694	0.000245467	0.00209155	Up
ENSG00000197771	MCMBP	381.157	0.120561	0.115848	1.04069	0.298021	0.542647	Not Sig
ENSG00000107798	LIPA	166.554	-0.277008	0.162215	-1.70766	0.0877	0.245896	Not Sig
ENSG00000119977	TCTN3	144.198	0.0351006	0.172409	0.203589	0.838675	0.927802	Not Sig
ENSG00000119917	IFIT3	46.317	-1.07533	0.332169	-3.23731	0.00120662	0.00821894	Down
ENSG00000197444	OGDHL	102.85	-0.256772	0.21528	-1.19274	0.232973	0.468924	Not Sig
ENSG00000198964	SGMS1	1135.14	-0.159245	0.0943506	-1.6878	0.0914493	0.252985	Not Sig
ENSG00000225303	NA	15.4457	-0.0163768	0.4759	-0.0344122	0.972548	0.988385	Not Sig
ENSG00000198682	PAPSS2	66.0282	-0.400114	0.251734	-1.58943	0.111963	0.29147	Not Sig
ENSG00000138138	ATAD1	803.839	0.233994	0.0981486	2.38408	0.0171219	0.0735942	Not Sig
ENSG00000213613	RPL11P3	27.7794	-0.532117	0.377114	-1.41102	0.158238	0.364539	Not Sig
ENSG00000150347	ARID5B	1401.71	0.779516	0.116748	6.67689	2.44068e-11	7.75569e-10	Not Sig
ENSG00000229659	RPL26P6	111.071	0.0198887	0.191127	0.10406	0.917121	0.964605	Not Sig
ENSG00000166343	MSS51	490.436	-0.115523	0.11204	-1.03109	0.302498	0.547319	Not Sig
ENSG00000107758	PPP3CB	1044.41	0.129268	0.0890664	1.45137	0.146677	0.347371	Not Sig
ENSG00000075826	SEC31B	265.443	-0.280251	0.147482	-1.90023	0.0574024	0.181943	Not Sig
ENSG00000166136	NDUFB8	165.081	-0.0724787	0.168124	-0.431103	0.666394	0.83464	Not Sig
ENSG00000166135	HIF1AN	1118.5	0.177049	0.0875394	2.0225	0.0431242	0.147987	Not Sig
ENSG00000222072	NA	224.681	0.740855	0.169078	4.38174	1.17734e-05	0.00013669	Not Sig
ENSG00000119906	SLF2	1778.91	-0.187404	0.0865837	-2.16443	0.0304316	0.114075	Not Sig
ENSG00000107815	TWNK	76.4054	-0.0258935	0.230531	-0.112321	0.910569	0.961783	Not Sig
ENSG00000186862	PDZD7	17.2277	1.61155	0.471328	3.41916	0.000628155	0.00469918	Up
ENSG00000107821	KAZALD1	22.0895	-0.463238	0.419679	-1.10379	0.269684	0.511553	Not Sig
ENSG00000232110	LOC124902477	24.1836	0.198464	0.397862	0.498827	0.617901	0.803681	Not Sig
ENSG00000119922	IFIT2	33.3513	-0.688167	0.369838	-1.86073	0.0627827	0.19438	Not Sig
ENSG00000254635	NA	449.502	-0.0379763	0.111198	-0.341521	0.732711	0.871271	Not Sig
ENSG00000095739	BAMBI	485.448	0.078495	0.116129	0.675932	0.499084	0.722906	Not Sig
ENSG00000151651	ADAM8	39.573	-0.409174	0.309605	-1.3216	0.186301	0.406778	Not Sig
ENSG00000198546	ZNF511	41.6875	-0.088671	0.295714	-0.299853	0.764289	0.888948	Not Sig
ENSG00000127884	ECHS1	609.498	-0.105624	0.107857	-0.979299	0.327432	0.572689	Not Sig
ENSG00000148832	PAOX	12.4665	-0.306152	0.552455	-0.554167	0.579465	0.781114	Not Sig
ENSG00000225830	ERCC6	586.011	-0.00544355	0.105107	-0.0517905	0.958696	0.982572	Not Sig
ENSG00000198105	ZNF248	147.27	6.32185	0.404179	15.6412	3.81336e-55	2.20137e-52	Up
ENSG00000266412	NCOA4	1676.02	0.0536801	0.0900959	0.59581	0.551302	0.761577	Not Sig
ENSG00000165983	PTER	93.8369	0.128095	0.207096	0.618531	0.536226	0.75069	Not Sig
ENSG00000253626	EIF5AL1	10.9752	0.711025	0.591744	1.20158	0.229528	0.464239	Not Sig
ENSG00000227345	PARG	378.258	-0.0674214	0.119736	-0.563085	0.573377	0.776737	Not Sig
ENSG00000177283	FZD8	466.748	0.0860001	0.127251	0.675832	0.499147	0.722906	Not Sig
ENSG00000151923	TIAL1	780.223	-0.081137	0.0975899	-0.831408	0.405743	0.645918	Not Sig
ENSG00000165449	SLC16A9	37.0808	-1.52958	0.365192	-4.18841	2.80916e-05	0.000300154	Down
ENSG00000065809	FAM107B	181.982	0.482682	0.161034	2.99739	0.00272299	0.0164935	Not Sig
ENSG00000156384	SFR1	41.6971	0.489271	0.296344	1.65102	0.098734	0.266687	Not Sig
ENSG00000198408	OGA	2575.9	0.028349	0.0807687	0.35099	0.725596	0.867841	Not Sig
ENSG00000120049	KCNIP2	142.987	0.393846	0.198943	1.9797	0.0477377	0.159833	Not Sig
ENSG00000171798	KNDC1	94.0266	-0.823826	0.212572	-3.87552	0.000106397	0.00100097	Not Sig
ENSG00000151892	GFRA1	251.396	-0.643484	0.154432	-4.16677	3.08942e-05	0.00032724	Not Sig
ENSG00000200176	RNU1-19P	523.704	0.714976	0.168336	4.24731	2.16352e-05	0.000236519	Not Sig
ENSG00000173269	MMRN2	90.6321	-0.101499	0.213736	-0.474882	0.634871	0.815444	Not Sig
ENSG00000281974	NA	9.60212	-0.168446	0.604868	-0.278484	0.780641	0.897523	Not Sig
ENSG00000122376	SHLD2	297.81	0.220648	0.127913	1.72499	0.0845298	0.239757	Not Sig
ENSG00000237280	NA	10.7046	-0.671401	0.618406	-1.0857	0.277613	0.519481	Not Sig
ENSG00000099246	RAB18	788.207	0.176651	0.097304	1.81545	0.0694542	0.208644	Not Sig
ENSG00000119927	GPAM	261.186	-0.202843	0.139361	-1.45552	0.145525	0.345619	Not Sig
ENSG00000148516	ZEB1	1860.73	0.354699	0.0932404	3.80414	0.000142298	0.0012959	Not Sig
ENSG00000130640	TUBGCP2	722.055	-0.250402	0.101606	-2.46444	0.0137229	0.0616092	Not Sig
ENSG00000023041	ZDHHC6	277.146	-0.088357	0.129209	-0.683828	0.494084	0.720463	Not Sig
ENSG00000148730	EIF4EBP2	1709.98	0.0284804	0.0813336	0.350168	0.726213	0.867924	Not Sig
ENSG00000108001	EBF3	51.5676	-3.94201	0.452622	-8.70927	3.05826e-18	2.12565e-16	Down
ENSG00000237489	C10orf143	13.6621	0.345604	0.518032	0.667148	0.504678	0.726481	Not Sig
ENSG00000233122	CTAGE7P	14.1088	0.0550134	0.49611	0.11089	0.911704	0.962107	Not Sig
ENSG00000108010	GLRX3	378.747	0.0513063	0.12296	0.41726	0.676488	0.840786	Not Sig
ENSG00000273474	NA	6.07199	-1.23891	0.80655	-1.53606	0.124523	0.31224	Not Sig
ENSG00000225112	NA	4.86948	-2.18365	1.05138	-2.07693	0.0378082	0.134405	Not Sig
ENSG00000199407	RNA5SP301	29.4698	0.547413	0.378682	1.44557	0.148297	0.349462	Not Sig
ENSG00000197142	ACSL5	36.7	1.1727	0.315532	3.71658	0.00020194	0.00176704	Up
ENSG00000232936	PANK1-AS1	10.4514	-0.300862	0.600743	-0.500817	0.6165	0.80319	Not Sig
ENSG00000240996	NA	12.0986	-0.872242	0.579603	-1.5049	0.132351	0.325274	Not Sig
ENSG00000165731	RET	11.2023	-0.267465	0.612419	-0.436735	0.662304	0.832711	Not Sig
ENSG00000169826	CSGALNACT2	318.138	0.692443	0.124936	5.54237	2.98407e-08	5.84495e-07	Not Sig
ENSG00000148672	GLUD1	825.813	0.0821324	0.0947894	0.866472	0.386232	0.628803	Not Sig
ENSG00000180525	DIP2C-AS1	226.282	-0.496035	0.151801	-3.26767	0.00108438	0.00748693	Not Sig
ENSG00000183230	CTNNA3	5102.9	0.428318	0.0828991	5.16675	2.38205e-07	3.9762e-06	Not Sig
ENSG00000273360	NA	14.0336	0.405639	0.504272	0.804406	0.421163	0.660129	Not Sig
ENSG00000225299	NA	248.849	0.0754217	0.158772	0.475031	0.634765	0.815444	Not Sig
ENSG00000226448	RPL7AP51	94.1252	0.470616	0.20714	2.27197	0.0230885	0.0928994	Not Sig
ENSG00000276866	MIR7151	22.3963	0.0464536	0.403816	0.115037	0.908416	0.960895	Not Sig
ENSG00000108176	DNAJC12	9.23472	-1.47666	0.68691	-2.14971	0.0315783	0.117336	Not Sig
ENSG00000239942	RN7SL394P	30.312	0.521239	0.37674	1.38355	0.166497	0.377987	Not Sig
ENSG00000096717	SIRT1	451.235	-0.0304035	0.112032	-0.271382	0.786097	0.900592	Not Sig
ENSG00000226318	RPS3AP38	23.6339	-0.778264	0.404659	-1.92326	0.0544476	0.175105	Not Sig
ENSG00000266467	RN7SL220P	25.8369	0.189376	0.390555	0.48489	0.627754	0.810695	Not Sig
ENSG00000236375	NA	9.4013	-0.0073189	0.61329	-0.0119338	0.990478	0.996599	Not Sig
ENSG00000148719	DNAJB12	396.348	0.00809749	0.124036	0.0652834	0.947948	0.978457	Not Sig
ENSG00000108018	SORCS1	497.427	0.129054	0.136345	0.946523	0.343882	0.589309	Not Sig
ENSG00000107872	FBXL15	26.1701	-0.736689	0.390443	-1.88681	0.0591865	0.186027	Not Sig
ENSG00000277758	SYT15B	10.6294	-0.727112	0.597241	-1.21745	0.223432	0.455992	Not Sig
ENSG00000285737	NA	12.0325	0.646739	0.569925	1.13478	0.256467	0.496683	Not Sig
ENSG00000148848	ADAM12	153.073	-1.50414	0.192273	-7.82294	5.1602e-15	2.62841e-13	Down
ENSG00000155256	ZFYVE27	187.926	0.128737	0.150673	0.854413	0.392876	0.634846	Not Sig
ENSG00000150054	MPP7	674.138	-0.0928962	0.0992953	-0.935555	0.349503	0.594578	Not Sig
ENSG00000095637	SORBS1	4611.81	0.397554	0.0879512	4.52016	6.17928e-06	7.66674e-05	Not Sig
ENSG00000198879	SFMBT2	212.198	1.17567	0.14475	8.12207	4.58292e-16	2.59516e-14	Up
ENSG00000188611	ASAH2	21.2563	0.410921	0.406621	1.01057	0.312221	0.5573	Not Sig
ENSG00000169813	HNRNPF	1547.79	0.283425	0.0880112	3.22033	0.00128043	0.00865079	Not Sig
ENSG00000230555	NA	8.31784	-0.518929	0.670664	-0.773755	0.439076	0.676557	Not Sig
ENSG00000196793	ZNF239	47.3873	0.443377	0.276011	1.60638	0.108191	0.284473	Not Sig
ENSG00000198298	ZNF485	22.2225	-0.507542	0.408756	-1.24167	0.214357	0.444899	Not Sig
ENSG00000169740	ZNF32	136.435	-0.231259	0.174452	-1.32563	0.184963	0.404962	Not Sig
ENSG00000230565	ZNF32-AS2	17.4986	-0.208679	0.454263	-0.45938	0.645961	0.823415	Not Sig
ENSG00000243660	ZNF487	52.1846	-0.373078	0.278219	-1.34095	0.179936	0.397676	Not Sig
ENSG00000107443	CCNJ	135.761	-0.0661029	0.181352	-0.364502	0.715484	0.862883	Not Sig
ENSG00000138316	ADAMTS14	431.562	0.128426	0.133938	0.958845	0.337637	0.583272	Not Sig
ENSG00000166228	PCBD1	331.551	-0.0923686	0.131908	-0.700249	0.483772	0.713588	Not Sig
ENSG00000166220	TBATA	10.2249	1.40427	0.602948	2.329	0.019859	0.0826578	Not Sig
ENSG00000138172	CALHM2	16.9216	-1.27608	0.489329	-2.60782	0.00911216	0.044505	Down
ENSG00000273108	NA	49.9029	-0.0695073	0.277032	-0.2509	0.801892	0.908665	Not Sig
ENSG00000222503	NA	37.9205	-0.455528	0.312872	-1.45596	0.145405	0.345512	Not Sig
ENSG00000280693	SH3PXD2A-AS1	39.8234	-0.272178	0.319475	-0.851954	0.394239	0.636289	Not Sig
ENSG00000204179	PTPN20	21.6682	-0.626628	0.417879	-1.49955	0.133732	0.327237	Not Sig
ENSG00000150175	NA	23.0059	-0.690937	0.421809	-1.63804	0.101414	0.271486	Not Sig
ENSG00000107779	BMPR1A	1153.9	0.254462	0.093425	2.72371	0.00645536	0.0335976	Not Sig
ENSG00000122375	OPN4	11.4302	0.242344	0.596172	0.4065	0.684375	0.845683	Not Sig
ENSG00000176171	BNIP3	726.179	-0.0278861	0.0974667	-0.286109	0.774795	0.894138	Not Sig
ENSG00000277959	NA	7.62446	-0.150825	0.671749	-0.224526	0.822348	0.91875	Not Sig
ENSG00000273521	NA	15.8733	-0.450666	0.48563	-0.928004	0.353405	0.597953	Not Sig
ENSG00000107562	CXCL12	512.137	1.11924	0.125816	8.89592	5.79388e-19	4.3003e-17	Up
ENSG00000273327	OR6L2P	17.8271	-0.00219903	0.51101	-0.00430331	0.996566	0.998405	Not Sig
ENSG00000130649	CYP2E1	21.4614	-0.040668	0.411032	-0.098941	0.921185	0.966482	Not Sig
ENSG00000203772	SPRN	14.3377	0.533441	0.519288	1.02726	0.3043	0.549246	Not Sig
ENSG00000108187	PBLD	190.647	0.490618	0.15054	3.25906	0.0011178	0.00768702	Not Sig
ENSG00000096746	HNRNPH3	1309.77	0.286856	0.0859356	3.33804	0.000843716	0.00602961	Not Sig
ENSG00000272983	NA	58.0428	-0.390139	0.258102	-1.51157	0.130643	0.322717	Not Sig
ENSG00000075407	ZNF37A	415.189	-0.318749	0.114441	-2.78527	0.00534839	0.028773	Not Sig
ENSG00000075073	TACR2	74.833	0.130263	0.227585	0.572372	0.56707	0.773741	Not Sig
ENSG00000108175	ZMIZ1	1563.83	0.0436231	0.0980632	0.444847	0.656431	0.829096	Not Sig
ENSG00000197746	PSAP	3378.15	-0.00983054	0.0794793	-0.123687	0.901563	0.957545	Not Sig
ENSG00000172661	WASHC2C	561.67	-0.31899	0.108522	-2.93942	0.00328832	0.0193592	Not Sig
ENSG00000183049	CAMK1D	95.0903	-1.56258	0.222278	-7.02985	2.06761e-12	7.52525e-11	Down
ENSG00000107745	MICU1	553.957	-0.191856	0.103228	-1.85856	0.0630892	0.195078	Not Sig
ENSG00000107863	ARHGAP21	1627.9	-0.268861	0.0902714	-2.97837	0.00289788	0.0173806	Not Sig
ENSG00000171988	JMJD1C	4207.33	0.222837	0.0736508	3.02559	0.00248145	0.0152302	Not Sig
ENSG00000136758	YME1L1	1692.51	0.192916	0.0842886	2.28876	0.0220932	0.0899042	Not Sig
ENSG00000107742	SPOCK2	32.7147	0.955913	0.367784	2.59912	0.00934644	0.0452874	Not Sig
ENSG00000108055	SMC3	1709.3	-0.110527	0.0821777	-1.34498	0.178633	0.395773	Not Sig
ENSG00000138347	MYPN	353.206	0.143009	0.141285	1.0122	0.311444	0.556576	Not Sig
ENSG00000122367	LDB3	29279.6	0.0707128	0.0797732	0.886423	0.375389	0.619252	Not Sig
ENSG00000151640	DPYSL4	63.1001	-0.120231	0.250396	-0.480165	0.63111	0.812723	Not Sig
ENSG00000188385	JAKMIP3	29.4117	-0.577849	0.370592	-1.55926	0.118935	0.302868	Not Sig
ENSG00000188234	AGAP4	44.8165	0.0333879	0.299199	0.111591	0.911148	0.961783	Not Sig
ENSG00000107862	GBF1	1718.91	0.118032	0.08723	1.35311	0.17602	0.392284	Not Sig
ENSG00000151632	AKR1C2	14.1932	-0.607205	0.510516	-1.1894	0.234284	0.470523	Not Sig
ENSG00000095564	BTAF1	1233.58	-0.00251822	0.0966371	-0.0260585	0.979211	0.990824	Not Sig
ENSG00000107954	NEURL1	39.8949	0.28526	0.308638	0.924252	0.355355	0.599772	Not Sig
ENSG00000148429	USP6NL	490.023	-0.0411335	0.110544	-0.3721	0.709818	0.859892	Not Sig
ENSG00000197321	SVIL	19882	0.58278	0.0835526	6.97501	3.05839e-12	1.10155e-10	Not Sig
ENSG00000156026	MCU	237.354	0.376179	0.14455	2.60241	0.00925707	0.0449948	Not Sig
ENSG00000228570	NUTM2E	9.64706	0.632463	0.624266	1.01313	0.310998	0.556283	Not Sig
ENSG00000138193	PLCE1	1366.19	1.43167	0.13833	10.3497	4.19865e-25	5.52256e-23	Up
ENSG00000198739	LRRTM3	925.136	0.297635	0.107654	2.76473	0.00569706	0.0302613	Not Sig
ENSG00000165632	TAF3	309.259	-0.063538	0.133768	-0.474988	0.634796	0.815444	Not Sig
ENSG00000252036	RN7SKP288	95.7626	0.0772892	0.207077	0.373239	0.70897	0.859491	Not Sig
ENSG00000199364	RNA5SP327	69.2707	0.119646	0.23381	0.511724	0.608844	0.799154	Not Sig
ENSG00000150593	PDCD4	714.506	-0.53831	0.110921	-4.85309	1.21555e-06	1.76531e-05	Not Sig
ENSG00000214413	BBIP1	226.17	-0.361531	0.149164	-2.42371	0.0153628	0.0673138	Not Sig
ENSG00000270589	NA	19.5881	-0.810515	0.455989	-1.77749	0.0754877	0.221674	Not Sig
ENSG00000108061	SHOC2	1168.39	0.220826	0.0912597	2.41975	0.0155312	0.06788	Not Sig
ENSG00000234118	RPL13AP6	28.4282	-0.541766	0.385864	-1.40403	0.160309	0.367963	Not Sig
ENSG00000122877	EGR2	13.564	0.52182	0.556866	0.937065	0.348725	0.593741	Not Sig
ENSG00000148835	TAF5	55.1168	-0.294697	0.266396	-1.10624	0.268624	0.510416	Not Sig
ENSG00000166348	USP54	272.991	-0.0529128	0.134426	-0.39362	0.693861	0.850727	Not Sig
ENSG00000107643	MAPK8	448.108	-0.185332	0.112243	-1.65116	0.0987057	0.266676	Not Sig
ENSG00000128805	ARHGAP22	10.7239	0.317477	0.587687	0.540215	0.589049	0.786446	Not Sig
ENSG00000165732	DDX21	850.671	0.422981	0.0927693	4.55949	5.1277e-06	6.46626e-05	Not Sig
ENSG00000152782	PANK1	268.187	-0.111202	0.145615	-0.763671	0.445063	0.682102	Not Sig
ENSG00000233343	ATP6V1G1P4	19.9434	0.0413605	0.448115	0.0922987	0.926461	0.968789	Not Sig
ENSG00000138134	STAMBPL1	110.857	-0.190816	0.191438	-0.996751	0.318885	0.565071	Not Sig
ENSG00000180139	ACTA2-AS1	342.014	0.482212	0.127043	3.79567	0.000147248	0.00133746	Not Sig
ENSG00000107796	ACTA2	12363	0.279089	0.109276	2.55398	0.0106498	0.0501991	Not Sig
ENSG00000229240	LINC00710	19.0011	-1.68747	0.498587	-3.38451	0.000713064	0.00523451	Down
ENSG00000229206	NA	62.8114	0.267563	0.280405	0.954203	0.339981	0.585464	Not Sig
ENSG00000237986	CELF2-AS2	369.336	0.0789062	0.129947	0.607216	0.543707	0.755915	Not Sig
ENSG00000230322	NA	76.9385	-0.0701887	0.222773	-0.315069	0.752709	0.883275	Not Sig
ENSG00000181800	CELF2-AS1	329.344	0.174968	0.123896	1.41222	0.157885	0.363847	Not Sig
ENSG00000166321	NUDT13	82.9409	-0.502388	0.220947	-2.2738	0.022978	0.0925623	Not Sig
ENSG00000272599	NA	19.3349	-0.427047	0.435955	-0.979567	0.3273	0.572602	Not Sig
ENSG00000221164	SNORA11F	28.5139	-0.0814281	0.362028	-0.224922	0.82204	0.91875	Not Sig
ENSG00000122882	ECD	415.023	0.0437963	0.120336	0.363951	0.715895	0.862911	Not Sig
ENSG00000138286	FAM149B1	334.996	0.0102292	0.123928	0.0825414	0.934216	0.972622	Not Sig
ENSG00000213551	DNAJC9	132.107	-0.010109	0.176281	-0.057346	0.95427	0.981097	Not Sig
ENSG00000227382	NA	17.4144	-0.13905	0.470157	-0.295751	0.76742	0.890564	Not Sig
ENSG00000288559	NA	36.6569	0.00266585	0.353025	0.00755145	0.993975	0.997793	Not Sig
ENSG00000236756	DNAJC9-AS1	15.9758	-1.07861	0.502033	-2.14848	0.0316758	0.117551	Not Sig
ENSG00000182180	MRPS16	350.645	0.0791625	0.118479	0.668159	0.504032	0.726005	Not Sig
ENSG00000227540	DNAJC9-AS1	9.70384	-0.38419	0.640233	-0.600079	0.548454	0.759206	Not Sig
ENSG00000138279	ANXA7	692.391	0.0976901	0.0998171	0.978691	0.327733	0.573022	Not Sig
ENSG00000048740	CELF2	2695.04	0.226949	0.0780191	2.90889	0.00362709	0.02095	Not Sig
ENSG00000156042	CFAP70	105.986	-0.968181	0.225544	-4.29264	1.7656e-05	0.000196218	Not Sig
ENSG00000107669	ATE1	1054.69	-0.0307783	0.0959015	-0.320937	0.748258	0.880389	Not Sig
ENSG00000200789	RNU1-65P	23.2497	1.12422	0.46842	2.40002	0.0163941	0.0709354	Not Sig
ENSG00000212769	NA	9.67876	0.270593	0.630967	0.428855	0.668029	0.835519	Not Sig
ENSG00000165678	GHITM	884.629	-0.00510287	0.0919055	-0.055523	0.955722	0.981683	Not Sig
ENSG00000148600	CDHR1	14.4028	2.04717	0.54709	3.74192	0.00018262	0.00161361	Up
ENSG00000229404	LINC00858	37.348	0.659583	0.321408	2.05217	0.0401532	0.140546	Not Sig
ENSG00000225423	TNPO1P1	22.2422	-0.0787296	0.404823	-0.194479	0.845801	0.931205	Not Sig
ENSG00000225928	NA	16.3891	0.346271	0.474877	0.729181	0.465891	0.700405	Not Sig
ENSG00000026025	VIM	4940.76	-0.600789	0.0734259	-8.18225	2.78594e-16	1.598e-14	Not Sig
ENSG00000172731	LRRC20	123.393	0.136524	0.200488	0.680955	0.4959	0.721494	Not Sig
ENSG00000148444	COMMD3	64.3547	-0.0256062	0.248292	-0.103129	0.91786	0.964868	Not Sig
ENSG00000168283	BMI1	175.549	-0.0635657	0.197334	-0.322122	0.74736	0.87988	Not Sig
ENSG00000043591	ADRB1	56.4561	0.575282	0.706404	0.814381	0.415427	0.65469	Not Sig
ENSG00000165813	CCDC186	759.775	0.00898944	0.0978093	0.0919078	0.926771	0.969065	Not Sig
ENSG00000165816	VWA2	8.32684	-0.552795	0.663538	-0.833103	0.404786	0.645253	Not Sig
ENSG00000289444	NA	13.5468	0.167079	0.513484	0.325384	0.744891	0.878297	Not Sig
ENSG00000271335	NA	75.9509	-0.00291904	0.221967	-0.0131507	0.989508	0.99589	Not Sig
ENSG00000231187	LOC102724593	7.9273	-1.32387	0.737891	-1.79413	0.0727921	0.215864	Not Sig
ENSG00000107679	PLEKHA1	917.736	0.0349305	0.0904352	0.386249	0.699312	0.854041	Not Sig
ENSG00000107957	SH3PXD2A	4538.58	0.137779	0.073142	1.88372	0.0596032	0.187054	Not Sig
ENSG00000055950	MRPL43	220.752	-0.120829	0.152461	-0.792524	0.428055	0.666355	Not Sig
ENSG00000224812	TMEM72-AS1	19.9332	-0.494247	0.440851	-1.12112	0.262237	0.503905	Not Sig
ENSG00000289270	NA	13.9336	-0.678272	0.533256	-1.27194	0.203393	0.430351	Not Sig
ENSG00000289092	NA	28.7559	-0.326989	0.356909	-0.91617	0.359578	0.603273	Not Sig
ENSG00000289528	NA	24.6278	-0.491372	0.405919	-1.21052	0.226081	0.45977	Not Sig
ENSG00000107929	LARP4B	1608.74	-0.132552	0.0813829	-1.62875	0.103367	0.275441	Not Sig
ENSG00000229327	EPC1-AS1	28.9712	-0.53534	0.37141	-1.44137	0.14948	0.351334	Not Sig
ENSG00000165806	CASP7	172.317	-0.367489	0.165905	-2.21506	0.0267562	0.103895	Not Sig
ENSG00000198924	DCLRE1A	79.9387	0.143952	0.21747	0.66194	0.50801	0.72889	Not Sig
ENSG00000287857	NA	43.7036	0.00681738	0.290496	0.0234681	0.981277	0.991884	Not Sig
ENSG00000107816	LZTS2	540.481	-0.0936598	0.107574	-0.870652	0.383944	0.626995	Not Sig
ENSG00000165568	AKR1E2	21.0146	0.295005	0.432647	0.681861	0.495327	0.721163	Not Sig
ENSG00000187134	AKR1C1	46.5541	-0.482416	0.297221	-1.62309	0.104571	0.277618	Not Sig
ENSG00000134461	ANKRD16	114.076	-0.959241	0.195462	-4.90755	9.22213e-07	1.37288e-05	Not Sig
ENSG00000134452	FBH1	1800.31	-0.472147	0.0885014	-5.33491	9.55916e-08	1.71701e-06	Not Sig
ENSG00000232807	NA	45.5792	-0.972867	0.315063	-3.08785	0.00201609	0.01277	Not Sig
ENSG00000067064	IDI1	543.695	0.623446	0.286784	2.17392	0.0297112	0.112027	Not Sig
ENSG00000260917	LOC103344931	103.919	0.116237	0.206926	0.561729	0.574301	0.777194	Not Sig
ENSG00000279315	NA	8.27938	-1.04531	0.696583	-1.50063	0.133452	0.326781	Not Sig
ENSG00000227560	RPS15AP30	54.3485	-0.40889	0.262418	-1.55816	0.119194	0.30312	Not Sig
ENSG00000237135	DDX10P1	33.4304	-0.0678618	0.339377	-0.19996	0.841512	0.929258	Not Sig
ENSG00000177853	ZNF518A	678.076	-0.0799002	0.108951	-0.733358	0.46334	0.69837	Not Sig
ENSG00000165312	OTUD1	322.713	1.32591	0.140071	9.46596	2.90863e-21	2.61676e-19	Up
ENSG00000120549	KIAA1217	795.663	-0.568986	0.0963957	-5.90261	3.57802e-09	8.27123e-08	Not Sig
ENSG00000286951	NA	12.7676	-0.892049	0.555671	-1.60535	0.108416	0.284878	Not Sig
ENSG00000289188	NA	11.3091	-0.940569	0.602518	-1.56106	0.118509	0.30219	Not Sig
ENSG00000148498	PARD3	2662.34	0.00203952	0.0762931	0.0267327	0.978673	0.990734	Not Sig
ENSG00000199200	NA	10.8718	0.0632914	0.583164	0.108531	0.913574	0.962517	Not Sig
ENSG00000234167	ELOBP4	9.80118	0.555666	0.608461	0.913232	0.361121	0.604687	Not Sig
ENSG00000229235	RPL37P18	22.3925	-0.135227	0.404761	-0.334092	0.73831	0.874925	Not Sig
ENSG00000215184	NA	59.5827	-0.245639	0.252905	-0.971269	0.331414	0.576693	Not Sig
ENSG00000119946	CNNM1	16.2924	0.395573	0.475654	0.83164	0.405612	0.645832	Not Sig
ENSG00000120053	GOT1	1049.78	-0.0503305	0.110381	-0.455971	0.648411	0.824933	Not Sig
ENSG00000169129	AFAP1L2	56.2269	-1.68685	0.292079	-5.77533	7.68012e-09	1.67129e-07	Down
ENSG00000279796	NA	29.2542	0.218496	0.366005	0.596974	0.550525	0.76111	Not Sig
ENSG00000229668	NA	28.0623	0.254768	0.359674	0.70833	0.47874	0.709727	Not Sig
ENSG00000123240	OPTN	1450.29	-0.239897	0.0846305	-2.83464	0.0045878	0.0253734	Not Sig
ENSG00000065328	MCM10	15.7179	0.527139	0.477213	1.10462	0.269324	0.511291	Not Sig
ENSG00000272055	RNU6-6P	13534.7	0.272356	0.299054	0.910728	0.362439	0.606164	Not Sig
ENSG00000107537	PHYH	141.294	-0.22874	0.174361	-1.31188	0.189561	0.411819	Not Sig
ENSG00000183621	ZNF438	124.588	-0.16755	0.186061	-0.900511	0.367848	0.611774	Not Sig
ENSG00000201766	RNA5SP302	74.9668	0.296811	0.261643	1.13441	0.256622	0.496843	Not Sig
ENSG00000152455	SUV39H2	76.6335	0.108972	0.231327	0.471076	0.637587	0.817417	Not Sig
ENSG00000026103	FAS	20.2658	-0.121503	0.426603	-0.284814	0.775786	0.894694	Not Sig
ENSG00000134453	RBM17	855.549	0.0403587	0.0941589	0.428623	0.668197	0.835592	Not Sig
ENSG00000170525	PFKFB3	148.179	-0.0931308	0.177378	-0.525041	0.599555	0.792971	Not Sig
ENSG00000107719	PALD1	196.959	0.839962	0.153924	5.45699	4.84263e-08	9.15737e-07	Not Sig
ENSG00000095539	SEMA4G	98.2815	-0.186209	0.20978	-0.887637	0.374736	0.61842	Not Sig
ENSG00000166275	BORCS7	106.155	0.027645	0.197143	0.140229	0.888479	0.952306	Not Sig
ENSG00000214435	AS3MT	15.1558	0.0442222	0.504685	0.0876235	0.930176	0.970866	Not Sig
ENSG00000286575	LOC107984265	16.5677	0.0717418	0.459479	0.156137	0.875925	0.945733	Not Sig
ENSG00000076685	NT5C2	1295.68	0.729932	0.120376	6.06379	1.32954e-09	3.30113e-08	Not Sig
ENSG00000107731	UNC5B	197.669	0.206862	0.163995	1.26139	0.207167	0.435114	Not Sig
ENSG00000198246	SLC29A3	14.832	0.524367	0.48642	1.07801	0.281029	0.52314	Not Sig
ENSG00000077150	NFKB2	253.291	0.656892	0.150694	4.35911	1.30592e-05	0.000150109	Not Sig
ENSG00000166224	SGPL1	762.604	-0.0434316	0.100178	-0.433543	0.66462	0.833747	Not Sig
ENSG00000065613	SLK	2705.63	0.716998	0.0938269	7.64171	2.14352e-14	1.01473e-12	Not Sig
ENSG00000065618	COL17A1	33.6319	0.839043	0.333551	2.51548	0.0118869	0.0546981	Not Sig
ENSG00000107960	STN1	80.9389	-0.146918	0.22996	-0.638885	0.522898	0.740412	Not Sig
ENSG00000107438	PDLIM1	2497.18	0.292373	0.100134	2.91982	0.00350238	0.0203713	Not Sig
ENSG00000173124	ACSM6	47.9628	-0.29535	0.276413	-1.06851	0.285292	0.527533	Not Sig
ENSG00000165633	VSTM4	64.5119	-0.455302	0.244775	-1.86009	0.0628735	0.194585	Not Sig
ENSG00000213513	NA	23.2416	1.78376	0.420803	4.23895	2.24563e-05	0.000244211	Up
ENSG00000228748	NA	19.5612	1.07586	0.426735	2.52114	0.0116976	0.0540701	Not Sig
ENSG00000151208	DLG5	1177.11	0.118274	0.0995528	1.18805	0.234813	0.470987	Not Sig
ENSG00000204049	NA	23.925	0.0758069	0.399727	0.189647	0.849586	0.933082	Not Sig
ENSG00000148606	POLR3A	606.273	0.0387291	0.102389	0.378256	0.70524	0.857395	Not Sig
ENSG00000138326	RPS24	3679.9	-0.286696	0.0749331	-3.82603	0.000130226	0.00119433	Not Sig
ENSG00000234091	NA	7.16054	-2.0993	0.848911	-2.47293	0.013401	0.0603988	Not Sig
ENSG00000119969	HELLS	212.533	0.0687674	0.151595	0.453625	0.650099	0.825816	Not Sig
ENSG00000188199	NUTM2B	14.2256	-0.686953	0.517392	-1.32772	0.18427	0.4037	Not Sig
ENSG00000108021	TASOR2	1349.6	0.0745459	0.0897883	0.830241	0.406403	0.64635	Not Sig
ENSG00000119943	PYROXD2	739.485	-0.468938	0.0996161	-4.70745	2.50836e-06	3.38719e-05	Not Sig
ENSG00000107521	HPS1	483.153	0.543184	0.113398	4.79005	1.66737e-06	2.36367e-05	Not Sig
ENSG00000067057	PFKP	6794.08	0.576069	0.105399	5.4656	4.6134e-08	8.76377e-07	Not Sig
ENSG00000165630	PRPF18	531.167	-0.303982	0.109137	-2.78532	0.00534754	0.028773	Not Sig
ENSG00000108219	TSPAN14	317.343	-0.236759	0.139066	-1.70249	0.0886627	0.247526	Not Sig
ENSG00000107819	SFXN3	90.2434	0.802765	0.216762	3.70344	0.000212698	0.00184563	Not Sig
ENSG00000214279	SCART1	58.4493	0.0647988	0.26553	0.244035	0.807203	0.911999	Not Sig
ENSG00000155252	PI4K2A	147.826	0.273392	0.173051	1.57983	0.114145	0.294788	Not Sig
ENSG00000107833	NPM3	95.5356	0.185462	0.204587	0.906515	0.364663	0.608416	Not Sig
ENSG00000235823	OLMALINC	159.382	0.0256918	0.180662	0.142209	0.886915	0.951617	Not Sig
ENSG00000198018	ENTPD7	201.554	-0.107199	0.146537	-0.731549	0.464444	0.699071	Not Sig
ENSG00000233690	EBAG9P1	8.22651	-0.541791	0.679017	-0.797906	0.424925	0.663222	Not Sig
ENSG00000119929	CUTC	145.966	0.573623	0.173466	3.30682	0.000943606	0.00663566	Not Sig
ENSG00000014919	COX15	225.098	-0.193431	0.14965	-1.29255	0.196166	0.420974	Not Sig
ENSG00000108091	CCDC6	1696.55	0.0917442	0.0874424	1.0492	0.294088	0.537957	Not Sig
ENSG00000232682	NA	58.3558	-0.357826	0.283274	-1.26318	0.206524	0.434456	Not Sig
ENSG00000202190	NA	8.14478	-0.652125	0.675517	-0.965372	0.334359	0.579972	Not Sig
ENSG00000170312	CDK1	20.2323	-0.121783	0.419818	-0.290084	0.771752	0.89239	Not Sig
ENSG00000155287	SLC25A28	134.386	-0.00166647	0.174977	-0.00952394	0.992401	0.997344	Not Sig
ENSG00000148826	NKX6-2	11.1806	-0.323812	0.563013	-0.575141	0.565196	0.772621	Not Sig
ENSG00000171811	CFAP46	80.0596	-0.993684	0.236923	-4.19413	2.73921e-05	0.000293435	Not Sig
ENSG00000287261	HPS1-AS1	12.0955	0.654642	0.549467	1.19141	0.233491	0.469604	Not Sig
ENSG00000204682	MIR1915HG	485.309	-0.399027	0.108629	-3.67331	0.000239426	0.00204511	Not Sig
ENSG00000235100	NA	21.2502	-1.26308	0.439666	-2.87282	0.00406824	0.0229829	Down
ENSG00000228065	NA	127.045	-0.420482	0.188157	-2.23474	0.0254342	0.0999003	Not Sig
ENSG00000224934	GOT1-DT	124.798	-0.199797	0.186351	-1.07215	0.283651	0.525902	Not Sig
ENSG00000227165	WDR11-DT	16.7311	-0.568189	0.478477	-1.1875	0.235032	0.471093	Not Sig
ENSG00000234420	NA	238.187	-0.535515	0.147907	-3.62063	0.000293891	0.00245188	Not Sig
ENSG00000223482	NUTM2A-AS1	402.181	-0.102832	0.119503	-0.860492	0.389518	0.631728	Not Sig
ENSG00000233117	NA	10.6173	0.295807	0.577383	0.512324	0.608424	0.798887	Not Sig
ENSG00000226688	ENTPD1-AS1	55.2771	-0.560822	0.269556	-2.08054	0.0374761	0.133521	Not Sig
ENSG00000289954	NA	20.6081	0.509473	0.457297	1.1141	0.265238	0.506821	Not Sig
ENSG00000289972	NA	19.1674	-0.950251	0.452263	-2.1011	0.035632	0.128426	Not Sig
ENSG00000226009	NA	10.465	-0.433561	0.59506	-0.728601	0.466246	0.700618	Not Sig
ENSG00000225140	LOC101930421	73.5976	-0.467179	0.238826	-1.95615	0.050448	0.166339	Not Sig
ENSG00000237036	ZEB1-AS1	43.4837	0.192265	0.312035	0.616167	0.537784	0.751495	Not Sig
ENSG00000269609	C10orf95-AS1	45.6654	-0.370114	0.288344	-1.28358	0.199287	0.42504	Not Sig
ENSG00000231233	CFAP58-DT	9.28772	0.425374	0.61484	0.691846	0.489034	0.717083	Not Sig
ENSG00000237943	PRKCQ-AS1	8.92905	0.207949	0.639158	0.325349	0.744917	0.878297	Not Sig
ENSG00000151474	FRMD4A	576.714	-1.18801	0.108237	-10.976	4.98486e-28	7.84814e-26	Down
ENSG00000229751	NA	6.32101	-3.09365	1.07569	-2.87597	0.00402791	0.0227963	Down
ENSG00000151151	IPMK	70.5169	0.349487	0.253478	1.37876	0.167968	0.380127	Not Sig
ENSG00000122873	CISD1	297.742	0.0148336	0.131131	0.113121	0.909935	0.961619	Not Sig
ENSG00000156515	HK1	3944.78	0.151218	0.0831085	1.81952	0.0688322	0.207435	Not Sig
ENSG00000216937	CCDC7	192.765	-0.0766617	0.151597	-0.505694	0.613071	0.801866	Not Sig
ENSG00000015171	ZMYND11	1805.27	0.241244	0.081162	2.97238	0.002955	0.017657	Not Sig
ENSG00000285676	NA	28.6473	-0.0737004	0.373338	-0.197409	0.843507	0.930335	Not Sig
ENSG00000148737	TCF7L2	951.961	-0.52522	0.10598	-4.95584	7.20197e-07	1.09489e-05	Not Sig
ENSG00000232656	IDI2-AS1	61.3866	0.470421	0.263925	1.78241	0.074683	0.219963	Not Sig
ENSG00000047056	WDR37	257.143	-0.194512	0.135901	-1.43127	0.152353	0.355378	Not Sig
ENSG00000107854	TNKS2	1156.4	-0.19383	0.0873564	-2.21884	0.0264973	0.10316	Not Sig
ENSG00000165995	CACNB2	2058.13	-0.830568	0.097032	-8.55973	1.13135e-17	7.34743e-16	Not Sig
ENSG00000235020	NA	549.704	-0.841956	0.126506	-6.65549	2.82364e-11	8.90452e-10	Not Sig
ENSG00000240291	NA	52.3462	-0.339939	0.274662	-1.23766	0.215841	0.446867	Not Sig
ENSG00000225527	NA	22.2367	-0.809671	0.418876	-1.93296	0.0532411	0.172614	Not Sig
ENSG00000241058	NSUN6	209.643	0.0858991	0.148384	0.578898	0.562658	0.770569	Not Sig
ENSG00000165997	ARL5B	735.702	-0.170324	0.110729	-1.53821	0.123997	0.311446	Not Sig
ENSG00000150275	PCDH15	13.866	-0.516371	0.532199	-0.97026	0.331917	0.577326	Not Sig
ENSG00000198825	INPP5F	1017.05	0.706197	0.114797	6.1517	7.66575e-10	1.95953e-08	Not Sig
ENSG00000242818	RN7SL846P	22.2776	0.315641	0.403911	0.781461	0.434532	0.67247	Not Sig
ENSG00000270300	PHACTR2P1	25.7137	1.47606	0.391551	3.76978	0.000163394	0.00146364	Up
ENSG00000289966	NA	10.7433	0.272442	0.579998	0.469729	0.638549	0.81813	Not Sig
ENSG00000107651	SEC23IP	943.488	0.134459	0.0964352	1.39429	0.163229	0.372486	Not Sig
ENSG00000290453	NA	7.09985	-0.486285	0.71495	-0.680167	0.496399	0.721713	Not Sig
ENSG00000290535	NA	14.71	0.174301	0.501682	0.347434	0.728265	0.868868	Not Sig
ENSG00000239883	NA	90.1166	0.0420489	0.223811	0.187877	0.850973	0.93371	Not Sig
ENSG00000290921	NA	90.1278	-0.190321	0.216561	-0.878834	0.379491	0.62323	Not Sig
ENSG00000234814	NA	203.291	0.646545	0.17054	3.79115	0.000149949	0.00135784	Not Sig
ENSG00000291065	LOC441666	86.7838	-1.05045	0.225951	-4.64903	3.33506e-06	4.35907e-05	Down
ENSG00000291069	BMS1P1	95.5541	-0.198548	0.203036	-0.977893	0.328127	0.573375	Not Sig
ENSG00000291093	SVIL-AS1	921.496	0.742245	0.106111	6.99501	2.65237e-12	9.60305e-11	Not Sig
ENSG00000151150	ANK3	6922.96	-0.0622372	0.071455	-0.870998	0.383755	0.626794	Not Sig
ENSG00000178440	TIMM23B-AGAP6	39.7351	0.309135	0.304716	1.0145	0.310343	0.555852	Not Sig
ENSG00000204149	AGAP6	25.5401	-0.0852128	0.380128	-0.224169	0.822626	0.918784	Not Sig
ENSG00000151532	VTI1A	315.692	0.286695	0.135202	2.12048	0.0339652	0.123955	Not Sig
ENSG00000095794	CREM	725.564	0.520508	0.0987784	5.26945	1.36834e-07	2.37172e-06	Not Sig
ENSG00000287945	NA	17.4314	0.214963	0.475889	0.451708	0.65148	0.826453	Not Sig
ENSG00000197467	COL13A1	49.661	0.675544	0.285696	2.36455	0.0180518	0.0765177	Not Sig
ENSG00000019995	ZRANB1	572.225	0.288934	0.106219	2.72017	0.00652486	0.0338661	Not Sig
ENSG00000226899	NA	12.8502	-0.54358	0.548087	-0.991776	0.321307	0.566727	Not Sig
ENSG00000175029	CTBP2	691.216	-0.323406	0.105309	-3.07103	0.00213321	0.0133935	Not Sig
ENSG00000273599	NA	66.9131	-0.658587	0.246813	-2.66836	0.00762224	0.0383641	Not Sig
ENSG00000066468	FGFR2	115.266	-0.654691	0.19119	-3.42429	0.000616409	0.00462797	Not Sig
ENSG00000095787	WAC	2036.96	0.014098	0.0840476	0.167739	0.866789	0.941642	Not Sig
ENSG00000189129	PLAC9	43.3322	0.166927	0.323832	0.515474	0.606222	0.797272	Not Sig
ENSG00000119938	PPP1R3C	1046.72	0.949498	0.0984685	9.64267	5.27985e-22	5.20027e-20	Not Sig
ENSG00000152457	DCLRE1C	208.726	0.0437457	0.150498	0.290673	0.771301	0.892146	Not Sig
ENSG00000119912	IDE	776.063	0.0259022	0.101119	0.256156	0.79783	0.906336	Not Sig
ENSG00000152778	IFIT5	179.337	0.636246	0.174363	3.64896	0.0002633	0.00222888	Not Sig
ENSG00000150093	ITGB1	6495.96	0.523585	0.0874297	5.98864	2.11605e-09	5.05468e-08	Not Sig
ENSG00000234043	NA	18.0763	0.115621	0.441501	0.261883	0.793412	0.904382	Not Sig
ENSG00000180628	PCGF5	994.427	0.468414	0.105184	4.45327	8.45708e-06	0.000101526	Not Sig
ENSG00000290782	CFL1P1	10.7991	-0.229398	0.574128	-0.39956	0.689481	0.848548	Not Sig
ENSG00000171862	PTEN	1113.7	-0.382788	0.0885895	-4.32091	1.55385e-05	0.000176075	Not Sig
ENSG00000213700	RPL17P50	22.1832	-0.38209	0.416078	-0.918313	0.358455	0.602568	Not Sig
ENSG00000122884	P4HA1	559.731	-0.0398696	0.117629	-0.338944	0.734652	0.87253	Not Sig
ENSG00000272630	NA	19.6344	-0.0587523	0.42917	-0.136897	0.891112	0.953413	Not Sig
ENSG00000075891	PAX2	8.85968	0.677514	0.638345	1.06136	0.288526	0.531762	Not Sig
ENSG00000226200	NA	70.3264	-0.0280971	0.251636	-0.111657	0.911095	0.961783	Not Sig
ENSG00000204147	ASAH2B	42.094	0.002524	0.295556	0.00853984	0.993186	0.997621	Not Sig
ENSG00000148584	A1CF	18.4896	1.9728	0.465094	4.24173	2.21801e-05	0.000241333	Up
ENSG00000148459	PDSS1	46.1828	0.1379	0.28303	0.487227	0.626097	0.809347	Not Sig
ENSG00000136754	ABI1	547.133	0.339214	0.102788	3.30013	0.000966399	0.00676903	Not Sig
ENSG00000290706	FAM238C	18.7076	-0.25456	0.440925	-0.577333	0.563715	0.771493	Not Sig
ENSG00000099204	ABLIM1	11136.7	0.1583	0.0692483	2.28598	0.0222555	0.0903298	Not Sig
ENSG00000228169	NA	22.1459	-0.650054	0.43477	-1.49517	0.13487	0.328956	Not Sig
ENSG00000228484	LOC101927692	13.3165	-1.59209	0.591712	-2.69065	0.0071314	0.0364453	Down
ENSG00000151553	FHIP2A	411.805	-0.270699	0.122514	-2.20954	0.0271374	0.104852	Not Sig
ENSG00000165832	TRUB1	154.708	-0.151438	0.180188	-0.84044	0.400662	0.641724	Not Sig
ENSG00000234149	NA	12.4239	-0.602575	0.54269	-1.11035	0.266849	0.508729	Not Sig
ENSG00000156671	SAMD8	386.638	0.0865072	0.117829	0.734173	0.462843	0.697925	Not Sig
ENSG00000165637	VDAC2	937.833	0.00650812	0.10329	0.0630082	0.94976	0.979209	Not Sig
ENSG00000165644	COMTD1	27.4955	0.418682	0.362945	1.15357	0.248677	0.48718	Not Sig
ENSG00000221817	PPP3CB-AS1	43.1005	0.130799	0.303281	0.431281	0.666264	0.834567	Not Sig
ENSG00000290737	NA	17.3071	0.598238	0.470041	1.27274	0.203112	0.429932	Not Sig
ENSG00000291043	GLUD1P3	37.894	-0.466906	0.321997	-1.45003	0.147049	0.347993	Not Sig
ENSG00000279088	NA	81.9949	-0.0711595	0.216472	-0.328724	0.742364	0.877204	Not Sig
ENSG00000148660	CAMK2G	528.064	0.154641	0.10723	1.44214	0.149261	0.350997	Not Sig
ENSG00000108094	CUL2	656.162	0.12725	0.10441	1.21875	0.222941	0.455347	Not Sig
ENSG00000086475	SEPHS1	343.218	-0.10653	0.128399	-0.829675	0.406722	0.646725	Not Sig
ENSG00000165626	BEND7	265.954	-0.0251204	0.13973	-0.179778	0.857327	0.936798	Not Sig
ENSG00000156113	KCNMA1	42.2324	0.561701	0.307395	1.82729	0.0676555	0.205078	Not Sig
ENSG00000047621	FERRY3	295.408	-0.00776298	0.134697	-0.0576328	0.954041	0.981097	Not Sig
ENSG00000256654	NA	6.85239	-1.26438	0.767451	-1.6475	0.0994545	0.268006	Not Sig
ENSG00000256969	NA	7.35225	-4.8843	1.31626	-3.71074	0.000206652	0.00180164	Down
ENSG00000059804	SLC2A3	358.026	-0.0083633	0.124419	-0.0672188	0.946408	0.977984	Not Sig
ENSG00000214826	NA	9.86131	-0.277043	0.603589	-0.458993	0.646239	0.823415	Not Sig
ENSG00000166532	RIMKLB	897.391	0.745004	0.0935193	7.96631	1.63487e-15	8.6895e-14	Not Sig
ENSG00000139083	ETV6	449.355	0.363326	0.113102	3.21237	0.00131643	0.00883945	Not Sig
ENSG00000150048	CLEC1A	11.8049	-4.64774	1.1231	-4.13832	3.49851e-05	0.000366462	Down
ENSG00000070018	LRP6	1268.67	-0.0305808	0.0853203	-0.358423	0.720027	0.865081	Not Sig
ENSG00000139112	GABARAPL1	364.255	0.625057	0.120808	5.17396	2.2919e-07	3.83187e-06	Not Sig
ENSG00000134539	KLRD1	8.01039	-0.158218	0.682091	-0.231961	0.816568	0.916816	Not Sig
ENSG00000111196	MAGOHB	130.151	0.148889	0.176037	0.845786	0.397672	0.639216	Not Sig
ENSG00000256238	SUPT16HP1	15.7783	0.021273	0.493603	0.0430974	0.965624	0.985432	Not Sig
ENSG00000256751	PLBD1-AS1	13.2659	-0.39808	0.552663	-0.720295	0.471343	0.704202	Not Sig
ENSG00000166527	CLEC4D	14.1774	-0.610809	0.509268	-1.19939	0.230378	0.465255	Not Sig
ENSG00000060138	YBX3	1695.64	0.478478	0.0874023	5.47444	4.38909e-08	8.3606e-07	Not Sig
ENSG00000151490	PTPRO	13.6796	-1.60168	0.616494	-2.59804	0.00937574	0.0453871	Down
ENSG00000111261	MANSC1	96.0425	0.467831	0.202143	2.31436	0.0206482	0.0853271	Not Sig
ENSG00000118976	NA	14.9109	0.0139041	0.502832	0.0276517	0.97794	0.990475	Not Sig
ENSG00000244131	RPSAP51	10.2072	0.208801	0.601541	0.347109	0.728509	0.86905	Not Sig
ENSG00000060982	BCAT1	435.919	-0.816109	0.131667	-6.19829	5.70813e-10	1.48283e-08	Not Sig
ENSG00000211455	STK38L	2470.59	1.37861	0.136155	10.1252	4.26924e-24	5.31277e-22	Up
ENSG00000165714	BORCS5	129.29	-0.0683346	0.176415	-0.387352	0.698496	0.853661	Not Sig
ENSG00000008394	MGST1	75.9437	0.69287	0.242279	2.8598	0.00423904	0.0237958	Not Sig
ENSG00000213235	EEF1A1P16	18.5401	-0.555087	0.477264	-1.16306	0.244805	0.482918	Not Sig
ENSG00000256973	NA	24.7311	-1.10362	0.402279	-2.74342	0.0060802	0.0319653	Down
ENSG00000226210	WASH8P	41.3129	-0.106531	0.298394	-0.357016	0.72108	0.865564	Not Sig
ENSG00000255910	NA	8.34659	-0.743246	0.670125	-1.10912	0.26738	0.509508	Not Sig
ENSG00000151491	EPS8	470.64	-0.282175	0.124597	-2.26471	0.0235306	0.0942508	Not Sig
ENSG00000255983	NA	10.4841	0.156383	0.593522	0.263482	0.792179	0.903837	Not Sig
ENSG00000139174	PRICKLE1	3197.71	0.578534	0.080917	7.14972	8.69521e-13	3.32788e-11	Not Sig
ENSG00000111224	PARP11	118.853	-0.174097	0.185749	-0.937271	0.348619	0.593728	Not Sig
ENSG00000275764	NA	42.5128	0.579319	0.299728	1.93281	0.0532594	0.172646	Not Sig
ENSG00000130038	CRACR2A	10.0581	-0.332734	0.642692	-0.517718	0.604655	0.796775	Not Sig
ENSG00000256356	NA	12.1219	1.04075	0.589507	1.76547	0.0774855	0.225249	Not Sig
ENSG00000234428	NA	11.1366	-0.415636	0.578271	-0.718757	0.472291	0.70501	Not Sig
ENSG00000023697	DERA	140.119	0.13284	0.171127	0.776267	0.437591	0.675179	Not Sig
ENSG00000121380	BCL2L14	28.6475	0.599499	0.350848	1.70872	0.0875037	0.245544	Not Sig
ENSG00000139044	B4GALNT3	1744.04	0.175877	0.0889961	1.97623	0.0481286	0.160754	Not Sig
ENSG00000139209	SLC38A4	41.9863	-0.579588	0.299354	-1.93613	0.0528516	0.171673	Not Sig
ENSG00000139160	ETFBKMT	44.3328	-0.491903	0.290683	-1.69223	0.0906017	0.251152	Not Sig
ENSG00000151743	AMN1	38.0872	-0.0621703	0.310928	-0.19995	0.841519	0.929258	Not Sig
ENSG00000255565	NA	10.483	0.0690256	0.580171	0.118975	0.905296	0.959401	Not Sig
ENSG00000023734	STRAP	1286.97	0.311418	0.0978355	3.18308	0.00145718	0.0096628	Not Sig
ENSG00000255836	LOC100419928	12.7429	1.39785	0.536481	2.60559	0.00917155	0.0446587	Up
ENSG00000064102	INTS13	441.16	0.298468	0.115992	2.57318	0.0100768	0.0481971	Not Sig
ENSG00000167778	SPRYD3	258.803	0.0923294	0.140048	0.659272	0.509721	0.729597	Not Sig
ENSG00000131982	NA	8.29499	-0.567317	0.662829	-0.855902	0.392052	0.634251	Not Sig
ENSG00000135447	PPP1R1A	2298.95	-0.0968646	0.0804561	-1.20394	0.228611	0.463241	Not Sig
ENSG00000139173	TMEM117	156.381	0.0696883	0.165015	0.422315	0.672795	0.838445	Not Sig
ENSG00000151229	SLC2A13	57.5556	0.242103	0.260569	0.929129	0.352822	0.597584	Not Sig
ENSG00000111371	SLC38A1	3120.95	0.15066	0.081211	1.85517	0.0635726	0.196106	Not Sig
ENSG00000178449	COX14	178.805	-0.190027	0.155941	-1.21858	0.223002	0.455383	Not Sig
ENSG00000129315	CCNT1	511.455	0.0481206	0.109426	0.439755	0.660115	0.831223	Not Sig
ENSG00000134294	SLC38A2	2765.31	0.219535	0.0931223	2.3575	0.0183987	0.0777474	Not Sig
ENSG00000278842	NA	25.5654	-1.11967	0.399425	-2.80322	0.00505954	0.0275567	Down
ENSG00000133704	IPO8	779.668	0.119818	0.0951794	1.25886	0.20808	0.436402	Not Sig
ENSG00000167588	GPD1	27.9911	-0.251918	0.364616	-0.690913	0.48962	0.717501	Not Sig
ENSG00000272368	NA	57.7787	-0.253726	0.265751	-0.95475	0.339704	0.585287	Not Sig
ENSG00000167566	NCKAP5L	818.01	0.0468365	0.108334	0.432334	0.665498	0.834161	Not Sig
ENSG00000182199	SHMT2	283.861	-0.295464	0.131843	-2.24103	0.0250242	0.0987006	Not Sig
ENSG00000135423	GLS2	10.2305	-0.522543	0.617896	-0.845682	0.39773	0.63926	Not Sig
ENSG00000256625	LOC124902904	20.3098	0.650306	0.429456	1.51425	0.129961	0.321722	Not Sig
ENSG00000005175	RPAP3	730.407	0.085862	0.0978941	0.877091	0.380437	0.62421	Not Sig
ENSG00000257298	NA	35.8127	0.383798	0.342394	1.12092	0.26232	0.503905	Not Sig
ENSG00000139117	CPNE8	17.6829	-0.234474	0.454217	-0.516216	0.605704	0.79696	Not Sig
ENSG00000161798	AQP5	7.90792	-0.956094	0.695215	-1.37525	0.169054	0.381755	Not Sig
ENSG00000139239	RPL14P1	72.4383	-0.164166	0.240229	-0.683375	0.49437	0.720477	Not Sig
ENSG00000257576	NA	21.9667	-0.176576	0.418903	-0.42152	0.673375	0.838923	Not Sig
ENSG00000152556	PFKM	2458.4	-0.594538	0.0808192	-7.3564	1.88939e-13	7.90045e-12	Not Sig
ENSG00000170545	SMAGP	12.3676	0.93148	0.534504	1.7427	0.0813862	0.233292	Not Sig
ENSG00000174718	RESF1	938.351	0.0242403	0.0968009	0.250414	0.802268	0.908983	Not Sig
ENSG00000233560	KRT8P39	16.2616	-0.342975	0.480209	-0.714221	0.47509	0.70694	Not Sig
ENSG00000152944	MED21	353.322	0.42515	0.12572	3.38173	0.000720307	0.00527614	Not Sig
ENSG00000139624	CERS5	454.47	0.000494894	0.116731	0.00423963	0.996617	0.998405	Not Sig
ENSG00000173451	THAP2	64.9114	-0.467608	0.251279	-1.86091	0.0627572	0.194341	Not Sig
ENSG00000118596	SLC16A7	719.244	-0.114841	0.0990318	-1.15964	0.246195	0.484418	Not Sig
ENSG00000076067	RBMS2	666.49	-0.0734303	0.0993376	-0.7392	0.459786	0.695533	Not Sig
ENSG00000234925	NA	28.9594	0.540994	0.355077	1.5236	0.12761	0.317794	Not Sig
ENSG00000066117	SMARCD1	433.844	-0.0195021	0.115466	-0.168899	0.865876	0.941226	Not Sig
ENSG00000175215	CTDSP2	2197.35	-0.348981	0.0892594	-3.90974	9.23955e-05	0.000882834	Not Sig
ENSG00000166896	ATP23	15.7971	-0.200456	0.493536	-0.406162	0.684624	0.845844	Not Sig
ENSG00000058272	PPP1R12A	3486.88	0.184219	0.0739937	2.48967	0.0127863	0.0581337	Not Sig
ENSG00000245651	LOC283387	9.26559	-1.48141	0.685507	-2.16105	0.0306918	0.114829	Not Sig
ENSG00000139291	TMEM19	306.448	0.177493	0.13856	1.28099	0.200198	0.426151	Not Sig
ENSG00000161638	ITGA5	503.574	0.909964	0.14355	6.339	2.31255e-10	6.39087e-09	Not Sig
ENSG00000111058	ACSS3	193.304	-0.171647	0.152814	-1.12324	0.261335	0.502818	Not Sig
ENSG00000257557	NA	46.4604	-0.360589	0.293712	-1.2277	0.219561	0.451149	Not Sig
ENSG00000161800	RACGAP1	81.5963	-0.442997	0.235324	-1.8825	0.0597679	0.18743	Not Sig
ENSG00000167779	IGFBP6	66.0388	0.482511	0.269098	1.79307	0.0729621	0.216151	Not Sig
ENSG00000177425	PAWR	945.185	-0.259645	0.0937938	-2.76826	0.00563569	0.0300156	Not Sig
ENSG00000111110	PPM1H	51.4456	-1.48275	0.301973	-4.91022	9.09756e-07	1.35823e-05	Down
ENSG00000139644	TMBIM6	2061.24	0.136256	0.0830281	1.64108	0.100781	0.270701	Not Sig
ENSG00000127325	BEST3	79.7149	-0.8819	0.233629	-3.77478	0.000160149	0.00143892	Not Sig
ENSG00000139629	GALNT6	28.5399	0.0939512	0.370197	0.253787	0.79966	0.907274	Not Sig
ENSG00000133639	BTG1	849.206	-0.0490205	0.101344	-0.483704	0.628596	0.811245	Not Sig
ENSG00000111605	CPSF6	1192.2	0.0838648	0.0896047	0.935942	0.349303	0.594384	Not Sig
ENSG00000256393	NA	103.534	-0.215907	0.212712	-1.01502	0.310095	0.555599	Not Sig
ENSG00000258035	LOC124902988	9.61395	-1.56211	0.68399	-2.28383	0.0223817	0.0906874	Not Sig
ENSG00000257802	NA	17.0228	-0.70005	0.470943	-1.48648	0.137151	0.332588	Not Sig
ENSG00000258365	NA	17.5944	-0.224611	0.450267	-0.49884	0.617892	0.803681	Not Sig
ENSG00000285191	NA	55.3089	-1.42018	0.288224	-4.92734	8.33569e-07	1.25168e-05	Down
ENSG00000257953	NA	12.3131	-0.498318	0.557056	-0.894556	0.371024	0.614749	Not Sig
ENSG00000133640	LRRIQ1	48.4719	-0.286085	0.286349	-0.999076	0.317758	0.563683	Not Sig
ENSG00000153233	PTPRR	18.9972	0.706706	0.456914	1.54669	0.121937	0.307722	Not Sig
ENSG00000258846	NA	9.60147	0.199482	0.596966	0.33416	0.738259	0.874925	Not Sig
ENSG00000172819	RARG	93.2076	-1.35194	0.221268	-6.10998	9.96428e-10	2.52226e-08	Down
ENSG00000258303	NA	11.0397	0.294781	0.576163	0.511627	0.608912	0.799192	Not Sig
ENSG00000090382	LYZ	8.59566	4.0709	0.922558	4.41262	1.02129e-05	0.000120868	Up
ENSG00000067798	NAV3	337.35	-0.596375	0.125955	-4.73482	2.19253e-06	3.03142e-05	Not Sig
ENSG00000175782	SLC35E3	194.349	-0.252982	0.15103	-1.67505	0.0939254	0.25782	Not Sig
ENSG00000185958	FAM186A	13.7633	-0.501029	0.540903	-0.926282	0.354299	0.598963	Not Sig
ENSG00000277130	NA	22.5035	-0.0827815	0.404913	-0.204442	0.838008	0.927441	Not Sig
ENSG00000180318	ALX1	8.05137	-2.63512	0.858988	-3.06771	0.00215708	0.0135107	Down
ENSG00000257729	NA	7.72017	-1.72528	0.754229	-2.28747	0.0221684	0.0901045	Not Sig
ENSG00000171310	CHST11	249.546	0.245695	0.138711	1.77127	0.0765157	0.223273	Not Sig
ENSG00000257818	NA	30.5939	-0.597461	0.362604	-1.64769	0.0994153	0.267949	Not Sig
ENSG00000066084	DIP2B	2384.39	0.36715	0.0841294	4.36411	1.27642e-05	0.000146881	Not Sig
ENSG00000135655	USP15	1169.83	0.155009	0.0898089	1.72599	0.0843487	0.23957	Not Sig
ENSG00000186666	BCDIN3D	39.9567	0.198769	0.30268	0.656699	0.511374	0.730856	Not Sig
ENSG00000258068	NA	202.002	0.428349	0.162767	2.63168	0.00849644	0.0420412	Not Sig
ENSG00000257283	LOC105369911	17.6451	0.154423	0.476036	0.324394	0.74564	0.878778	Not Sig
ENSG00000240087	RPSAP12	8.28494	0.379346	0.656805	0.577564	0.563559	0.77133	Not Sig
ENSG00000133773	CCDC59	176.216	0.288035	0.157891	1.82427	0.068112	0.206131	Not Sig
ENSG00000050438	SLC4A8	41.236	-0.684485	0.314833	-2.17412	0.029696	0.112024	Not Sig
ENSG00000246985	SOCS2-AS1	36.2542	-0.0280401	0.331144	-0.0846764	0.932519	0.971633	Not Sig
ENSG00000111530	CAND1	1456.02	0.0291057	0.0935684	0.311063	0.755752	0.88483	Not Sig
ENSG00000258057	BCDIN3D-AS1	24.8025	-0.0184089	0.376785	-0.048858	0.961032	0.983512	Not Sig
ENSG00000136010	ALDH1L2	273.818	-1.57116	0.150426	-10.4447	1.54909e-25	2.11321e-23	Down
ENSG00000079337	RAPGEF3	38.1506	-1.02418	0.332581	-3.07949	0.00207355	0.0130702	Down
ENSG00000275481	NA	79.9458	-0.31512	0.229844	-1.37101	0.170371	0.383519	Not Sig
ENSG00000257746	LOC105369908	8.57746	-0.977342	0.67041	-1.45783	0.144888	0.344865	Not Sig
ENSG00000111581	NUP107	354.879	0.120268	0.127823	0.94089	0.346761	0.592144	Not Sig
ENSG00000139318	DUSP6	32.019	1.08999	0.346491	3.14581	0.0016563	0.0108073	Up
ENSG00000258044	NA	36.1449	0.276086	0.314277	0.878479	0.379684	0.623404	Not Sig
ENSG00000127720	METTL25	163.514	-0.167171	0.163751	-1.02089	0.307308	0.552519	Not Sig
ENSG00000111145	ELK3	168.26	-0.232088	0.160375	-1.44716	0.147852	0.349086	Not Sig
ENSG00000151572	ANO4	64.4965	2.29649	0.271378	8.46236	2.62021e-17	1.66016e-15	Up
ENSG00000180263	FGD6	2499.97	0.246353	0.0811133	3.03715	0.00238826	0.0147322	Not Sig
ENSG00000258815	NA	14.5683	2.49528	0.552153	4.51919	6.20776e-06	7.69251e-05	Up
ENSG00000257438	NA	129.863	0.478482	0.188377	2.54002	0.0110845	0.0518123	Not Sig
ENSG00000059758	CDK17	432.841	-0.0525469	0.117916	-0.445632	0.655863	0.828933	Not Sig
ENSG00000111647	BLTP3B	476.855	0.144147	0.109996	1.31047	0.190036	0.412433	Not Sig
ENSG00000120860	WASHC3	214.77	-0.206536	0.143967	-1.43461	0.151398	0.354037	Not Sig
ENSG00000278896	NA	74.7715	-0.583163	0.239408	-2.43585	0.0148569	0.0655792	Not Sig
ENSG00000253719	ATXN7L3B	1027.4	0.0287186	0.0885157	0.324447	0.7456	0.878778	Not Sig
ENSG00000111670	GNPTAB	202.432	-0.178324	0.14964	-1.19169	0.233383	0.469431	Not Sig
ENSG00000111275	ALDH2	407.74	-0.638123	0.121132	-5.26798	1.37933e-07	2.38878e-06	Not Sig
ENSG00000139354	GAS2L3	32.3407	0.403837	0.329555	1.2254	0.220424	0.452297	Not Sig
ENSG00000064115	TM7SF3	196.701	0.144146	0.150178	0.959833	0.337139	0.582946	Not Sig
ENSG00000271382	NA	13.0668	-0.156684	0.564854	-0.277388	0.781482	0.897825	Not Sig
ENSG00000257875	NA	20.5172	-0.0509636	0.435594	-0.116998	0.906862	0.96031	Not Sig
ENSG00000166226	CCT2	1431.88	0.418725	0.088837	4.71341	2.43603e-06	3.30669e-05	Not Sig
ENSG00000179104	TMTC2	402.273	-0.254015	0.114159	-2.2251	0.0260745	0.101781	Not Sig
ENSG00000136044	APPL2	378.846	-0.104676	0.123361	-0.848538	0.396138	0.637757	Not Sig
ENSG00000257512	NA	25.8085	-0.463567	0.394498	-1.17508	0.239962	0.477307	Not Sig
ENSG00000258359	NA	11.7945	0.164357	0.542518	0.302952	0.761926	0.887864	Not Sig
ENSG00000057704	TMCC3	26.5202	1.39755	0.39436	3.54384	0.000394346	0.00314962	Up
ENSG00000258102	MAP1LC3B2	37.0715	0.107419	0.315233	0.340761	0.733283	0.871702	Not Sig
ENSG00000257169	NA	13.5244	-0.20898	0.51865	-0.40293	0.687	0.846953	Not Sig
ENSG00000151233	GXYLT1	343.54	0.228575	0.135529	1.68654	0.0916915	0.253395	Not Sig
ENSG00000012822	CALCOCO1	1642.33	-0.453235	0.0864775	-5.24108	1.5964e-07	2.73507e-06	Not Sig
ENSG00000080371	RAB21	1947.34	0.54629	0.0908432	6.01355	1.81505e-09	4.38951e-08	Not Sig
ENSG00000287957	NA	96.4907	0.393513	0.214062	1.83832	0.066016	0.201756	Not Sig
ENSG00000214198	TTC41P	15.8472	-0.236368	0.508516	-0.464819	0.642061	0.820925	Not Sig
ENSG00000165972	CCDC38	7.8752	-0.779147	0.685216	-1.13708	0.255504	0.495649	Not Sig
ENSG00000182379	NXPH4	12.1646	-0.885994	0.559903	-1.58241	0.113557	0.294012	Not Sig
ENSG00000111252	SH2B3	240.672	0.132247	0.144124	0.917596	0.358831	0.602711	Not Sig
ENSG00000139651	ZNF740	417.767	-0.244159	0.115934	-2.10602	0.035203	0.127189	Not Sig
ENSG00000151135	TMEM263	765.815	-0.0989941	0.100568	-0.98435	0.324944	0.570594	Not Sig
ENSG00000091039	OSBPL8	1644.25	0.0398975	0.0924615	0.431504	0.666102	0.834567	Not Sig
ENSG00000177889	UBE2N	536.251	0.335703	0.11753	2.85632	0.00428582	0.024014	Not Sig
ENSG00000258337	NA	16.7624	-0.331612	0.475636	-0.697199	0.485678	0.715159	Not Sig
ENSG00000139133	ALG10	26.6126	0.164584	0.375397	0.438426	0.661078	0.831831	Not Sig
ENSG00000049130	KITLG	247.85	0.97734	0.15396	6.348	2.18127e-10	6.06031e-09	Not Sig
ENSG00000139218	SCAF11	3568.24	0.178159	0.0823475	2.1635	0.0305027	0.114279	Not Sig
ENSG00000136040	PLXNC1	363.626	-1.2472	0.130379	-9.56601	1.11116e-21	1.05444e-19	Down
ENSG00000120832	MTERF2	386.629	-0.454227	0.125889	-3.60814	0.000308403	0.00255348	Not Sig
ENSG00000111142	METAP2	1392.29	0.125375	0.0846036	1.48191	0.138364	0.334553	Not Sig
ENSG00000061987	MON2	1085.03	-0.0678188	0.088202	-0.768903	0.441951	0.679085	Not Sig
ENSG00000013503	POLR3B	258.49	0.00989087	0.136368	0.0725308	0.94218	0.975864	Not Sig
ENSG00000183283	DAZAP2	482.038	0.211236	0.126428	1.6708	0.0947609	0.259394	Not Sig
ENSG00000175183	CSRP2	2375.18	-0.442324	0.100136	-4.41725	9.99663e-06	0.000118511	Not Sig
ENSG00000123360	PDE1B	29.1566	-0.538175	0.359932	-1.49521	0.134859	0.328956	Not Sig
ENSG00000174989	FBXW8	377.323	-0.105783	0.121734	-0.868971	0.384863	0.627657	Not Sig
ENSG00000120833	SOCS2	97.533	0.494526	0.215836	2.29122	0.0219509	0.0894653	Not Sig
ENSG00000136026	CKAP4	849.585	0.0244586	0.105876	0.231011	0.817306	0.916825	Not Sig
ENSG00000102189	EEA1	1855.38	0.0137641	0.0864228	0.159265	0.87346	0.944397	Not Sig
ENSG00000111785	RIC8B	509.798	0.462164	0.122047	3.78676	0.000152627	0.00137788	Not Sig
ENSG00000277840	NA	10.2889	-1.669	0.653104	-2.55549	0.0106038	0.0500268	Not Sig
ENSG00000008405	CRY1	221.775	0.24526	0.146566	1.67337	0.0942536	0.258482	Not Sig
ENSG00000165891	E2F7	34.3268	0.32741	0.328973	0.995249	0.319615	0.565545	Not Sig
ENSG00000188026	RILPL1	755.683	-0.0494702	0.0970032	-0.509986	0.610062	0.799819	Not Sig
ENSG00000139324	TMTC3	561.2	0.207727	0.105381	1.97121	0.0487001	0.162037	Not Sig
ENSG00000257568	MON2-AS1	15.644	0.0554036	0.536935	0.103185	0.917816	0.964868	Not Sig
ENSG00000075035	WSCD2	30.8185	0.362383	0.348448	1.03999	0.298345	0.542876	Not Sig
ENSG00000111727	HCFC2	504.86	0.0103572	0.117831	0.087899	0.929957	0.970691	Not Sig
ENSG00000188596	CFAP54	17.2618	-0.872632	0.480073	-1.81771	0.0691089	0.208027	Not Sig
ENSG00000274598	NA	35.0439	0.580643	0.32126	1.8074	0.0707006	0.211159	Not Sig
ENSG00000276900	NA	11.2602	0.210525	0.567292	0.371104	0.71056	0.860342	Not Sig
ENSG00000139726	DENR	670.282	0.0483253	0.109223	0.442445	0.658167	0.829977	Not Sig
ENSG00000251138	LINC02882	17.7148	2.14046	0.487998	4.3862	1.15348e-05	0.000134446	Up
ENSG00000075188	NUP37	79.1124	-0.0688589	0.221064	-0.311488	0.75543	0.88457	Not Sig
ENSG00000256234	NA	10.2009	1.10483	0.607725	1.81798	0.0690678	0.207964	Not Sig
ENSG00000238168	NA	22.5064	-0.0731761	0.43333	-0.168869	0.8659	0.941226	Not Sig
ENSG00000089053	ANAPC5	800.741	-0.224154	0.0948014	-2.36446	0.0180562	0.0765177	Not Sig
ENSG00000111144	LTA4H	638.106	-0.548185	0.113554	-4.82751	1.3825e-06	1.99384e-05	Not Sig
ENSG00000074527	NTN4	88.8314	-0.960774	0.232122	-4.13909	3.48686e-05	0.000365809	Not Sig
ENSG00000256151	NA	20.1425	-0.307189	0.424827	-0.723093	0.469623	0.702997	Not Sig
ENSG00000110801	PSMD9	108.139	-0.140797	0.190829	-0.73782	0.460624	0.696225	Not Sig
ENSG00000211584	SLC48A1	206.074	0.0560453	0.144302	0.388388	0.697729	0.853116	Not Sig
ENSG00000127314	RAP1B	559.13	0.223179	0.110007	2.02876	0.0424823	0.146437	Not Sig
ENSG00000278112	NA	22.2178	-0.4076	0.42645	-0.955799	0.339174	0.584567	Not Sig
ENSG00000136014	USP44	13.122	-0.108491	0.514611	-0.210821	0.833027	0.924604	Not Sig
ENSG00000088992	TESC	51.7404	-0.0269769	0.271711	-0.0992855	0.920912	0.966244	Not Sig
ENSG00000122965	RBM19	646.389	0.111509	0.0990577	1.1257	0.260292	0.501986	Not Sig
ENSG00000111726	CMAS	175.702	0.0560642	0.1698	0.330178	0.741266	0.876478	Not Sig
ENSG00000198812	LRRC10	1371.39	-0.679724	0.0846795	-8.02702	9.98688e-16	5.47618e-14	Not Sig
ENSG00000277715	NA	15.3423	-0.439657	0.492886	-0.892005	0.37239	0.616164	Not Sig
ENSG00000110931	CAMKK2	163.134	-0.223562	0.175561	-1.27342	0.20287	0.429596	Not Sig
ENSG00000175727	MLXIP	648.033	0.383009	0.109575	3.49539	0.000473363	0.00367665	Not Sig
ENSG00000151131	NOPCHAP1	426.55	-0.0863701	0.118204	-0.730689	0.464969	0.699557	Not Sig
ENSG00000279128	NA	11.2461	0.0391259	0.596824	0.0655568	0.947731	0.978457	Not Sig
ENSG00000111707	SUDS3	747.313	0.0190712	0.0950928	0.200554	0.841047	0.929062	Not Sig
ENSG00000257910	NA	7.7005	-0.205784	0.669773	-0.307245	0.758657	0.886183	Not Sig
ENSG00000179941	BBS10	190.625	-0.248577	0.154471	-1.60921	0.107569	0.28355	Not Sig
ENSG00000169372	CRADD	210.805	0.16568	0.150341	1.10203	0.270449	0.512302	Not Sig
ENSG00000287454	NA	8.78967	-0.662707	0.65713	-1.00849	0.313221	0.558435	Not Sig
ENSG00000173598	NUDT4	2712.13	-0.212008	0.0842158	-2.51744	0.0118211	0.0544593	Not Sig
ENSG00000166046	TCP11L2	288.564	-0.35233	0.136392	-2.58322	0.00978831	0.0470288	Not Sig
ENSG00000279993	NA	17.7828	-0.261221	0.450929	-0.579296	0.562389	0.770389	Not Sig
ENSG00000136048	DRAM1	14.2823	0.0477954	0.512601	0.0932409	0.925712	0.968357	Not Sig
ENSG00000127324	TSPAN8	16.8895	4.24591	0.682188	6.22396	4.84776e-10	1.28176e-08	Up
ENSG00000123384	LRP1	3599.37	-0.958737	0.097877	-9.79532	1.17918e-22	1.2966e-20	Not Sig
ENSG00000234040	RPL10P12	11.0725	0.454385	0.585776	0.775698	0.437927	0.675357	Not Sig
ENSG00000158023	CFAP251	186.732	0.368363	0.167701	2.19655	0.0280529	0.107484	Not Sig
ENSG00000256810	NA	15.4419	0.204555	0.483593	0.42299	0.672302	0.838295	Not Sig
ENSG00000255968	NA	13.6829	0.609097	0.504529	1.20726	0.227332	0.461528	Not Sig
ENSG00000258274	CRADD-AS1	61.74	-0.122573	0.245207	-0.499876	0.617162	0.803352	Not Sig
ENSG00000182870	GALNT9	11.5684	-0.428252	0.574561	-0.745356	0.456057	0.692841	Not Sig
ENSG00000120800	UTP20	357.759	0.44547	0.128827	3.4579	0.000544406	0.00414883	Not Sig
ENSG00000136021	SCYL2	1089.7	0.232683	0.0980117	2.37403	0.0175949	0.0750696	Not Sig
ENSG00000111452	ADGRD1	504.362	-0.0419738	0.115079	-0.364738	0.715307	0.862869	Not Sig
ENSG00000258171	NA	23.0456	-0.342145	0.400692	-0.853886	0.393168	0.635172	Not Sig
ENSG00000184209	SNRNP35	124.401	0.0514258	0.182708	0.281464	0.778355	0.896201	Not Sig
ENSG00000274427	NA	11.2503	-0.712105	0.575082	-1.23827	0.215617	0.446711	Not Sig
ENSG00000256223	ZNF10	89.1288	-0.0797647	0.212622	-0.375148	0.70755	0.858746	Not Sig
ENSG00000256115	LINC02443	27.314	0.69872	0.361954	1.93041	0.0535556	0.173282	Not Sig
ENSG00000215208	KRT18P60	130.88	0.552664	0.175617	3.14698	0.00164964	0.010774	Not Sig
ENSG00000084112	SSH1	1482.83	0.3331	0.0965991	3.44827	0.000564188	0.00428857	Not Sig
ENSG00000257991	NA	1060.97	0.57232	0.34198	1.67355	0.0942196	0.258423	Not Sig
ENSG00000089022	MAPKAPK5	534.319	0.125862	0.11054	1.13862	0.254863	0.49482	Not Sig
ENSG00000120805	ARL1	630.366	0.102702	0.101372	1.01312	0.311003	0.556283	Not Sig
ENSG00000111445	RFC5	85.2957	-0.0433803	0.225608	-0.192282	0.847521	0.932194	Not Sig
ENSG00000123104	ITPR2	995.74	0.309128	0.0917544	3.36908	0.000754192	0.0054822	Not Sig
ENSG00000189046	ALKBH2	39.6904	-0.221391	0.318225	-0.695704	0.486614	0.715782	Not Sig
ENSG00000135090	TAOK3	413.427	-0.104989	0.11311	-0.9282	0.353304	0.597912	Not Sig
ENSG00000089220	PEBP1	886.05	-0.173246	0.0959417	-1.80574	0.0709585	0.211785	Not Sig
ENSG00000135093	USP30	242.492	0.130149	0.140805	0.924326	0.355317	0.599756	Not Sig
ENSG00000240342	RPS2P5	1185.83	-0.173343	0.0875154	-1.98072	0.0476231	0.159578	Not Sig
ENSG00000111249	CUX2	585.377	1.70443	0.304786	5.59222	2.24186e-08	4.54097e-07	Up
ENSG00000213250	NA	13.7115	-0.541974	0.514746	-1.0529	0.292389	0.536029	Not Sig
ENSG00000135678	CPM	22.9056	0.0672079	0.428825	0.156726	0.875461	0.945466	Not Sig
ENSG00000258034	NA	8.95364	-0.109161	0.646463	-0.168858	0.865908	0.941226	Not Sig
ENSG00000250280	NA	380.4	0.470592	0.124372	3.78376	0.000154477	0.00139277	Not Sig
ENSG00000173093	CCDC63	28.3474	0.549669	0.389125	1.41258	0.15778	0.363781	Not Sig
ENSG00000250748	LOC105369187	15.6184	0.519523	0.472501	1.09952	0.271542	0.513364	Not Sig
ENSG00000226469	ADAM1B	21.181	-0.950674	0.427293	-2.22488	0.0260893	0.101813	Not Sig
ENSG00000280002	NA	21.429	-0.683298	0.42764	-1.59783	0.11008	0.287795	Not Sig
ENSG00000151136	ABTB3	15.3779	-1.0468	0.526231	-1.98924	0.0466752	0.156933	Not Sig
ENSG00000258215	NA	11.7507	-1.17952	0.604061	-1.95265	0.050861	0.167246	Not Sig
ENSG00000139370	SLC15A4	122.445	0.452684	0.193149	2.3437	0.0190933	0.0800962	Not Sig
ENSG00000279500	NA	33.7495	-0.189798	0.327956	-0.578729	0.562772	0.77066	Not Sig
ENSG00000111245	MYL2	18764	0.481938	0.398975	1.20794	0.22707	0.461062	Not Sig
ENSG00000256417	NA	16.9607	0.902333	0.462521	1.9509	0.0510687	0.16769	Not Sig
ENSG00000198270	TMEM116	138.306	-0.543588	0.184154	-2.95181	0.00315918	0.018683	Not Sig
ENSG00000176422	SPRYD4	128.646	-0.0115926	0.179622	-0.0645387	0.948541	0.978596	Not Sig
ENSG00000151948	GLT1D1	14.503	0.40108	0.508844	0.788218	0.430569	0.668708	Not Sig
ENSG00000185482	STAC3	20.1963	-0.269764	0.422737	-0.638135	0.523386	0.740688	Not Sig
ENSG00000089234	BRAP	293.484	0.0486025	0.131736	0.368939	0.712173	0.861389	Not Sig
ENSG00000111666	CHPT1	143.402	0.0190048	0.170661	0.11136	0.911331	0.961873	Not Sig
ENSG00000135111	TBX3	44.327	0.458563	0.286188	1.60231	0.109086	0.286205	Not Sig
ENSG00000272963	OR7A19P	9.39375	-0.26376	0.632087	-0.417285	0.67647	0.840786	Not Sig
ENSG00000272369	NA	9.7589	-0.648613	0.614275	-1.0559	0.291014	0.534829	Not Sig
ENSG00000176834	VSIG10	93.342	-0.281869	0.207719	-1.35697	0.17479	0.390046	Not Sig
ENSG00000139351	SYCP3	32.7351	-0.0380692	0.331571	-0.114814	0.908592	0.960983	Not Sig
ENSG00000086159	AQP6	21.1338	-0.348483	0.432644	-0.805472	0.420547	0.659607	Not Sig
ENSG00000111696	NT5DC3	59.9467	0.461948	0.252929	1.82639	0.0677913	0.20537	Not Sig
ENSG00000256146	NA	14.9127	0.897799	0.489459	1.83427	0.0666139	0.202868	Not Sig
ENSG00000111790	FGFR1OP2	581.252	-0.136485	0.104336	-1.30813	0.190831	0.41354	Not Sig
ENSG00000127337	YEATS4	73.8189	-0.0891285	0.237151	-0.37583	0.707043	0.858427	Not Sig
ENSG00000201624	NA	19.3804	1.60817	0.476457	3.37528	0.000737414	0.00537879	Up
ENSG00000272435	RNA5SP357	27.123	0.336057	0.437302	0.768479	0.442203	0.679221	Not Sig
ENSG00000199843	RNA5SP358	54.245	0.577894	0.290206	1.99132	0.0464457	0.156288	Not Sig
ENSG00000206612	SNORA2A	108.52	0.0147694	0.191717	0.0770373	0.938594	0.974319	Not Sig
ENSG00000207313	SNORA2B	181.726	0.422684	0.172586	2.44913	0.0143203	0.0636453	Not Sig
ENSG00000221491	SNORA2C	14.7159	-0.0356634	0.498801	-0.0714983	0.943001	0.976309	Not Sig
ENSG00000200296	RNU1-83P	48.0438	0.666861	0.297626	2.2406	0.0250519	0.0987724	Not Sig
ENSG00000278108	MIR6757	9.95529	0.312699	0.625957	0.499553	0.61739	0.803418	Not Sig
ENSG00000200183	RNU6-238P	10.7663	0.836566	0.568415	1.47175	0.141088	0.338931	Not Sig
ENSG00000207387	NA	332.371	0.646313	0.175193	3.68915	0.000225002	0.00193462	Not Sig
ENSG00000206650	SNORA70G	11.3827	0.583927	0.578393	1.00957	0.312702	0.55777	Not Sig
ENSG00000202534	RNU6-1329P	24.0858	0.543357	0.39196	1.38626	0.165668	0.376542	Not Sig
ENSG00000277062	RN7SL88P	29.4623	0.61523	0.363417	1.6929	0.0904736	0.250997	Not Sig
ENSG00000244091	RN7SL483P	111.758	0.622912	0.225124	2.76697	0.00565804	0.0301192	Not Sig
ENSG00000221148	LOC124900326	16.2946	-0.514083	0.471873	-1.08945	0.275955	0.51787	Not Sig
ENSG00000206899	RNU6-36P	662.946	0.44414	0.163415	2.71786	0.00657053	0.0340605	Not Sig
ENSG00000264978	RN7SL630P	19.4046	0.774268	0.448575	1.72606	0.0843364	0.239568	Not Sig
ENSG00000200665	RNU6-1188P	12.6781	0.701283	0.522992	1.34091	0.179951	0.397676	Not Sig
ENSG00000199809	RNA5SP374	15.7074	0.107049	0.485881	0.220319	0.825623	0.9204	Not Sig
ENSG00000244112	RN7SL508P	9.11997	1.09681	0.709768	1.54531	0.122272	0.308131	Not Sig
ENSG00000006831	ADIPOR2	783.642	-0.18503	0.0960994	-1.9254	0.0541793	0.174621	Not Sig
ENSG00000271500	NA	35.0277	-0.410433	0.326331	-1.25772	0.208493	0.436828	Not Sig
ENSG00000285627	NA	31.0291	-0.521755	0.367616	-1.41929	0.155814	0.360561	Not Sig
ENSG00000151062	CACNA2D4	25.2263	0.00902762	0.385456	0.0234206	0.981315	0.991884	Not Sig
ENSG00000166159	LRTM2	8.57956	0.362547	0.791366	0.458129	0.64686	0.823817	Not Sig
ENSG00000151065	DCP1B	776.037	-0.100531	0.108625	-0.925482	0.354715	0.599135	Not Sig
ENSG00000203593	NA	487.208	-0.0932533	0.1079	-0.864254	0.387449	0.629797	Not Sig
ENSG00000256837	NA	373.863	-0.15413	0.126254	-1.22079	0.222165	0.454476	Not Sig
ENSG00000111752	PHC1	444.13	-0.132108	0.11566	-1.14221	0.253367	0.492699	Not Sig
ENSG00000003056	M6PR	302.452	0.505125	0.128371	3.93488	8.32393e-05	0.000806471	Not Sig
ENSG00000139187	KLRG1	28.5983	-0.625579	0.386069	-1.62038	0.105151	0.278801	Not Sig
ENSG00000214851	LINC00612	17.0403	-0.518878	0.470268	-1.10337	0.269868	0.511621	Not Sig
ENSG00000245105	A2M-AS1	74.2814	-0.816914	0.244086	-3.34683	0.000817406	0.00587797	Not Sig
ENSG00000256937	NA	10.6409	-0.98595	0.619547	-1.5914	0.111519	0.290687	Not Sig
ENSG00000256720	NA	7.21433	0.0766439	0.762732	0.100486	0.919959	0.965842	Not Sig
ENSG00000126838	PZP	82.6372	-0.484579	0.227675	-2.12838	0.0333057	0.12229	Not Sig
ENSG00000089225	TBX5	994.715	-0.254941	0.0989385	-2.57676	0.00997311	0.0477671	Not Sig
ENSG00000111087	GLI1	12.4721	-1.43173	0.57375	-2.49539	0.0125819	0.0573968	Not Sig
ENSG00000166986	MARS1	1055.33	0.298986	0.101735	2.93887	0.0032941	0.0193853	Not Sig
ENSG00000166987	MBD6	284.506	-0.0569763	0.135104	-0.421721	0.673229	0.838791	Not Sig
ENSG00000166908	PIP4K2C	157.441	0.28483	0.167104	1.7045	0.0882876	0.246911	Not Sig
ENSG00000178498	DTX3	162.062	-0.365614	0.179521	-2.0366	0.0416899	0.144424	Not Sig
ENSG00000240771	ARHGEF25	60.3311	-0.032947	0.286222	-0.11511	0.908358	0.960882	Not Sig
ENSG00000224713	NA	8.53865	-0.46683	0.646629	-0.721944	0.470329	0.703552	Not Sig
ENSG00000135452	TSPAN31	193.513	0.0595107	0.155603	0.382453	0.702125	0.85571	Not Sig
ENSG00000135446	CDK4	167.936	-0.0864704	0.162097	-0.53345	0.593722	0.789326	Not Sig
ENSG00000139266	MARCHF9	89.3471	0.0365486	0.208288	0.175471	0.860709	0.938865	Not Sig
ENSG00000037897	METTL1	35.5498	0.545579	0.336589	1.62091	0.105038	0.278608	Not Sig
ENSG00000123427	EEF1AKMT3	24.8204	-0.983571	0.399611	-2.46132	0.0138427	0.0619924	Not Sig
ENSG00000123297	TSFM	31.2625	-0.652668	0.350018	-1.86467	0.0622275	0.193218	Not Sig
ENSG00000270039	NA	23.0393	-0.309434	0.407549	-0.759255	0.4477	0.684572	Not Sig
ENSG00000133641	RLIG1	124.464	-0.0372575	0.18685	-0.199398	0.841952	0.929258	Not Sig
ENSG00000158113	LRRC43	9.85841	-0.760916	0.634518	-1.1992	0.230449	0.465255	Not Sig
ENSG00000176383	B3GNT4	15.4445	0.492759	0.536826	0.917912	0.358665	0.602568	Not Sig
ENSG00000139719	VPS33A	135.182	0.0322181	0.172597	0.186666	0.851922	0.93392	Not Sig
ENSG00000257097	NA	15.9269	0.526978	0.475638	1.10794	0.267888	0.509946	Not Sig
ENSG00000227825	NA	26.7209	-0.263125	0.379347	-0.693625	0.487917	0.716732	Not Sig
ENSG00000212443	SNORA53	1264.95	0.0776631	0.105348	0.737206	0.460997	0.696371	Not Sig
ENSG00000166130	IKBIP	147.307	0.195818	0.178759	1.09543	0.273328	0.515267	Not Sig
ENSG00000120802	TMPO	726.137	0.106565	0.0987635	1.07899	0.280592	0.522749	Not Sig
ENSG00000139182	CLSTN3	103.296	-0.0966367	0.21011	-0.459934	0.645563	0.823225	Not Sig
ENSG00000258012	NA	29.5765	0.245494	0.365059	0.672477	0.50128	0.724231	Not Sig
ENSG00000257195	NA	13.6632	-0.615126	0.515947	-1.19223	0.233172	0.469144	Not Sig
ENSG00000279551	NA	21.2574	-0.450892	0.418711	-1.07686	0.281544	0.52377	Not Sig
ENSG00000247131	LOC101928002	16.3422	-0.9423	0.490052	-1.92286	0.054498	0.17519	Not Sig
ENSG00000166268	MYRFL	199.613	-0.895364	0.156951	-5.70474	1.16522e-08	2.45676e-07	Not Sig
ENSG00000257241	NA	11.954	-1.24689	0.593584	-2.10062	0.0356747	0.128558	Not Sig
ENSG00000279530	NA	166.34	-0.294406	0.165329	-1.78073	0.0749565	0.220437	Not Sig
ENSG00000135643	KCNMB4	196.67	-0.162528	0.154144	-1.05439	0.291705	0.535247	Not Sig
ENSG00000175899	A2M	6024.22	-0.531124	0.101812	-5.21674	1.82103e-07	3.09301e-06	Not Sig
ENSG00000110987	BCL7A	190.146	0.274649	0.151154	1.81702	0.0692147	0.208255	Not Sig
ENSG00000174099	MSRB3	3558.19	0.419177	0.0822556	5.09602	3.46862e-07	5.63603e-06	Not Sig
ENSG00000110881	ASIC1	62.0537	-0.190043	0.255951	-0.742498	0.457786	0.694383	Not Sig
ENSG00000235162	C12orf75	341.717	0.976627	0.327806	2.97928	0.00288925	0.0173338	Not Sig
ENSG00000090612	ZNF268	242.82	-0.0136697	0.136295	-0.100295	0.92011	0.965887	Not Sig
ENSG00000127334	DYRK2	1484.46	0.13477	0.0815018	1.65358	0.0982121	0.265796	Not Sig
ENSG00000136051	WASHC4	806.9	0.109413	0.10329	1.05928	0.289473	0.533081	Not Sig
ENSG00000139620	KANSL2	420.654	0.402952	0.120265	3.35053	0.000806572	0.00581011	Not Sig
ENSG00000111271	ACAD10	481.206	-0.0418048	0.115959	-0.360513	0.718463	0.863969	Not Sig
ENSG00000133858	ZFC3H1	1429.36	0.254812	0.0967593	2.63346	0.00845189	0.0418906	Not Sig
ENSG00000139350	NEDD1	330.73	0.271481	0.129466	2.09693	0.036	0.129349	Not Sig
ENSG00000111077	TNS2	1020.15	-0.408131	0.126111	-3.23628	0.001211	0.0082434	Not Sig
ENSG00000177406	NINJ2-AS1	148.548	0.461508	0.184234	2.50501	0.0122449	0.0561131	Not Sig
ENSG00000256672	NA	107.065	0.835851	0.233646	3.57742	0.000346999	0.00282687	Not Sig
ENSG00000221439	RNU4ATAC16P	13.4566	0.108423	0.51926	0.208804	0.834601	0.925824	Not Sig
ENSG00000285704	NA	80.1181	0.639611	0.244412	2.61694	0.00887216	0.0435395	Not Sig
ENSG00000002016	RAD52	254.507	-0.0617376	0.145253	-0.425036	0.67081	0.837234	Not Sig
ENSG00000250132	NA	107.371	0.211214	0.18948	1.11471	0.264977	0.5066	Not Sig
ENSG00000111684	LPCAT3	100.957	0.0841182	0.230776	0.364501	0.715484	0.862883	Not Sig
ENSG00000159403	C1R	52.7002	-1.53485	0.297176	-5.16479	2.40703e-07	4.01146e-06	Down
ENSG00000139197	PEX5	276.085	-0.141627	0.1415	-1.0009	0.316876	0.562607	Not Sig
ENSG00000139438	FAM222A	107.219	1.0379	0.196685	5.27698	1.31331e-07	2.28779e-06	Up
ENSG00000221949	LINC01465	12.0522	0.142612	0.539464	0.264359	0.791503	0.903495	Not Sig
ENSG00000257354	MIRLET7IHG	105.206	-0.252897	0.196665	-1.28593	0.198469	0.424034	Not Sig
ENSG00000111199	TRPV4	13.655	0.264434	0.503796	0.524883	0.599665	0.793015	Not Sig
ENSG00000139433	GLTP	182.355	0.36325	0.158559	2.29094	0.0219666	0.0895119	Not Sig
ENSG00000139329	LUM	253.11	-0.00924167	0.144589	-0.0639168	0.949036	0.978657	Not Sig
ENSG00000011465	DCN	532.861	-1.05161	0.120362	-8.73699	2.39394e-18	1.67511e-16	Down
ENSG00000111775	COX6A1	139.248	0.183348	0.183658	0.998311	0.318129	0.564157	Not Sig
ENSG00000170855	TRIAP1	101.677	-0.0758726	0.206818	-0.366856	0.713726	0.862013	Not Sig
ENSG00000257218	GATC	187.636	-0.0709241	0.152762	-0.46428	0.642447	0.821166	Not Sig
ENSG00000088986	DYNLL1	2007.05	0.0379689	0.0987858	0.384356	0.700715	0.854843	Not Sig
ENSG00000110871	COQ5	239.824	-0.141957	0.142477	-0.996352	0.319079	0.565215	Not Sig
ENSG00000241030	NA	7.80793	-0.244336	0.664921	-0.367466	0.713271	0.861927	Not Sig
ENSG00000167272	POP5	92.5233	0.364665	0.203983	1.78772	0.0738216	0.218014	Not Sig
ENSG00000139537	CCDC65	66.5418	0.00205451	0.239823	0.00856677	0.993165	0.997621	Not Sig
ENSG00000134285	FKBP11	181.564	-0.216665	0.158905	-1.36349	0.172729	0.386984	Not Sig
ENSG00000181418	DDN	15.4927	0.330295	0.493579	0.669184	0.503378	0.725666	Not Sig
ENSG00000123416	TUBA1B	838.599	0.836373	0.271946	3.07551	0.00210141	0.013224	Not Sig
ENSG00000134287	ARF3	363.608	0.132675	0.118559	1.11907	0.263112	0.50452	Not Sig
ENSG00000111652	COPS7A	275.476	-0.0647174	0.143157	-0.452074	0.651216	0.826275	Not Sig
ENSG00000010610	CD4	10.2632	0.701241	0.596089	1.1764	0.239433	0.47676	Not Sig
ENSG00000250510	GPR162	57.2207	0.0863336	0.258827	0.333557	0.738714	0.875154	Not Sig
ENSG00000110811	P3H3	84.0231	-0.78628	0.220953	-3.55859	0.000372849	0.00299866	Not Sig
ENSG00000111664	GNB3	17.5674	-0.166412	0.474078	-0.351023	0.725571	0.867841	Not Sig
ENSG00000240370	RPL13P5	12.7108	0.872189	0.540974	1.61226	0.106906	0.28213	Not Sig
ENSG00000010626	LRRC23	97.6828	-0.161641	0.20564	-0.786041	0.431844	0.670044	Not Sig
ENSG00000111674	ENO2	134.042	0.0260482	0.17836	0.146043	0.883887	0.949837	Not Sig
ENSG00000111676	ATN1	1452.59	0.0234132	0.108925	0.214948	0.829808	0.922619	Not Sig
ENSG00000111678	C12orf57	59.2913	-0.405931	0.270242	-1.5021	0.133071	0.326294	Not Sig
ENSG00000111679	PTPN6	24.2098	-0.414316	0.396992	-1.04364	0.296653	0.541069	Not Sig
ENSG00000111669	TPI1	2775.91	0.116633	0.0863003	1.35148	0.17654	0.393107	Not Sig
ENSG00000204842	ATXN2	1773.74	0.0675577	0.0817039	0.826861	0.408316	0.648146	Not Sig
ENSG00000139163	ETNK1	645.48	-0.109692	0.0993709	-1.10387	0.26965	0.511535	Not Sig
ENSG00000257839	NA	8.64312	0.27066	0.657983	0.411348	0.680817	0.843522	Not Sig
ENSG00000187109	NAP1L1	9491.28	-0.598542	0.0755007	-7.92764	2.23353e-15	1.17512e-13	Not Sig
ENSG00000257941	NA	10.8544	-0.0906485	0.58646	-0.154569	0.877161	0.94638	Not Sig
ENSG00000078237	TIGAR	64.9159	0.307082	0.238997	1.28488	0.198835	0.424468	Not Sig
ENSG00000118971	CCND2	4007.8	0.116701	0.0762131	1.53124	0.12571	0.314358	Not Sig
ENSG00000135414	GDF11	589.7	1.06382	0.141578	7.51399	5.73505e-14	2.56866e-12	Up
ENSG00000205323	SARNP	33.3338	0.161091	0.336837	0.478247	0.632474	0.813796	Not Sig
ENSG00000257509	NA	15.9911	0.0374363	0.482459	0.0775948	0.93815	0.97423	Not Sig
ENSG00000123353	ORMDL2	42.1033	0.452971	0.298686	1.51654	0.129382	0.320708	Not Sig
ENSG00000123342	MMP19	14.9216	-0.443955	0.500665	-0.886731	0.375224	0.619028	Not Sig
ENSG00000065357	DGKA	157.758	0.0768657	0.169077	0.454618	0.649384	0.825538	Not Sig
ENSG00000111653	ING4	219.473	-0.192477	0.146223	-1.31633	0.188065	0.40951	Not Sig
ENSG00000159335	PTMS	881.892	0.348513	0.121976	2.85722	0.00427373	0.0239527	Not Sig
ENSG00000287715	NA	13.3761	-0.171687	0.527324	-0.325582	0.744741	0.878293	Not Sig
ENSG00000166856	GPR182	26.0664	-0.0386436	0.380542	-0.101549	0.919115	0.965235	Not Sig
ENSG00000166860	ZBTB39	230.109	0.00153343	0.143562	0.0106813	0.991478	0.996962	Not Sig
ENSG00000166866	MYO1A	10.7269	1.97535	0.605425	3.26275	0.00110335	0.00760021	Up
ENSG00000166881	NEMP1	66.6346	-0.641544	0.256249	-2.50359	0.012294	0.0563259	Not Sig
ENSG00000166886	NAB2	182.017	-0.580976	0.159063	-3.65249	0.000259713	0.002203	Not Sig
ENSG00000166888	STAT6	236.512	-0.261656	0.143736	-1.8204	0.0686986	0.207213	Not Sig
ENSG00000061273	HDAC7	529.359	0.325036	0.110221	2.94894	0.00318861	0.0188362	Not Sig
ENSG00000276691	NA	21.7554	-0.073017	0.405102	-0.180244	0.856961	0.936596	Not Sig
ENSG00000134291	TMEM106C	516.853	-0.0253925	0.104953	-0.241943	0.808824	0.912768	Not Sig
ENSG00000139219	COL2A1	515.842	0.147722	0.122805	1.2029	0.229015	0.463599	Not Sig
ENSG00000079387	SENP1	351.789	-0.0254961	0.129209	-0.197325	0.843573	0.930335	Not Sig
ENSG00000240399	RPL37P19	15.7316	-0.000764639	0.469559	-0.00162842	0.998701	0.999374	Not Sig
ENSG00000247373	NA	41.3917	-0.221338	0.299695	-0.738543	0.460185	0.695835	Not Sig
ENSG00000086598	TMED2	1126.88	0.120201	0.0950127	1.26511	0.205832	0.43357	Not Sig
ENSG00000111364	DDX55	181.08	-0.0700016	0.154905	-0.4519	0.651341	0.826384	Not Sig
ENSG00000111361	EIF2B1	284.669	-0.124618	0.131515	-0.947557	0.343355	0.588746	Not Sig
ENSG00000111358	GTF2H3	146.305	0.0685082	0.172592	0.396938	0.691413	0.849284	Not Sig
ENSG00000278861	NA	6.97647	-1.29274	0.754156	-1.71416	0.0864996	0.243864	Not Sig
ENSG00000185344	ATP6V0A2	466.622	0.288034	0.108512	2.65441	0.0079447	0.0397656	Not Sig
ENSG00000286092	NA	13.3804	0.0844341	0.524292	0.161044	0.872059	0.943569	Not Sig
ENSG00000197653	DNAH10	67.1678	0.37907	0.240932	1.57335	0.115638	0.297608	Not Sig
ENSG00000250091	DNAH10OS	80.7668	0.241276	0.220734	1.09306	0.274366	0.516333	Not Sig
ENSG00000213144	NA	25.7189	0.605833	0.375688	1.6126	0.106832	0.28207	Not Sig
ENSG00000152137	HSPB8	441.515	0.889361	0.121973	7.29146	3.06611e-13	1.24453e-11	Not Sig
ENSG00000110841	PPFIBP1	6197.13	0.539829	0.081648	6.61166	3.80039e-11	1.17355e-09	Not Sig
ENSG00000248100	NA	116.009	0.356783	0.195604	1.82401	0.0681507	0.206188	Not Sig
ENSG00000256056	NA	86.8488	0.29235	0.213773	1.36757	0.171446	0.385023	Not Sig
ENSG00000256557	NA	9.61846	0.484005	0.615471	0.786397	0.431635	0.669987	Not Sig
ENSG00000256377	NA	12.4651	0.201662	0.538465	0.374513	0.708023	0.85895	Not Sig
ENSG00000174236	REP15	16.1856	0.495429	0.470458	1.05308	0.292305	0.535987	Not Sig
ENSG00000276261	NA	10.7127	0.662016	0.588004	1.12587	0.260221	0.501894	Not Sig
ENSG00000061794	MRPS35	459.368	0.0718003	0.113526	0.632459	0.527087	0.74395	Not Sig
ENSG00000087448	KLHL42	871.256	0.384341	0.100041	3.84184	0.000122113	0.00113141	Not Sig
ENSG00000087494	PTHLH	15.9154	-1.42557	0.524066	-2.72022	0.00652392	0.0338661	Down
ENSG00000198707	CEP290	1128.59	-0.302442	0.111029	-2.724	0.0064497	0.033585	Not Sig
ENSG00000197301	HMGA2-AS1	46.0024	0.359722	0.298995	1.20311	0.228935	0.46349	Not Sig
ENSG00000198855	FICD	46.5924	-0.361668	0.28739	-1.25846	0.208227	0.436524	Not Sig
ENSG00000075856	SART3	709.028	0.168045	0.0984388	1.7071	0.0878028	0.246036	Not Sig
ENSG00000287202	NA	31.982	0.0166938	0.33831	0.0493446	0.960645	0.983357	Not Sig
ENSG00000136003	ISCU	463.288	-0.151315	0.108807	-1.39067	0.164325	0.374329	Not Sig
ENSG00000183160	TMEM119	27.7467	-2.04852	0.430337	-4.76026	1.93345e-06	2.70762e-05	Down
ENSG00000257221	NA	75.3794	-0.300746	0.22614	-1.32991	0.183547	0.402654	Not Sig
ENSG00000134531	EMP1	40.0123	-1.2755	0.325479	-3.91883	8.89793e-05	0.000852544	Down
ENSG00000201476	RNA5SP353	111.784	0.568286	0.269147	2.11143	0.0347351	0.125914	Not Sig
ENSG00000201909	RNU6-590P	10.5902	-0.119992	0.620551	-0.193363	0.846674	0.931607	Not Sig
ENSG00000063046	EIF4B	4343.59	-0.808937	0.0836734	-9.66778	4.13232e-22	4.16786e-20	Not Sig
ENSG00000139116	KIF21A	3905.86	-0.252425	0.0778785	-3.24126	0.00119002	0.00812719	Not Sig
ENSG00000184613	NELL2	34.0261	-1.7251	0.378076	-4.56284	5.04665e-06	6.37566e-05	Down
ENSG00000111716	LDHB	140.873	0.125247	0.172968	0.724103	0.469002	0.702732	Not Sig
ENSG00000127328	RAB3IP	1620.15	-0.237138	0.0854769	-2.77429	0.0055322	0.029601	Not Sig
ENSG00000139263	LRIG3	249.088	-1.15236	0.146599	-7.86064	3.82191e-15	1.97089e-13	Down
ENSG00000161642	ZNF385A	68.1389	-0.950617	0.263599	-3.6063	0.000310597	0.00256857	Not Sig
ENSG00000111783	RFX4	15.1638	-2.07798	0.583542	-3.56099	0.000369464	0.0029772	Down
ENSG00000186815	TPCN1	278.454	-0.689581	0.139124	-4.95658	7.17455e-07	1.09189e-05	Not Sig
ENSG00000110876	SELPLG	18.4218	-1.1647	0.488734	-2.3831	0.0171673	0.0737435	Not Sig
ENSG00000123096	SSPN	655.079	0.997811	0.118998	8.38512	5.06729e-17	3.13418e-15	Not Sig
ENSG00000110880	CORO1C	1550.16	0.311755	0.0857791	3.63439	0.000278635	0.00233963	Not Sig
ENSG00000176871	WSB2	541.484	0.275171	0.11161	2.46547	0.0136833	0.0614579	Not Sig
ENSG00000172572	PDE3A	276.785	-0.752625	0.146389	-5.14127	2.72892e-07	4.50099e-06	Not Sig
ENSG00000123066	MED13L	3211.26	0.140783	0.0777502	1.81071	0.0701861	0.210265	Not Sig
ENSG00000118307	DNAI7	26.7192	-1.25362	0.404814	-3.09678	0.00195632	0.0124713	Down
ENSG00000205707	ETFRF1	213.161	-0.10578	0.147291	-0.718168	0.472654	0.705197	Not Sig
ENSG00000110906	KCTD10	1054.37	0.6399	0.0927951	6.89584	5.35487e-12	1.86407e-10	Not Sig
ENSG00000151148	UBE3B	832.77	0.0422195	0.09696	0.435431	0.663249	0.833278	Not Sig
ENSG00000139428	MMAB	292.799	0.198108	0.133538	1.48353	0.137932	0.33382	Not Sig
ENSG00000033030	ZCCHC8	336.117	-0.182254	0.125575	-1.45136	0.146681	0.347371	Not Sig
ENSG00000111011	RSRC2	1442.5	-0.0379406	0.0839027	-0.452197	0.651127	0.826262	Not Sig
ENSG00000184445	KNTC1	129.157	0.0660231	0.181535	0.363693	0.716087	0.862911	Not Sig
ENSG00000130783	CCDC62	29.7177	-0.531362	0.355393	-1.49514	0.134878	0.328956	Not Sig
ENSG00000130787	HIP1R	437.038	-0.232886	0.118488	-1.96547	0.0493594	0.163732	Not Sig
ENSG00000139722	VPS37B	392.406	0.0181475	0.119143	0.152316	0.878938	0.947558	Not Sig
ENSG00000280138	NA	562.409	-0.155511	0.121991	-1.27478	0.202389	0.429013	Not Sig
ENSG00000251497	PITPNM2-AS1	16.152	0.220485	0.472748	0.466389	0.640937	0.819942	Not Sig
ENSG00000280381	NA	42.132	-0.0494343	0.303292	-0.162992	0.870525	0.942904	Not Sig
ENSG00000280120	NA	10.9322	-0.388504	0.573669	-0.677226	0.498263	0.722792	Not Sig
ENSG00000260473	NA	18.6587	-0.238365	0.449562	-0.530216	0.595962	0.790584	Not Sig
ENSG00000135503	ACVR1B	590.396	-0.353672	0.117651	-3.00612	0.00264603	0.0161119	Not Sig
ENSG00000206992	RNU6-574P	15.1135	0.243743	0.496593	0.490831	0.623546	0.807889	Not Sig
ENSG00000161835	TAMALIN	35.039	-1.32013	0.351499	-3.75571	0.00017285	0.0015338	Down
ENSG00000123358	NR4A1	80.1813	0.754986	0.217275	3.4748	0.000511235	0.00392047	Not Sig
ENSG00000155980	KIF5A	26.7303	-0.321322	0.379317	-0.847106	0.396936	0.638331	Not Sig
ENSG00000258311	NA	15.9095	-0.226981	0.483566	-0.46939	0.638791	0.818153	Not Sig
ENSG00000135437	RDH5	19.6006	-0.636045	0.437703	-1.45314	0.146184	0.346765	Not Sig
ENSG00000135404	CD63	1468.05	0.475178	0.105669	4.49686	6.89645e-06	8.45059e-05	Not Sig
ENSG00000111412	SPRING1	264.061	0.0285898	0.133113	0.214778	0.82994	0.922619	Not Sig
ENSG00000135116	HRK	114.651	0.133901	0.202999	0.659614	0.509501	0.729429	Not Sig
ENSG00000274554	NA	40.4273	-0.13544	0.302485	-0.447758	0.654328	0.828051	Not Sig
ENSG00000111321	LTBR	10.0927	0.682836	0.613444	1.11312	0.265658	0.507436	Not Sig
ENSG00000139192	TAPBPL	21.5342	-0.75533	0.4253	-1.77599	0.0757339	0.221989	Not Sig
ENSG00000256913	NA	17.6593	0.416874	0.457111	0.911976	0.361781	0.605309	Not Sig
ENSG00000010278	CD9	16.4151	0.535553	0.469221	1.14137	0.253717	0.493241	Not Sig
ENSG00000201579	RNU6-343P	10.5141	0.21113	0.605497	0.348689	0.727323	0.868392	Not Sig
ENSG00000110955	ATP5F1B	4466.57	0.0355466	0.0781227	0.45501	0.649102	0.825459	Not Sig
ENSG00000207031	SNORD59A	934.127	0.274381	0.261164	1.05061	0.293438	0.537066	Not Sig
ENSG00000110958	PTGES3	1363.83	0.0798924	0.0922732	0.865825	0.386586	0.629042	Not Sig
ENSG00000196531	NACA	8830.9	-0.361854	0.077298	-4.68128	2.85087e-06	3.80043e-05	Not Sig
ENSG00000182544	MFSD5	67.8966	0.170291	0.271131	0.628079	0.529952	0.746322	Not Sig
ENSG00000135476	ESPL1	12.7083	0.365268	0.519266	0.703432	0.481786	0.711822	Not Sig
ENSG00000123349	PFDN5	35.2475	-0.0107652	0.321459	-0.0334884	0.973285	0.988605	Not Sig
ENSG00000288663	NA	14.5307	-0.511245	0.507915	-1.00656	0.314148	0.55958	Not Sig
ENSG00000094914	AAAS	320.576	-0.0248077	0.123868	-0.200275	0.841266	0.929117	Not Sig
ENSG00000185591	SP1	1467.95	-0.113829	0.0867607	-1.31199	0.189523	0.411778	Not Sig
ENSG00000135409	AMHR2	21.6989	-0.771604	0.464551	-1.66097	0.0967198	0.263249	Not Sig
ENSG00000205352	PRR13	48.8952	0.257955	0.273642	0.942674	0.345848	0.59107	Not Sig
ENSG00000094916	CBX5	4440.06	0.132588	0.072881	1.81924	0.0688751	0.207534	Not Sig
ENSG00000123405	NFE2	7.14465	-0.35512	0.70061	-0.506872	0.612245	0.801226	Not Sig
ENSG00000111481	COPZ1	579.269	0.00315933	0.107482	0.0293941	0.97655	0.98972	Not Sig
ENSG00000111639	MRPL51	349.811	0.111545	0.125546	0.888477	0.374284	0.618041	Not Sig
ENSG00000010292	NCAPD2	414.684	-0.20392	0.125542	-1.62433	0.104306	0.277021	Not Sig
ENSG00000239002	SCARNA10	91.8838	0.0644429	0.264682	0.243473	0.807639	0.912193	Not Sig
ENSG00000111640	GAPDH	10077.7	-0.131735	0.0907437	-1.45172	0.146579	0.347371	Not Sig
ENSG00000111641	NOP2	22.8646	-0.270923	0.395167	-0.685591	0.492971	0.7197	Not Sig
ENSG00000111642	CHD4	204.235	0.26613	0.154052	1.72753	0.0840723	0.239046	Not Sig
ENSG00000247853	NA	6.62543	-0.517272	0.742804	-0.696377	0.486193	0.715483	Not Sig
ENSG00000251898	SCARNA11	289.793	0.245377	0.157367	1.55927	0.118934	0.302868	Not Sig
ENSG00000015153	YAF2	811.459	0.757742	0.117408	6.45394	1.08979e-10	3.15431e-09	Not Sig
ENSG00000134283	PPHLN1	624.156	0.193509	0.105105	1.84111	0.0656054	0.200915	Not Sig
ENSG00000139168	ZCRB1	650.18	0.011945	0.0993822	0.120192	0.904331	0.959112	Not Sig
ENSG00000257376	NA	14.6171	0.132471	0.507784	0.26088	0.794185	0.904586	Not Sig
ENSG00000207142	NA	550.961	0.438522	0.15837	2.76898	0.00562322	0.0299723	Not Sig
ENSG00000257225	NA	83.9526	0.697305	0.215851	3.23049	0.00123579	0.00837919	Not Sig
ENSG00000010295	IFFO1	159.255	-0.262806	0.173689	-1.51308	0.130259	0.322075	Not Sig
ENSG00000111725	PRKAB1	232.988	0.374132	0.140296	2.66674	0.00765918	0.038522	Not Sig
ENSG00000122966	CIT	50.3346	0.141467	0.271567	0.520928	0.602417	0.795158	Not Sig
ENSG00000089693	MLF2	598.582	0.264251	0.123336	2.14253	0.0321507	0.118889	Not Sig
ENSG00000215021	PHB2	1015.27	-0.429115	0.0967063	-4.4373	9.10961e-06	0.000108865	Not Sig
ENSG00000120837	NFYB	280.354	-0.31468	0.138339	-2.27471	0.0229233	0.0924494	Not Sig
ENSG00000199415	NA	4345.45	0.047695	0.0911077	0.523501	0.600625	0.793629	Not Sig
ENSG00000213442	RPL18AP3	80.771	0.226864	0.245257	0.925006	0.354963	0.599304	Not Sig
ENSG00000255150	EID3	34.6711	-0.505876	0.34531	-1.46499	0.142923	0.341721	Not Sig
ENSG00000135119	RNFT2	39.417	0.0621474	0.318246	0.195281	0.845173	0.930817	Not Sig
ENSG00000257279	LOC100506551	47.559	0.187096	0.281828	0.663866	0.506776	0.728171	Not Sig
ENSG00000149948	HMGA2	212.177	0.866438	0.152267	5.69027	1.26837e-08	2.65718e-07	Not Sig
ENSG00000111596	CNOT2	892.508	-0.0153484	0.0942776	-0.1628	0.870676	0.942907	Not Sig
ENSG00000139190	VAMP1	40.3856	-0.440927	0.325075	-1.35638	0.174977	0.390253	Not Sig
ENSG00000135486	HNRNPA1	5639.07	-0.438031	0.0725136	-6.04068	1.5347e-09	3.75225e-08	Not Sig
ENSG00000174206	KICS2	31.0582	0.322207	0.343921	0.936863	0.348829	0.593821	Not Sig
ENSG00000184575	XPOT	658.243	-0.420509	0.103723	-4.05414	5.03194e-05	0.000511613	Not Sig
ENSG00000225195	NA	12.0681	0.0255517	0.591808	0.0431757	0.965561	0.985432	Not Sig
ENSG00000256314	NA	16.3489	0.0274168	0.462841	0.0592359	0.952764	0.980635	Not Sig
ENSG00000175203	DCTN2	1081.15	0.213741	0.0908479	2.35274	0.0186357	0.0785891	Not Sig
ENSG00000184047	DIABLO	57.7816	0.274683	0.268964	1.02126	0.30713	0.55243	Not Sig
ENSG00000111667	USP5	729.546	0.307224	0.111277	2.76088	0.00576457	0.0305688	Not Sig
ENSG00000127329	PTPRB	31.212	0.180853	0.353866	0.511078	0.609297	0.799495	Not Sig
ENSG00000139200	PIANP	8.01629	-0.989412	0.68784	-1.43843	0.150311	0.35237	Not Sig
ENSG00000166225	FRS2	558.418	-0.131126	0.107079	-1.22458	0.220734	0.452753	Not Sig
ENSG00000076108	BAZ2A	1850.28	0.0333317	0.0807067	0.412998	0.679608	0.842849	Not Sig
ENSG00000139211	AMIGO2	24.2791	-0.134411	0.390753	-0.34398	0.730861	0.870244	Not Sig
ENSG00000139220	PPFIA2	59.033	0.12824	0.254111	0.504663	0.613796	0.801954	Not Sig
ENSG00000198015	MRPL42	615.229	-0.0594203	0.111466	-0.533079	0.593979	0.789363	Not Sig
ENSG00000185480	PARPBP	14.863	0.34754	0.490278	0.708863	0.478409	0.70955	Not Sig
ENSG00000111665	CDCA3	14.3198	0.105657	0.505761	0.208906	0.834522	0.925801	Not Sig
ENSG00000111671	SPSB2	30.043	-0.544652	0.371334	-1.46675	0.142445	0.341009	Not Sig
ENSG00000183735	TBK1	287.947	0.0379256	0.13497	0.280993	0.778716	0.896303	Not Sig
ENSG00000153179	RASSF3	1147.84	0.0805346	0.0853578	0.943495	0.345428	0.590595	Not Sig
ENSG00000135677	GNS	1290.36	-0.13929	0.0879762	-1.58327	0.11336	0.293821	Not Sig
ENSG00000207099	RNU6-166P	27.0929	0.628116	0.442997	1.41788	0.156226	0.361144	Not Sig
ENSG00000174106	LEMD3	288.225	0.166015	0.134526	1.23408	0.217175	0.447962	Not Sig
ENSG00000276853	NA	14.5193	-0.0407471	0.497808	-0.0818531	0.934764	0.972775	Not Sig
ENSG00000214650	LOC105370047	40.9511	-0.188861	0.299165	-0.631293	0.527849	0.744424	Not Sig
ENSG00000279071	NA	22.992	-0.0149603	0.41394	-0.0361412	0.97117	0.988097	Not Sig
ENSG00000279121	NA	8.23883	-0.648851	0.698633	-0.928743	0.353022	0.597774	Not Sig
ENSG00000279334	NA	10.0853	0.329007	0.602988	0.545628	0.585322	0.784178	Not Sig
ENSG00000073060	SCARB1	289.156	-0.185022	0.149177	-1.24028	0.214871	0.445488	Not Sig
ENSG00000050426	LETMD1	253.966	-0.424963	0.140407	-3.02665	0.00247283	0.0151908	Not Sig
ENSG00000110925	CSRNP2	519.083	0.241694	0.115207	2.09791	0.0359134	0.129149	Not Sig
ENSG00000278126	NA	17.2361	0.0993926	0.455406	0.21825	0.827234	0.92118	Not Sig
ENSG00000061936	SFSWAP	821.764	-0.0250078	0.0950779	-0.263024	0.792532	0.903973	Not Sig
ENSG00000255933	NA	14.6038	-0.60438	0.502986	-1.20158	0.229525	0.464239	Not Sig
ENSG00000200516	RNA5SP378	12.132	0.873186	0.6093	1.4331	0.15183	0.354413	Not Sig
ENSG00000177169	ULK1	532.655	-0.198454	0.120163	-1.65154	0.0986285	0.266506	Not Sig
ENSG00000279283	NA	36.4284	-0.696854	0.322225	-2.16263	0.0305696	0.114509	Not Sig
ENSG00000177192	PUS1	63.4433	0.130891	0.245685	0.532759	0.5942	0.789588	Not Sig
ENSG00000280287	NA	187.385	-0.01758	0.1595	-0.11022	0.912235	0.962209	Not Sig
ENSG00000279700	NA	39.8657	0.226032	0.313881	0.720118	0.471452	0.704217	Not Sig
ENSG00000176894	PXMP2	64.0692	-0.348244	0.249109	-1.39796	0.162125	0.370821	Not Sig
ENSG00000112787	FBRSL1	542.926	-0.0398926	0.108758	-0.3668	0.713768	0.862013	Not Sig
ENSG00000166598	HSP90B1	8066.24	-0.569832	0.0793084	-7.18502	6.71967e-13	2.60052e-11	Not Sig
ENSG00000204954	UQCC6	87.1188	-0.709106	0.216868	-3.26976	0.0010764	0.00743924	Not Sig
ENSG00000139372	TDG	321.576	0.458237	0.131456	3.48585	0.000490576	0.00379284	Not Sig
ENSG00000188906	LRRK2	32.3324	0.233969	0.333976	0.700557	0.48358	0.713406	Not Sig
ENSG00000230291	RPL26P32	11.7543	0.649255	0.545874	1.18939	0.234288	0.470523	Not Sig
ENSG00000139304	PTPRQ	20.8523	-1.67429	0.468449	-3.57412	0.000351411	0.00285721	Down
ENSG00000165899	OTOGL	46.537	-1.54824	0.318949	-4.85421	1.20868e-06	1.76025e-05	Down
ENSG00000089127	OAS1	10.1704	1.67117	0.662194	2.52368	0.0116133	0.0537764	Not Sig
ENSG00000157895	C12orf43	129.254	0.0428957	0.177012	0.242332	0.808523	0.912696	Not Sig
ENSG00000278351	NA	11.6759	-0.95954	0.605591	-1.58447	0.113087	0.293258	Not Sig
ENSG00000283545	LOC124903092	57.823	0.196833	0.271852	0.724044	0.469039	0.702732	Not Sig
ENSG00000201563	NA	16.4681	0.264226	0.518443	0.509652	0.610295	0.799819	Not Sig
ENSG00000257511	LOC100420981	78.8118	-0.401407	0.221032	-1.81606	0.0693619	0.208443	Not Sig
ENSG00000274105	NA	20.9866	0.0603696	0.433522	0.139254	0.889249	0.952723	Not Sig
ENSG00000275854	NA	13.508	0.154999	0.521665	0.297124	0.766372	0.889927	Not Sig
ENSG00000177119	ANO6	2987.6	-0.354071	0.0815296	-4.34285	1.40649e-05	0.000161045	Not Sig
ENSG00000168778	TCTN2	116.496	-0.454924	0.189621	-2.39912	0.0164346	0.0710809	Not Sig
ENSG00000111229	ARPC3	710.017	0.265363	0.0978384	2.71226	0.00668259	0.0345553	Not Sig
ENSG00000111231	GPN3	128.571	0.271956	0.177448	1.53259	0.125376	0.313734	Not Sig
ENSG00000204856	FAM216A	96.992	0.255241	0.222945	1.14486	0.252267	0.491764	Not Sig
ENSG00000111237	VPS29	322.013	0.30301	0.131242	2.30879	0.0209553	0.0862191	Not Sig
ENSG00000278993	NA	20.2998	0.261435	0.430347	0.607496	0.543521	0.755813	Not Sig
ENSG00000151164	RAD9B	46.0212	0.596446	0.292192	2.04129	0.0412225	0.143378	Not Sig
ENSG00000196850	PPTC7	451.042	-0.191615	0.115278	-1.66221	0.0964712	0.262864	Not Sig
ENSG00000122986	HVCN1	12.2471	-1.39384	0.604888	-2.30429	0.0212065	0.0870286	Not Sig
ENSG00000186298	PPP1CC	950.18	-0.200052	0.106015	-1.88702	0.0591576	0.186021	Not Sig
ENSG00000204852	TCTN1	281.281	-0.529047	0.135469	-3.90529	9.41111e-05	0.000897575	Not Sig
ENSG00000167552	TUBA1A	4538.2	1.11482	0.27266	4.08868	4.33843e-05	0.000446564	Up
ENSG00000178401	DNAJC22	31.9334	0.550519	0.34921	1.57647	0.114917	0.296157	Not Sig
ENSG00000257954	NA	33.0321	-0.542215	0.347644	-1.55969	0.118834	0.302685	Not Sig
ENSG00000151176	PLBD2	290.488	0.0912993	0.134822	0.677185	0.498289	0.722792	Not Sig
ENSG00000139410	SDSL	13.6729	-0.0225689	0.540014	-0.0417932	0.966664	0.985731	Not Sig
ENSG00000089060	SLC8B1	58.6276	0.115114	0.255341	0.450824	0.652116	0.826812	Not Sig
ENSG00000111540	RAB5B	1878.13	0.484111	0.112412	4.30658	1.65795e-05	0.000186145	Not Sig
ENSG00000237493	NA	14.3041	0.197137	0.497745	0.39606	0.692061	0.849623	Not Sig
ENSG00000139531	SUOX	250.801	0.0359315	0.13707	0.262139	0.793214	0.904256	Not Sig
ENSG00000123411	IKZF4	237.073	0.0321322	0.143067	0.224596	0.822294	0.91875	Not Sig
ENSG00000197728	RPS26	378.284	0.230973	0.121551	1.90021	0.0574055	0.181943	Not Sig
ENSG00000170515	PA2G4	499.233	0.505832	0.118876	4.25512	2.08941e-05	0.00022914	Not Sig
ENSG00000229117	RPL41	1579.44	0.0612492	0.0995313	0.615376	0.538306	0.752017	Not Sig
ENSG00000139641	ESYT1	663.911	0.605576	0.135555	4.46737	7.91858e-06	9.55656e-05	Not Sig
ENSG00000135482	ZC3H10	129.763	0.0785516	0.176531	0.444973	0.656339	0.82906	Not Sig
ENSG00000092841	MYL6	9070.26	0.628118	0.0987852	6.35842	2.0384e-10	5.71687e-09	Not Sig
ENSG00000139613	SMARCC2	1681.78	-0.15815	0.0828207	-1.90954	0.0561923	0.179278	Not Sig
ENSG00000181852	RNF41	754.999	0.0167525	0.0960489	0.174416	0.861539	0.939375	Not Sig
ENSG00000139579	NABP2	96.0914	-0.124335	0.213638	-0.58199	0.560573	0.768763	Not Sig
ENSG00000139540	SLC39A5	11.3913	0.854068	0.589006	1.45002	0.147054	0.347993	Not Sig
ENSG00000139645	ANKRD52	945.386	0.106754	0.107324	0.994693	0.319885	0.565731	Not Sig
ENSG00000135469	COQ10A	83.0061	-0.254808	0.226627	-1.12435	0.260866	0.502482	Not Sig
ENSG00000062485	CS	1866.09	-0.122789	0.100159	-1.22595	0.220219	0.452188	Not Sig
ENSG00000257740	NA	6.89559	-1.4848	0.784123	-1.89358	0.0582804	0.184042	Not Sig
ENSG00000257727	CNPY2	68.1182	-0.430065	0.259164	-1.65943	0.097029	0.263782	Not Sig
ENSG00000121350	PYROXD1	197.596	0.275191	0.15435	1.7829	0.0746028	0.219821	Not Sig
ENSG00000004700	RECQL	178.12	-0.000878356	0.159468	-0.00550804	0.995605	0.998089	Not Sig
ENSG00000111711	GOLT1B	128.302	0.396316	0.183845	2.15571	0.0311067	0.115915	Not Sig
ENSG00000134548	SPX	199.74	-0.5268	0.151305	-3.48171	0.000498223	0.00383484	Not Sig
ENSG00000139131	YARS2	139.66	0.332386	0.174085	1.90934	0.0562187	0.17933	Not Sig
ENSG00000244743	NA	68.4722	0.410155	0.235579	1.74105	0.081675	0.234023	Not Sig
ENSG00000167535	CACNB3	273.438	0.201182	0.156188	1.28808	0.197718	0.423083	Not Sig
ENSG00000172602	RND1	15.0558	0.908083	0.505469	1.79652	0.0724126	0.214983	Not Sig
ENSG00000174233	ADCY6	3953.38	0.493938	0.0932081	5.2993	1.16248e-07	2.04561e-06	Not Sig
ENSG00000051825	MPHOSPH9	605.032	-0.134197	0.105842	-1.26789	0.204836	0.432237	Not Sig
ENSG00000111328	CDK2AP1	748.092	-0.120426	0.0986189	-1.22113	0.222037	0.454305	Not Sig
ENSG00000139697	SBNO1	1308.2	0.0276519	0.0836584	0.330534	0.740997	0.87641	Not Sig
ENSG00000130921	MTRFR	276.243	-0.242837	0.130324	-1.86333	0.0624158	0.193543	Not Sig
ENSG00000150990	DHX37	165.201	0.321779	0.157885	2.03805	0.0415446	0.144089	Not Sig
ENSG00000184992	BRI3BP	37.2551	0.31096	0.318479	0.97639	0.328871	0.574095	Not Sig
ENSG00000081760	AACS	452.382	0.0719647	0.11709	0.614611	0.538811	0.752251	Not Sig
ENSG00000279233	NA	16.6041	0.0632448	0.469034	0.134841	0.892738	0.954205	Not Sig
ENSG00000273079	GRIN2B	35.4023	-0.671877	0.329308	-2.04027	0.0413235	0.143623	Not Sig
ENSG00000139233	LLPH	174.376	0.87527	0.192391	4.54943	5.37916e-06	6.75467e-05	Not Sig
ENSG00000090376	IRAK3	24.7307	1.16113	0.404938	2.86743	0.0041382	0.0233252	Up
ENSG00000225422	NA	13.9742	0.342514	0.500396	0.684486	0.493668	0.720122	Not Sig
ENSG00000127311	HELB	69.9279	-0.128812	0.243507	-0.528986	0.596815	0.79121	Not Sig
ENSG00000257083	LOC102724421	17.773	0.301422	0.444368	0.678317	0.497571	0.722506	Not Sig
ENSG00000110911	SLC11A2	351.771	-0.221074	0.122303	-1.8076	0.0706684	0.211159	Not Sig
ENSG00000139547	RDH16	17.4987	0.377621	0.461458	0.81832	0.413174	0.652675	Not Sig
ENSG00000135392	DNAJC14	131.051	0.196619	0.175968	1.11736	0.263842	0.505361	Not Sig
ENSG00000075089	ACTR6	133.723	-0.262345	0.184213	-1.42414	0.154405	0.358611	Not Sig
ENSG00000130779	CLIP1	1804.8	0.0721582	0.0820726	0.879199	0.379294	0.623022	Not Sig
ENSG00000111728	ST8SIA1	15.3751	-0.854452	0.538865	-1.58565	0.112819	0.292709	Not Sig
ENSG00000196387	ZNF140	55.5021	-0.0734479	0.272768	-0.269269	0.787723	0.901347	Not Sig
ENSG00000074590	NUAK1	1560	0.945895	0.0947707	9.98089	1.84808e-23	2.1822e-21	Not Sig
ENSG00000121749	TBC1D15	358.402	0.0204346	0.119014	0.171699	0.863674	0.940237	Not Sig
ENSG00000186908	ZDHHC17	633.86	-0.0171179	0.100114	-0.170984	0.864236	0.940294	Not Sig
ENSG00000120820	GLT8D2	108.15	-1.44579	0.212065	-6.81766	9.25369e-12	3.11686e-10	Down
ENSG00000111052	LIN7A	379.903	-1.00702	0.122552	-8.21709	2.08498e-16	1.21373e-14	Down
ENSG00000261308	FIGNL2	36.8509	1.17298	0.383741	3.0567	0.00223789	0.0139496	Up
ENSG00000214029	ZNF891	234.066	-0.319859	0.145632	-2.19634	0.0280675	0.10752	Not Sig
ENSG00000150977	RILPL2	44.2645	-0.305105	0.294838	-1.03482	0.300752	0.545622	Not Sig
ENSG00000060237	WNK1	12260.9	0.570271	0.0805317	7.08133	1.4278e-12	5.29867e-11	Not Sig
ENSG00000111490	TBC1D30	7.3858	-0.245411	0.686201	-0.357638	0.720615	0.86544	Not Sig
ENSG00000120798	NR2C1	401.011	-0.193078	0.114558	-1.68542	0.0919084	0.253836	Not Sig
ENSG00000257121	LOC100287148	16.9048	0.136997	0.473011	0.289627	0.772102	0.892575	Not Sig
ENSG00000237774	RPL14P4	20.3736	0.207999	0.460815	0.451371	0.651722	0.826543	Not Sig
ENSG00000184752	NDUFA12	412.658	0.0711029	0.116714	0.609209	0.542386	0.755004	Not Sig
ENSG00000022840	RNF10	3189.32	0.301307	0.0817269	3.68676	0.000227128	0.00195048	Not Sig
ENSG00000075415	SLC25A3	3875.5	0.131824	0.0821572	1.60453	0.108596	0.285172	Not Sig
ENSG00000120868	APAF1	318.473	-0.0175549	0.127106	-0.138112	0.890152	0.952999	Not Sig
ENSG00000111269	CREBL2	203.912	-0.0597043	0.149863	-0.398393	0.69034	0.848783	Not Sig
ENSG00000183150	GPR19	9.22175	0.475617	0.616137	0.771934	0.440154	0.677425	Not Sig
ENSG00000178878	APOLD1	158.916	-0.179651	0.162676	-1.10435	0.269443	0.511445	Not Sig
ENSG00000213782	DDX47	239.162	0.0749915	0.153521	0.488478	0.625211	0.80893	Not Sig
ENSG00000174437	ATP2A2	14106.4	-0.545881	0.0811593	-6.72604	1.74337e-11	5.65222e-10	Not Sig
ENSG00000276956	RN7SL769P	21.0393	0.0219777	0.419903	0.0523399	0.958258	0.982505	Not Sig
ENSG00000170473	PYM1	91.4223	0.285018	0.206677	1.37905	0.16788	0.380093	Not Sig
ENSG00000185664	PMEL	9.14852	-0.489632	0.629773	-0.777474	0.436879	0.674584	Not Sig
ENSG00000123374	CDK2	130.402	0.381826	0.186604	2.04619	0.040738	0.14205	Not Sig
ENSG00000139278	GLIPR1	68.301	-0.156943	0.244127	-0.642875	0.520305	0.73839	Not Sig
ENSG00000111615	KRR1	522.658	0.146131	0.105562	1.3843	0.166265	0.37759	Not Sig
ENSG00000236333	NA	31.3274	2.07898	0.395487	5.25677	1.46609e-07	2.5264e-06	Up
ENSG00000065361	ERBB3	267.448	0.981166	0.196521	4.99268	5.95485e-07	9.26301e-06	Not Sig
ENSG00000072657	TRHDE	12.4752	1.63203	0.552635	2.95318	0.0031452	0.0186276	Up
ENSG00000179899	NA	44.2136	0.108084	0.300496	0.359684	0.719084	0.864364	Not Sig
ENSG00000111266	DUSP16	820.704	0.553053	0.096845	5.71071	1.12506e-08	2.38339e-07	Not Sig
ENSG00000255670	NA	9.52907	0.682804	0.609593	1.1201	0.262672	0.504328	Not Sig
ENSG00000241352	RPS6P1	9.45655	0.00523883	0.617045	0.0084902	0.993226	0.997621	Not Sig
ENSG00000234498	RPL13AP20	34.1636	-0.261361	0.336743	-0.776143	0.437665	0.675195	Not Sig
ENSG00000013588	GPRC5A	261.099	0.129845	0.134145	0.967942	0.333073	0.578612	Not Sig
ENSG00000013583	HEBP1	387.485	-0.048501	0.115876	-0.418558	0.675539	0.840128	Not Sig
ENSG00000183935	NA	147.71	0.148867	0.179917	0.827419	0.407999	0.647921	Not Sig
ENSG00000278255	NA	194.961	0.0926926	0.1681	0.551412	0.581351	0.782128	Not Sig
ENSG00000256025	CACNA1C-AS4	1030.24	-0.0652673	0.0959512	-0.680214	0.496369	0.721713	Not Sig
ENSG00000256721	NA	203.556	-0.181149	0.150447	-1.20407	0.228563	0.463196	Not Sig
ENSG00000285555	NA	489.515	-0.001892	0.11723	-0.0161392	0.987123	0.995074	Not Sig
ENSG00000285734	NA	285.807	0.049106	0.132496	0.370621	0.71092	0.860474	Not Sig
ENSG00000256769	NA	74.7961	-0.176182	0.225374	-0.781734	0.434371	0.672434	Not Sig
ENSG00000203648	NA	75.8105	-0.176236	0.225626	-0.781095	0.434746	0.672714	Not Sig
ENSG00000256271	CACNA1C-AS2	127.818	-0.315784	0.178241	-1.77166	0.0764505	0.223152	Not Sig
ENSG00000246627	CACNA1C-AS1	206.11	-0.275303	0.149897	-1.83662	0.0662663	0.202254	Not Sig
ENSG00000202324	RNA5SP366	219.702	0.460565	0.198789	2.31685	0.0205117	0.084814	Not Sig
ENSG00000181929	PRKAG1	36.4794	-0.0549071	0.322469	-0.170271	0.864797	0.940709	Not Sig
ENSG00000111276	CDKN1B	639.028	-0.274997	0.101356	-2.71319	0.0066638	0.0344838	Not Sig
ENSG00000089248	ERP29	625.107	-0.353942	0.108149	-3.27272	0.00106517	0.00737877	Not Sig
ENSG00000111300	NAA25	710.437	0.315295	0.114561	2.7522	0.0059196	0.0312792	Not Sig
ENSG00000135148	TRAFD1	504.275	0.0780145	0.112058	0.6962	0.486304	0.715596	Not Sig
ENSG00000201428	NA	58.9499	0.329463	0.260234	1.26602	0.205505	0.4331	Not Sig
ENSG00000213152	RPL7AP60	14.095	-0.0772603	0.526101	-0.146854	0.883247	0.949744	Not Sig
ENSG00000173064	HECTD4	2961.56	-0.0119378	0.0769957	-0.155046	0.876785	0.946023	Not Sig
ENSG00000139178	C1RL	32.172	-1.18085	0.376235	-3.13859	0.0016976	0.011018	Down
ENSG00000255669	NA	11.2075	-1.21285	0.606848	-1.99861	0.045651	0.154464	Not Sig
ENSG00000111731	C2CD5	529.265	-0.542001	0.120938	-4.48163	7.40735e-06	9.01003e-05	Not Sig
ENSG00000175197	DDIT3	80.3533	-0.31468	0.220562	-1.42672	0.15366	0.3574	Not Sig
ENSG00000196510	ANAPC7	461.716	0.175995	0.110932	1.58651	0.112624	0.292349	Not Sig
ENSG00000181234	TMEM132C	111.859	-3.55911	0.28786	-12.364	4.09116e-35	9.77269e-33	Down
ENSG00000123395	ATG101	73.0757	0.277606	0.226945	1.22323	0.221242	0.453437	Not Sig
ENSG00000198673	TAFA2	64.8938	0.0436739	0.244648	0.178518	0.858316	0.937387	Not Sig
ENSG00000126746	ZNF384	249.548	0.0729796	0.137704	0.529974	0.59613	0.790748	Not Sig
ENSG00000198324	PHETA1	184.087	0.548037	0.163812	3.34552	0.000821299	0.0058978	Not Sig
ENSG00000084453	SLCO1A2	38.089	1.23737	0.326282	3.79233	0.00014924	0.00135201	Up
ENSG00000187510	PLEKHG7	10.2103	0.189882	0.614548	0.308979	0.757338	0.885544	Not Sig
ENSG00000090975	PITPNM2	278.041	0.216226	0.138309	1.56335	0.11797	0.301333	Not Sig
ENSG00000166153	DEPDC4	12.0555	-0.408182	0.551008	-0.740791	0.45882	0.695138	Not Sig
ENSG00000008323	PLEKHG6	14.6845	1.79871	0.521952	3.44612	0.000568693	0.00431808	Up
ENSG00000136052	SLC41A2	70.863	-0.502369	0.252186	-1.99206	0.0463646	0.156116	Not Sig
ENSG00000136045	PWP1	354.701	0.0198125	0.119744	0.165458	0.868583	0.942409	Not Sig
ENSG00000110851	PRDM4	330.709	0.0244351	0.122542	0.199402	0.841948	0.929258	Not Sig
ENSG00000258136	PRDM4-AS1	26.3203	-0.0957139	0.376398	-0.254289	0.799272	0.90712	Not Sig
ENSG00000139364	TMEM132B	16.1356	-1.48161	0.50886	-2.91162	0.0035956	0.0208202	Down
ENSG00000197111	PCBP2	1811.6	-0.265005	0.0890585	-2.97563	0.0029239	0.0175114	Not Sig
ENSG00000282977	PCBP2-OT1	10.0495	-0.173634	0.59636	-0.291155	0.770933	0.891819	Not Sig
ENSG00000139625	MAP3K12	217.377	-0.372382	0.149656	-2.48825	0.0128374	0.0583142	Not Sig
ENSG00000139546	TARBP2	75.9293	-0.204973	0.232501	-0.881599	0.377994	0.621681	Not Sig
ENSG00000170653	ATF7	257.553	0.0183876	0.135156	0.136047	0.891784	0.953763	Not Sig
ENSG00000285692	NA	21.5656	-0.869841	0.427098	-2.03663	0.0416871	0.144424	Not Sig
ENSG00000135390	ATP5MC2	735.96	-0.447295	0.110164	-4.06028	4.90143e-05	0.000499322	Not Sig
ENSG00000198774	RASSF9	243.182	-0.359234	0.143131	-2.50982	0.0120793	0.0554521	Not Sig
ENSG00000257897	NA	17.5044	-1.44461	0.487351	-2.96422	0.00303451	0.0180852	Down
ENSG00000182050	MGAT4C	657.417	-0.511706	0.121721	-4.20392	2.62336e-05	0.000282187	Not Sig
ENSG00000139132	FGD4	330.2	-0.582546	0.12803	-4.55008	5.36258e-06	6.742e-05	Not Sig
ENSG00000123064	DDX54	309.958	0.121646	0.132874	0.915499	0.35993	0.60362	Not Sig
ENSG00000139405	RITA1	59.6297	-0.0146116	0.255125	-0.0572723	0.954328	0.981097	Not Sig
ENSG00000166578	IQCD	36.8376	-0.67852	0.330324	-2.05411	0.0399653	0.140067	Not Sig
ENSG00000135457	TFCP2	244.644	-0.569623	0.142199	-4.00583	6.18011e-05	0.000620159	Not Sig
ENSG00000257246	NA	22.2365	-0.797988	0.435278	-1.83328	0.0667604	0.203165	Not Sig
ENSG00000247934	NA	33.5875	-0.0799301	0.342455	-0.233403	0.815448	0.916445	Not Sig
ENSG00000202187	NA	55.504	0.303593	0.312951	0.970096	0.331998	0.57742	Not Sig
ENSG00000123106	CCDC91	464.184	0.0172249	0.113288	0.152045	0.879151	0.947605	Not Sig
ENSG00000111057	KRT18	6027.74	1.16146	0.129603	8.96167	3.19801e-19	2.42559e-17	Up
ENSG00000170421	KRT8	13720.4	1.3207	0.228956	5.76837	8.00431e-09	1.7382e-07	Up
ENSG00000069431	ABCC9	785.869	-0.355547	0.0982279	-3.61961	0.000295048	0.00245759	Not Sig
ENSG00000185046	ANKS1B	101.568	0.696573	0.219485	3.17366	0.00150528	0.00993731	Not Sig
ENSG00000280088	NA	19.9529	0.373561	0.455947	0.819307	0.412611	0.652083	Not Sig
ENSG00000139437	TCHP	380.99	0.0154556	0.123936	0.124707	0.900756	0.957328	Not Sig
ENSG00000076513	ANKRD13A	492.303	0.0405233	0.112041	0.361683	0.717589	0.863366	Not Sig
ENSG00000122970	IFT81	935.314	-0.249307	0.0919149	-2.71237	0.00668035	0.0345553	Not Sig
ENSG00000070019	GUCY2C	11.9082	2.26475	0.635123	3.56584	0.00036269	0.00293171	Up
ENSG00000261324	NA	34.805	-0.185829	0.336111	-0.552879	0.580346	0.781745	Not Sig
ENSG00000246705	H2AJ	135.683	0.365345	0.186536	1.95858	0.0501624	0.165709	Not Sig
ENSG00000084463	WBP11	876.548	0.191308	0.0955189	2.00282	0.0451962	0.153375	Not Sig
ENSG00000182993	C12orf60	9.72715	0.2035	0.616801	0.329928	0.741455	0.876652	Not Sig
ENSG00000111341	MGP	702.631	-0.696507	0.112333	-6.20041	5.63177e-10	1.46666e-08	Not Sig
ENSG00000111348	ARHGDIB	38.8926	0.634146	0.306094	2.07173	0.0382902	0.1357	Not Sig
ENSG00000171681	ATF7IP	1995.97	-0.156888	0.080101	-1.95863	0.0501564	0.165709	Not Sig
ENSG00000121316	PLBD1	42.0973	0.568425	0.296542	1.91685	0.0552571	0.176997	Not Sig
ENSG00000110917	MLEC	1591.32	0.0341673	0.0886444	0.385443	0.699909	0.854362	Not Sig
ENSG00000175970	UNC119B	269.458	-0.217131	0.132859	-1.6343	0.102196	0.273127	Not Sig
ENSG00000122971	ACADS	148.35	0.0538101	0.176995	0.30402	0.761113	0.887583	Not Sig
ENSG00000157837	SPPL3	771.851	0.346176	0.0999475	3.46358	0.000533032	0.0040726	Not Sig
ENSG00000213137	NA	19.147	-0.0270962	0.453487	-0.0597507	0.952354	0.980635	Not Sig
ENSG00000288710	NA	8.5074	0.119436	0.657324	0.181701	0.855818	0.936104	Not Sig
ENSG00000167548	KMT2D	2780.78	0.128309	0.0921724	1.39206	0.163905	0.373658	Not Sig
ENSG00000133703	KRAS	477.438	0.206291	0.109178	1.88949	0.0588264	0.185366	Not Sig
ENSG00000089009	RPL6	4170.95	-0.259231	0.0791715	-3.27429	0.00105928	0.00734289	Not Sig
ENSG00000179295	PTPN11	2459.06	0.869966	0.117474	7.40561	1.30545e-13	5.61695e-12	Not Sig
ENSG00000174456	C12orf76	52.5172	-0.156814	0.272725	-0.57499	0.565298	0.772642	Not Sig
ENSG00000139718	SETD1B	599.529	-0.129011	0.116695	-1.10554	0.268926	0.510767	Not Sig
ENSG00000183955	KMT5A	258.909	-0.0926233	0.136677	-0.677681	0.497974	0.722638	Not Sig
ENSG00000173588	CEP83	509.111	-0.159219	0.110909	-1.43558	0.151121	0.353631	Not Sig
ENSG00000135108	FBXO21	716.484	0.19403	0.0973842	1.99242	0.046325	0.156034	Not Sig
ENSG00000167553	TUBA1C	92.1977	0.957058	0.232201	4.12169	3.76104e-05	0.000391986	Not Sig
ENSG00000150991	UBC	4388.04	0.281048	0.0736883	3.81401	0.000136732	0.00125068	Not Sig
ENSG00000089094	KDM2B	302.386	-0.411017	0.134797	-3.04915	0.00229493	0.0142538	Not Sig
ENSG00000139436	GIT2	431.543	-0.166673	0.110533	-1.5079	0.131579	0.324135	Not Sig
ENSG00000150967	ABCB9	90.6026	-0.503153	0.212856	-2.36381	0.0180879	0.0766212	Not Sig
ENSG00000135124	P2RX4	116.93	0.389643	0.184566	2.11113	0.0347609	0.125975	Not Sig
ENSG00000139631	CSAD	161.519	-0.331867	0.16678	-1.98985	0.0466076	0.156757	Not Sig
ENSG00000048540	LMO3	108.451	-1.12833	0.208278	-5.41743	6.04623e-08	1.12794e-06	Down
ENSG00000155957	TMBIM4	133.759	0.0843997	0.173511	0.486422	0.626668	0.809763	Not Sig
ENSG00000161813	LARP4	906.983	0.0953707	0.101626	0.938452	0.348012	0.593499	Not Sig
ENSG00000028203	VEZT	1636.15	0.295703	0.0876667	3.37304	0.000743426	0.00541531	Not Sig
ENSG00000135679	MDM2	756.627	-0.0774348	0.0940289	-0.823521	0.410212	0.649773	Not Sig
ENSG00000076555	ACACB	3458.23	-0.59238	0.0813895	-7.27834	3.37958e-13	1.36378e-11	Not Sig
ENSG00000184271	POU6F1	56.8225	-0.0293213	0.262279	-0.111794	0.910987	0.961783	Not Sig
ENSG00000180574	EIF2S3B	20.6615	-0.430699	0.422	-1.02061	0.307437	0.552696	Not Sig
ENSG00000135441	BLOC1S1	54.1309	-0.174367	0.275944	-0.631892	0.527457	0.744321	Not Sig
ENSG00000197837	H4C16	53.9063	-0.297361	0.272416	-1.09157	0.275022	0.516956	Not Sig
ENSG00000222438	NA	64.1617	0.571424	0.288839	1.97835	0.0478892	0.160125	Not Sig
ENSG00000132341	RAN	996.591	0.260773	0.0942481	2.76688	0.00565955	0.0301195	Not Sig
ENSG00000279940	NA	23.1594	0.0192483	0.391195	0.0492039	0.960757	0.983382	Not Sig
ENSG00000279976	NA	10.751	0.345248	0.569551	0.606176	0.544398	0.756464	Not Sig
ENSG00000280200	NA	12.0858	0.0130483	0.548275	0.0237989	0.981013	0.99175	Not Sig
ENSG00000118600	RXYLT1	138.776	-0.00836689	0.177743	-0.0470729	0.962455	0.984241	Not Sig
ENSG00000188735	TMEM120B	212.304	-0.331443	0.149358	-2.21911	0.0264791	0.103108	Not Sig
ENSG00000139725	RHOF	11.6468	0.599917	0.568195	1.05583	0.291047	0.534842	Not Sig
ENSG00000212694	LINC01089	50.9752	-0.742213	0.278017	-2.66967	0.00759256	0.0382796	Not Sig
ENSG00000272849	NA	13.9848	-0.326217	0.541939	-0.601945	0.547211	0.758345	Not Sig
ENSG00000135439	AGAP2	18.9072	-1.14519	0.46425	-2.46675	0.0136347	0.0613061	Not Sig
ENSG00000135127	BICDL1	18.9278	1.06865	0.449029	2.37992	0.0173166	0.074261	Not Sig
ENSG00000111737	RAB35	271.112	0.343508	0.13573	2.53082	0.0113797	0.0529541	Not Sig
ENSG00000089154	GCN1	1870.1	0.117377	0.0872508	1.34529	0.178532	0.395667	Not Sig
ENSG00000089157	RPLP0	7328.12	-0.0290287	0.0856702	-0.338842	0.734728	0.872571	Not Sig
ENSG00000089159	PXN	538.585	0.344558	0.144997	2.37632	0.0174865	0.0747591	Not Sig
ENSG00000286067	NA	63.6668	0.0795674	0.260561	0.305369	0.760085	0.887072	Not Sig
ENSG00000240925	RPS20P31	9.53309	1.202	0.623712	1.92717	0.0539581	0.174124	Not Sig
ENSG00000202538	RNU4-2	24499.4	0.0553966	0.116153	0.476927	0.633414	0.814417	Not Sig
ENSG00000200795	RNU4-1	8166.89	-0.214223	0.114224	-1.87546	0.0607294	0.189766	Not Sig
ENSG00000275811	NA	29.0425	0.193496	0.351118	0.551087	0.581574	0.782182	Not Sig
ENSG00000249028	NA	37.297	0.0936134	0.311458	0.300565	0.763746	0.888583	Not Sig
ENSG00000267285	NA	9.70679	-0.219755	0.598961	-0.366894	0.713698	0.862013	Not Sig
ENSG00000111186	WNT5B	377.8	-0.689771	0.129596	-5.32245	1.02379e-07	1.82629e-06	Not Sig
ENSG00000171823	FBXL14	135.492	-0.647061	0.180648	-3.58188	0.000341125	0.00278556	Not Sig
ENSG00000082805	ERC1	3999.8	0.280356	0.0919369	3.04944	0.00229266	0.0142482	Not Sig
ENSG00000123095	BHLHE41	20.5057	2.27349	0.451285	5.03781	4.70887e-07	7.44746e-06	Up
ENSG00000123094	RASSF8	654.404	-0.0115811	0.0994553	-0.116445	0.9073	0.960538	Not Sig
ENSG00000205592	MUC19	13.3543	0.849112	0.609095	1.39406	0.163301	0.372568	Not Sig
ENSG00000135407	AVIL	184.809	-0.645504	0.167448	-3.85495	0.000115754	0.00108019	Not Sig
ENSG00000257027	NA	169.896	-0.563219	0.185348	-3.03871	0.00237594	0.014678	Not Sig
ENSG00000069493	CLEC2D	334.452	-0.712323	0.136244	-5.2283	1.71075e-07	2.91895e-06	Not Sig
ENSG00000256797	KLRF2	429.523	-5.74819	0.267601	-21.4804	2.37368e-102	3.79461e-99	Down
ENSG00000188393	CLEC2A	103.327	-5.49353	0.486718	-11.2869	1.52348e-29	2.66058e-27	Down
ENSG00000072609	CHFR	539.514	0.1918	0.109427	1.75276	0.0796425	0.229772	Not Sig
ENSG00000278949	NA	59.0887	0.182193	0.259636	0.701726	0.48285	0.712818	Not Sig
ENSG00000250790	NA	15.893	-0.519801	0.476613	-1.09061	0.275443	0.517423	Not Sig
ENSG00000196458	ZNF605	423.587	-0.114882	0.113918	-1.00845	0.313236	0.558435	Not Sig
ENSG00000198393	ZNF26	233.389	-0.115418	0.141944	-0.81312	0.41615	0.655432	Not Sig
ENSG00000198040	ZNF84	699.562	-0.394908	0.0962468	-4.10307	4.07697e-05	0.00042174	Not Sig
ENSG00000170456	DENND5B	7470.8	0.341035	0.0699771	4.87352	1.09627e-06	1.60781e-05	Not Sig
ENSG00000275769	NA	24.6498	0.573935	0.378215	1.51748	0.129145	0.320273	Not Sig
ENSG00000203437	LOC100422622	48.735	0.22392	0.278016	0.805419	0.420578	0.659607	Not Sig
ENSG00000256159	NA	32.2039	-0.0695055	0.341437	-0.203568	0.838691	0.927802	Not Sig
ENSG00000201228	NA	33.7979	0.113051	0.344408	0.328247	0.742725	0.877305	Not Sig
ENSG00000225349	ANKRD49P2	93.3543	0.154674	0.205643	0.752151	0.45196	0.689267	Not Sig
ENSG00000255867	DENND5B-AS1	23.2359	-0.392079	0.395233	-0.992019	0.321188	0.566727	Not Sig
ENSG00000090615	GOLGA3	2130.5	-0.05364	0.0808828	-0.663182	0.507214	0.728568	Not Sig
ENSG00000179912	R3HDM2	497.454	0.0848695	0.106758	0.79497	0.426631	0.664935	Not Sig
ENSG00000139343	SNRPF	193.593	0.415668	0.156251	2.66026	0.00780799	0.0391662	Not Sig
ENSG00000135473	PAN2	572.563	-0.301217	0.10764	-2.79837	0.00513606	0.0279049	Not Sig
ENSG00000050405	LIMA1	383.245	0.279409	0.125188	2.23191	0.0256207	0.100424	Not Sig
ENSG00000170633	RNF34	317.851	-0.22957	0.125876	-1.82378	0.0681851	0.206262	Not Sig
ENSG00000288744	NA	19.8365	0.330038	0.426805	0.773276	0.439359	0.676615	Not Sig
ENSG00000257167	TMPO-AS1	8.11487	-0.489596	0.66201	-0.73956	0.459567	0.695533	Not Sig
ENSG00000257322	NA	20.6774	0.173546	0.414447	0.418742	0.675405	0.840092	Not Sig
ENSG00000246695	NA	220.412	-0.170912	0.143931	-1.18746	0.235048	0.471093	Not Sig
ENSG00000289046	NA	10.1623	0.334387	0.589604	0.567137	0.570621	0.775472	Not Sig
ENSG00000205885	C1RL-AS1	24.677	-0.402249	0.393928	-1.02112	0.307196	0.552466	Not Sig
ENSG00000257261	NA	120.003	-0.210382	0.188578	-1.11562	0.264584	0.506307	Not Sig
ENSG00000288941	NA	1487.15	-0.322619	0.0981645	-3.28651	0.00101436	0.00706213	Not Sig
ENSG00000205791	LOH12CR2	17.2741	-0.571278	0.461964	-1.23663	0.216225	0.447014	Not Sig
ENSG00000250166	NA	8.57739	-0.142764	0.736719	-0.193783	0.846346	0.931509	Not Sig
ENSG00000289557	NA	20.1608	-0.718309	0.437171	-1.64309	0.100365	0.269866	Not Sig
ENSG00000289476	NA	29.9406	0.218769	0.350517	0.624134	0.53254	0.748314	Not Sig
ENSG00000289437	NA	52.3584	0.107465	0.277267	0.387585	0.698323	0.853579	Not Sig
ENSG00000289283	NA	28.5347	-0.312058	0.358835	-0.869641	0.384497	0.627453	Not Sig
ENSG00000288863	NA	22.1933	-0.675096	0.422926	-1.59625	0.110432	0.288535	Not Sig
ENSG00000247498	GPRC5D-AS1	157.689	-0.183823	0.168115	-1.09344	0.274201	0.51621	Not Sig
ENSG00000255621	NA	118.919	0.121056	0.198465	0.609959	0.541889	0.754751	Not Sig
ENSG00000111291	GPRC5D	31.7451	0.00109688	0.334857	0.00327568	0.997386	0.998588	Not Sig
ENSG00000139269	INHBE	9.82694	-0.204808	0.644749	-0.317655	0.750747	0.881719	Not Sig
ENSG00000110888	CAPRIN2	555.409	-0.200587	0.104825	-1.91353	0.0556796	0.177993	Not Sig
ENSG00000111247	RAD51AP1	10.8836	0.479743	0.617027	0.777508	0.436859	0.674584	Not Sig
ENSG00000010219	DYRK4	174.507	0.124156	0.158663	0.782514	0.433913	0.672	Not Sig
ENSG00000111254	AKAP3	12.0397	0.336936	0.532355	0.632917	0.526788	0.74372	Not Sig
ENSG00000139180	NDUFA9	206.562	-0.305571	0.150665	-2.02815	0.0425454	0.146615	Not Sig
ENSG00000255474	GAU1	22.9961	-0.673933	0.426143	-1.58147	0.11377	0.294405	Not Sig
ENSG00000130035	GALNT8	13.1	-0.731189	0.553884	-1.32011	0.186797	0.40739	Not Sig
ENSG00000256988	NA	11.536	-0.167312	0.573855	-0.291558	0.770625	0.891819	Not Sig
ENSG00000151079	KCNA6	17.6105	-0.20059	0.477429	-0.420147	0.674378	0.839714	Not Sig
ENSG00000111262	KCNA1	11.7663	-1.45399	0.603778	-2.40815	0.0160335	0.069636	Not Sig
ENSG00000177990	DPY19L2	481.564	-0.378752	0.116609	-3.24806	0.00116195	0.00796162	Not Sig
ENSG00000196935	SRGAP1	481.886	-0.00486816	0.130506	-0.0373022	0.970244	0.987831	Not Sig
ENSG00000199824	RNU6-199P	6.74605	-1.05808	0.793788	-1.33295	0.182549	0.401538	Not Sig
ENSG00000185432	TMT1A	85.3961	-1.86249	0.257341	-7.23743	4.57261e-13	1.82046e-11	Down
ENSG00000123268	ATF1	157.451	-0.0573862	0.163199	-0.351632	0.725114	0.867716	Not Sig
ENSG00000275367	NA	15.5826	0.244444	0.476281	0.513236	0.607786	0.798471	Not Sig
ENSG00000171847	FAM90A1	11.1898	0.127437	0.578153	0.22042	0.825544	0.920361	Not Sig
ENSG00000215241	LINC02449	13.7282	0.0367284	0.50069	0.0733556	0.941523	0.975491	Not Sig
ENSG00000196465	MYL6B	246.723	-0.284669	0.144408	-1.97129	0.0486909	0.162033	Not Sig
ENSG00000065970	FOXJ2	652.247	-0.0642902	0.0996776	-0.644981	0.518939	0.737408	Not Sig
ENSG00000089818	NECAP1	204.28	0.0222066	0.157124	0.141332	0.887608	0.951891	Not Sig
ENSG00000129317	PUS7L	297.43	-0.0667167	0.136459	-0.488915	0.624902	0.808738	Not Sig
ENSG00000151239	TWF1	229.819	0.275676	0.143248	1.92446	0.0542972	0.174784	Not Sig
ENSG00000258212	NA	16.3201	0.167663	0.492569	0.340384	0.733567	0.871828	Not Sig
ENSG00000255920	CCND2-AS1	112.436	-0.606604	0.192054	-3.15851	0.00158576	0.0104058	Not Sig
ENSG00000198001	IRAK4	79.703	0.000985708	0.223707	0.00440625	0.996484	0.998405	Not Sig
ENSG00000064763	FAR2	135.605	0.446234	0.176931	2.52208	0.0116664	0.0539499	Not Sig
ENSG00000257176	LOC100506606	48.5979	1.242	0.276304	4.49504	6.95563e-06	8.51306e-05	Up
ENSG00000274315	NA	22.6061	1.25007	0.407307	3.06911	0.00214697	0.0134636	Up
ENSG00000087502	ERGIC2	536.647	0.438953	0.11695	3.75336	0.000174483	0.00154764	Not Sig
ENSG00000084444	FAM234B	163.833	-0.278855	0.164607	-1.69406	0.0902536	0.250554	Not Sig
ENSG00000155974	GRIP1	192.681	0.330065	0.150155	2.19816	0.0279376	0.107141	Not Sig
ENSG00000198431	TXNRD1	947.494	-0.172259	0.0940659	-1.83126	0.0670624	0.203726	Not Sig
ENSG00000258111	NA	7.97456	-0.797076	0.681644	-1.16934	0.242265	0.479774	Not Sig
ENSG00000279176	NA	14.5846	-0.763087	0.509146	-1.49876	0.133936	0.32762	Not Sig
ENSG00000110921	MVK	205.054	0.53354	0.156957	3.39926	0.000675674	0.00501316	Not Sig
ENSG00000111215	PRH1	22.2096	0.0245115	0.398897	0.0614482	0.951002	0.979858	Not Sig
ENSG00000256682	TAS2R12P	28.131	-0.305676	0.372085	-0.82152	0.41135	0.650808	Not Sig
ENSG00000212128	TAS2R13	45.2843	-0.183086	0.298635	-0.613075	0.539826	0.753083	Not Sig
ENSG00000134551	PRH2	68.8548	0.0492932	0.242009	0.203683	0.838601	0.927802	Not Sig
ENSG00000212125	TAS2R15P	26.3186	-0.497605	0.387429	-1.28438	0.199011	0.424633	Not Sig
ENSG00000111602	TIMELESS	141.303	0.0426606	0.180015	0.236983	0.81267	0.914894	Not Sig
ENSG00000170581	STAT2	511.23	-0.475737	0.110624	-4.30051	1.70408e-05	0.000190707	Not Sig
ENSG00000067182	TNFRSF1A	174.748	0.374089	0.165794	2.25634	0.0240494	0.0959047	Not Sig
ENSG00000029153	BMAL2	142.113	0.766395	0.172301	4.448	8.66751e-06	0.00010376	Not Sig
ENSG00000119242	CCDC92	789.509	0.0428109	0.100646	0.42536	0.670574	0.837068	Not Sig
ENSG00000270130	NA	23.4585	-0.259347	0.402176	-0.644858	0.519019	0.737421	Not Sig
ENSG00000270048	NA	24.3063	-0.239634	0.386601	-0.619847	0.535359	0.750311	Not Sig
ENSG00000269997	NA	50.9125	-0.163203	0.285376	-0.571889	0.567397	0.77381	Not Sig
ENSG00000269938	NA	55.0092	-0.198931	0.265038	-0.750577	0.452907	0.689851	Not Sig
ENSG00000270061	NA	27.6404	-0.261762	0.383004	-0.683445	0.494326	0.720463	Not Sig
ENSG00000179195	ZNF664	1734.44	0.141521	0.0846242	1.67234	0.0944564	0.258792	Not Sig
ENSG00000275389	NA	11.4532	-0.400743	0.567761	-0.705831	0.480293	0.710777	Not Sig
ENSG00000196498	NCOR2	3935.2	0.142491	0.0912482	1.56158	0.118387	0.301991	Not Sig
ENSG00000135519	KCNH3	12.3522	-0.161556	0.554502	-0.291354	0.770781	0.891819	Not Sig
ENSG00000187778	MCRS1	449.199	0.280641	0.126573	2.21722	0.0266077	0.103473	Not Sig
ENSG00000110844	PRPF40B	210.823	-0.189935	0.14905	-1.2743	0.202556	0.429106	Not Sig
ENSG00000257964	NA	48.4018	-0.000963703	0.309664	-0.00311209	0.997517	0.998659	Not Sig
ENSG00000135436	FAM186B	75.5316	-0.0377481	0.233876	-0.161402	0.871776	0.943544	Not Sig
ENSG00000199237	RNU6-834P	9.02326	-0.596483	0.638589	-0.934064	0.350271	0.595235	Not Sig
ENSG00000257243	PARK7P1	20.4169	0.146439	0.415179	0.352712	0.724304	0.867279	Not Sig
ENSG00000161791	FMNL3	171.717	-0.0606541	0.166736	-0.363774	0.716027	0.862911	Not Sig
ENSG00000182196	ARL6IP4	9.39435	0.269271	0.615741	0.437312	0.661885	0.832393	Not Sig
ENSG00000182326	C1S	192.952	-1.43181	0.162881	-8.79058	1.48791e-18	1.0626e-16	Down
ENSG00000276045	ORAI1	55.2259	0.29047	0.266401	1.09035	0.275558	0.5175	Not Sig
ENSG00000174527	MYO1H	35.6571	0.686148	0.327535	2.09489	0.0361811	0.129823	Not Sig
ENSG00000171840	NINJ2	64.2714	0.135036	0.249007	0.542298	0.587613	0.785484	Not Sig
ENSG00000151067	CACNA1C	13618.8	-0.125481	0.0740133	-1.69538	0.0900025	0.250058	Not Sig
ENSG00000004478	FKBP4	910.859	-0.175761	0.0980568	-1.79244	0.0730627	0.216325	Not Sig
ENSG00000111203	ITFG2	286.338	-0.432529	0.132169	-3.27255	0.0010658	0.00738072	Not Sig
ENSG00000288984	NA	15.5384	-0.917982	0.4984	-1.84186	0.0654961	0.200677	Not Sig
ENSG00000053702	NRIP2	65.4383	-0.539811	0.246432	-2.1905	0.0284879	0.10863	Not Sig
ENSG00000283297	TEX52	23.0033	-0.542806	0.40199	-1.3503	0.176921	0.393658	Not Sig
ENSG00000111206	FOXM1	40.461	-0.556098	0.310822	-1.78912	0.0735954	0.217534	Not Sig
ENSG00000171792	RHNO1	140.316	-0.216073	0.18011	-1.19968	0.230265	0.465141	Not Sig
ENSG00000078246	TULP3	523.599	-0.308681	0.110639	-2.78999	0.00527105	0.0284971	Not Sig
ENSG00000197905	TEAD4	304.38	0.222437	0.129874	1.71272	0.0867649	0.244362	Not Sig
ENSG00000250899	NA	135.613	0.364744	0.174127	2.09471	0.0361968	0.129854	Not Sig
ENSG00000011105	TSPAN9	2510.13	-0.133948	0.0920064	-1.45586	0.145432	0.345512	Not Sig
ENSG00000256197	TSPAN9-IT1	17.9583	-0.573367	0.4761	-1.2043	0.228473	0.463142	Not Sig
ENSG00000275850	NA	32.2133	-0.599215	0.345675	-1.73346	0.0830134	0.236716	Not Sig
ENSG00000227081	NA	34.6456	-0.574131	0.344367	-1.6672	0.0954738	0.260796	Not Sig
ENSG00000287712	NA	21.077	-0.855859	0.44125	-1.93962	0.0524256	0.17085	Not Sig
ENSG00000236908	NA	37.0562	-0.960336	0.36491	-2.63171	0.00849573	0.0420412	Not Sig
ENSG00000180881	CAPS2	36.8168	-0.202974	0.335108	-0.605699	0.544715	0.75658	Not Sig
ENSG00000111305	GSG1	17.3094	-0.239082	0.460059	-0.519678	0.603288	0.795753	Not Sig
ENSG00000076248	UNG	212.173	-0.151838	0.154251	-0.984353	0.324942	0.570594	Not Sig
ENSG00000256139	NA	71.6684	-0.98628	0.241339	-4.0867	4.37551e-05	0.000449934	Not Sig
ENSG00000111325	OGFOD2	25.9364	-0.0354721	0.375857	-0.0943765	0.92481	0.967891	Not Sig
ENSG00000121318	TAS2R10	13.2166	-0.451802	0.543667	-0.831027	0.405958	0.646015	Not Sig
ENSG00000177084	POLE	428.391	-0.263053	0.122601	-2.14561	0.0319044	0.11821	Not Sig
ENSG00000189079	ARID2	1447.66	0.17974	0.0824372	2.18033	0.0292328	0.11082	Not Sig
ENSG00000270429	KNOP1P2	12.1455	-0.0392258	0.541406	-0.0724518	0.942242	0.975864	Not Sig
ENSG00000289401	NA	12.2472	-0.056006	0.542443	-0.103248	0.917766	0.964868	Not Sig
ENSG00000257913	DDN-AS1	9.40679	-0.0560382	0.648925	-0.0863554	0.931184	0.971394	Not Sig
ENSG00000139636	LMBR1L	189.616	-0.287429	0.15997	-1.79677	0.0723722	0.214955	Not Sig
ENSG00000258017	NA	23.1561	-0.212382	0.394549	-0.538292	0.590376	0.787142	Not Sig
ENSG00000057294	PKP2	11619.3	0.480941	0.0824278	5.8347	5.38881e-09	1.2042e-07	Not Sig
ENSG00000135506	OS9	900.572	0.0719097	0.0940312	0.764743	0.444425	0.681484	Not Sig
ENSG00000227525	RPL7P6	15.1686	-0.0268112	0.504389	-0.0531557	0.957608	0.982379	Not Sig
ENSG00000253284	NA	225.052	-0.0754002	0.15078	-0.500067	0.617028	0.8033	Not Sig
ENSG00000240993	RN7SL459P	12.2759	0.616564	0.540462	1.14081	0.253949	0.493508	Not Sig
ENSG00000243854	RN7SL67P	25.593	0.152926	0.380895	0.401492	0.688058	0.847613	Not Sig
ENSG00000245205	EEF1A1P4	38.6156	-0.344496	0.31165	-1.10539	0.268989	0.510794	Not Sig
ENSG00000287074	NA	19.568	-0.225989	0.427789	-0.528272	0.597311	0.791606	Not Sig
ENSG00000289832	NA	8.46603	-0.582198	0.657533	-0.885428	0.375926	0.619597	Not Sig
ENSG00000289101	NA	12.4883	2.34575	0.59405	3.94875	7.85608e-05	0.000765424	Up
ENSG00000255794	RMST	35.8664	-5.28406	0.773782	-6.82887	8.55836e-12	2.89674e-10	Down
ENSG00000270175	NA	19.5888	0.73313	0.428334	1.71159	0.0869731	0.244783	Not Sig
ENSG00000257496	NA	10.555	0.129983	0.59972	0.216739	0.828412	0.921792	Not Sig
ENSG00000256546	LINC02985	24.5123	0.66119	0.391021	1.69093	0.0908498	0.251672	Not Sig
ENSG00000245904	NA	56.3653	-0.641694	0.280556	-2.28723	0.0221827	0.0901271	Not Sig
ENSG00000289311	NA	19.653	-0.417121	0.459126	-0.908509	0.363609	0.607353	Not Sig
ENSG00000257815	PRANCR	71.4768	-0.605065	0.235701	-2.56709	0.0102556	0.0487937	Not Sig
ENSG00000275180	NA	15.9168	-0.341706	0.511804	-0.667651	0.504357	0.72617	Not Sig
ENSG00000255399	TBX5-AS1	78.9715	0.628515	0.228857	2.74632	0.00602684	0.0317249	Not Sig
ENSG00000273015	NA	422.003	0.0116924	0.136377	0.0857357	0.931677	0.971419	Not Sig
ENSG00000245017	LINC02453	17.1741	-0.0133399	0.455253	-0.0293023	0.976624	0.98972	Not Sig
ENSG00000260329	NA	13.9255	0.0820387	0.503377	0.162977	0.870537	0.942904	Not Sig
ENSG00000234608	MAPKAPK5-AS1	111.06	-0.0205079	0.189396	-0.108281	0.913773	0.962544	Not Sig
ENSG00000287075	LOC105369685	37.1504	-0.606816	0.329769	-1.84013	0.0657498	0.20115	Not Sig
ENSG00000257698	GIHCG	112.916	-0.191862	0.200338	-0.957693	0.338217	0.583839	Not Sig
ENSG00000256092	SBNO1-AS1	13.1596	-0.0338102	0.517553	-0.065327	0.947914	0.978457	Not Sig
ENSG00000256862	PARP11-AS1	16.0888	0.507994	0.477034	1.0649	0.286921	0.529696	Not Sig
ENSG00000289154	NA	21.1829	0.312315	0.428619	0.728656	0.466212	0.700618	Not Sig
ENSG00000215039	CD27-AS1	46.1859	-0.394166	0.286761	-1.37454	0.169273	0.38203	Not Sig
ENSG00000290033	NA	15.9372	0.765294	0.489727	1.5627	0.118124	0.301579	Not Sig
ENSG00000289309	LOC107984536	78.9652	-1.18877	0.24671	-4.81851	1.44632e-06	2.07579e-05	Down
ENSG00000257337	TNS2-AS1	123.532	0.068555	0.184196	0.372185	0.709755	0.859892	Not Sig
ENSG00000257252	NA	168.244	-0.504957	0.165149	-3.05759	0.00223127	0.0139167	Not Sig
ENSG00000255946	NA	76.1421	0.538794	0.280585	1.92025	0.0548261	0.175941	Not Sig
ENSG00000290048	NA	22.4787	0.107761	0.396505	0.271778	0.785793	0.900537	Not Sig
ENSG00000257303	NA	28.6614	-0.301112	0.363599	-0.828142	0.40759	0.647644	Not Sig
ENSG00000134297	NA	77.3355	-0.104256	0.228435	-0.45639	0.64811	0.824776	Not Sig
ENSG00000182796	NA	60.6702	-0.252592	0.252237	-1.00141	0.316629	0.562457	Not Sig
ENSG00000255857	PXN-AS1	30.8105	-0.0167914	0.349457	-0.0480501	0.961676	0.983923	Not Sig
ENSG00000185847	LINC01405	176.924	-0.0740947	0.170557	-0.434429	0.663977	0.833359	Not Sig
ENSG00000256020	LOC105369595	12.138	0.759597	0.536216	1.41659	0.156604	0.361736	Not Sig
ENSG00000226711	FAM66C	58.8924	0.889762	0.250821	3.5474	0.000389056	0.00311215	Not Sig
ENSG00000277283	RAB35-AS1	19.9632	0.222031	0.443506	0.500628	0.616633	0.80319	Not Sig
ENSG00000174243	DDX23	867.914	0.0641526	0.0920918	0.696616	0.486043	0.715483	Not Sig
ENSG00000126749	EMG1	46.7195	-0.094096	0.294468	-0.319546	0.749312	0.88098	Not Sig
ENSG00000290146	NA	29.0873	-0.1341	0.370145	-0.362291	0.717134	0.863236	Not Sig
ENSG00000208892	SNORA49	880.42	0.00970962	0.122215	0.0794471	0.936677	0.973593	Not Sig
ENSG00000279640	NA	7.85558	-0.977782	0.72186	-1.35453	0.175567	0.391399	Not Sig
ENSG00000185163	DDX51	184.164	-0.117169	0.159159	-0.736174	0.461625	0.696846	Not Sig
ENSG00000184967	NOC4L	63.3308	0.00194302	0.258388	0.00751977	0.994	0.997793	Not Sig
ENSG00000183495	EP400	1717.21	0.0237286	0.0806546	0.2942	0.768605	0.89116	Not Sig
ENSG00000087470	DNM1L	1195.23	0.293808	0.0887744	3.3096	0.000934281	0.00657954	Not Sig
ENSG00000111554	MDM1	306.72	-0.706605	0.151188	-4.67367	2.9586e-06	3.92637e-05	Not Sig
ENSG00000178882	RFLNA	43.0847	-1.67321	0.336036	-4.97926	6.38278e-07	9.83298e-06	Down
ENSG00000202146	NA	23.9635	1.1018	0.415074	2.65446	0.00794357	0.0397656	Up
ENSG00000123415	SMUG1	101.116	0.111232	0.206063	0.539794	0.589339	0.786501	Not Sig
ENSG00000231887	PRH1	85.3189	0.0414209	0.231946	0.17858	0.858267	0.937386	Not Sig
ENSG00000212127	TAS2R14	27.5704	-0.259326	0.368497	-0.703741	0.481594	0.711712	Not Sig
ENSG00000212126	TAS2R50	16.0968	-0.229399	0.476083	-0.481847	0.629915	0.812074	Not Sig
ENSG00000255837	TAS2R20	34.5144	-0.435108	0.333066	-1.30637	0.191427	0.414249	Not Sig
ENSG00000212124	TAS2R19	27.6772	-0.350424	0.367624	-0.953213	0.340482	0.585801	Not Sig
ENSG00000256436	TAS2R31	36.1868	-0.458255	0.340363	-1.34637	0.178182	0.395111	Not Sig
ENSG00000226761	TAS2R46	13.6821	0.227186	0.508046	0.447176	0.654748	0.828284	Not Sig
ENSG00000255374	TAS2R43	31.7587	-0.288062	0.343577	-0.838419	0.401795	0.64281	Not Sig
ENSG00000256188	TAS2R30	50.1094	-0.521501	0.28391	-1.83685	0.0662315	0.202207	Not Sig
ENSG00000256981	TAS2R18P	18.1453	-0.0258586	0.450452	-0.0574059	0.954222	0.981097	Not Sig
ENSG00000256712	NA	23.8828	-0.0999178	0.398028	-0.251032	0.801789	0.908598	Not Sig
ENSG00000256537	SMIM10L1	359.862	0.135111	0.120378	1.12239	0.261696	0.503245	Not Sig
ENSG00000111788	NA	90.3562	-0.446682	0.224779	-1.98721	0.0468995	0.157509	Not Sig
ENSG00000196876	SCN8A	190.293	0.749407	0.159902	4.68667	2.77686e-06	3.72074e-05	Not Sig
ENSG00000111181	SLC6A12	14.7556	-0.273408	0.494326	-0.553093	0.580199	0.781648	Not Sig
ENSG00000010379	SLC6A13	35.9896	0.101246	0.32242	0.31402	0.753506	0.883614	Not Sig
ENSG00000261799	NA	60.2804	-0.28167	0.256408	-1.09852	0.271976	0.513776	Not Sig
ENSG00000073614	KDM5A	1953.8	0.0481146	0.0788606	0.610123	0.541781	0.754717	Not Sig
ENSG00000120647	CCDC77	129.098	0.0319984	0.1788	0.178962	0.857968	0.937275	Not Sig
ENSG00000134532	SOX5	394.556	-0.839156	0.135193	-6.20709	5.39748e-10	1.41095e-08	Not Sig
ENSG00000216192	MIR920	8.5331	-1.49309	0.713811	-2.09172	0.0364639	0.130586	Not Sig
ENSG00000256120	SOX5-AS1	35.1556	-0.80131	0.367902	-2.17805	0.0294022	0.111239	Not Sig
ENSG00000281344	NA	55.4569	0.0824391	0.265493	0.310513	0.756171	0.885138	Not Sig
ENSG00000067715	SYT1	88.3398	-0.174324	0.23385	-0.745454	0.455998	0.692831	Not Sig
ENSG00000257894	NA	15.2739	-0.100973	0.493687	-0.204529	0.83794	0.927415	Not Sig
ENSG00000257604	NA	22.3623	-0.526372	0.413657	-1.27249	0.2032	0.430032	Not Sig
ENSG00000257474	NA	42.6594	-0.771428	0.302355	-2.5514	0.0107291	0.0504803	Not Sig
ENSG00000176915	ANKLE2	1025.91	0.127593	0.0880723	1.44874	0.147411	0.348548	Not Sig
ENSG00000247077	PGAM5	181.878	0.00926791	0.168002	0.0551655	0.956007	0.981683	Not Sig
ENSG00000290537	NA	11.2601	-0.377165	0.592821	-0.63622	0.524633	0.741847	Not Sig
ENSG00000290571	GOLGA2P5	38.9932	-0.989595	0.319521	-3.09712	0.00195409	0.0124609	Not Sig
ENSG00000290896	NA	74.7354	-0.318658	0.263973	-1.20716	0.227371	0.461538	Not Sig
ENSG00000291171	EP400P1	176.365	-0.462095	0.15924	-2.90188	0.00370928	0.0213476	Not Sig
ENSG00000291182	NA	23.5101	-0.366425	0.39832	-0.919927	0.357611	0.601931	Not Sig
ENSG00000291189	NA	245.7	-0.734249	0.162583	-4.51614	6.29767e-06	7.79501e-05	Not Sig
ENSG00000256069	NA	10.6984	-0.225195	0.593497	-0.379438	0.704362	0.857029	Not Sig
ENSG00000271327	NA	21.0729	0.663329	0.428842	1.54679	0.121914	0.307702	Not Sig
ENSG00000139323	POC1B	102.366	0.128945	0.19841	0.649892	0.515762	0.734954	Not Sig
ENSG00000259075	POC1B-GALNT4	8.99445	-0.293196	0.639225	-0.458673	0.646469	0.823621	Not Sig
ENSG00000270344	NA	86.9168	-0.507843	0.213317	-2.3807	0.0172799	0.0741503	Not Sig
ENSG00000258302	NA	12.2269	-0.371563	0.551941	-0.673193	0.500824	0.723993	Not Sig
ENSG00000070961	ATP2B1	559.088	0.306806	0.104524	2.93526	0.00333267	0.0195593	Not Sig
ENSG00000121361	KCNJ8	328.981	0.522709	0.165624	3.156	0.0015995	0.0104861	Not Sig
ENSG00000151746	BICD1	731.409	0.329648	0.0961327	3.42909	0.000605599	0.00456164	Not Sig
ENSG00000277342	NA	12.0343	0.811405	0.536236	1.51315	0.130242	0.322075	Not Sig
ENSG00000274964	NA	30.4804	0.589463	0.345558	1.70583	0.0880399	0.24655	Not Sig
ENSG00000276115	NA	43.896	0.240942	0.301129	0.800128	0.423637	0.661955	Not Sig
ENSG00000018236	CNTN1	371.129	-0.508843	0.120327	-4.22882	2.34917e-05	0.000254406	Not Sig
ENSG00000110900	TSPAN11	49.8906	-0.376422	0.275058	-1.36852	0.17115	0.384447	Not Sig
ENSG00000290531	NA	14.179	-0.478932	0.52119	-0.91892	0.358137	0.602303	Not Sig
ENSG00000245614	DDX11-AS1	13.1134	-1.03789	0.556651	-1.86452	0.0622486	0.193251	Not Sig
ENSG00000013573	DDX11	59.3858	-0.41976	0.263351	-1.59392	0.110954	0.289607	Not Sig
ENSG00000243517	RPL13AP22	16.2862	-0.56327	0.506088	-1.11299	0.265713	0.50749	Not Sig
ENSG00000139146	SINHCAF	352.734	0.45934	0.135365	3.39335	0.000690443	0.0050979	Not Sig
ENSG00000256176	NA	13.4273	0.0382507	0.528542	0.0723703	0.942307	0.975882	Not Sig
ENSG00000290959	NA	7.19107	-0.934207	0.73933	-1.26359	0.206378	0.43428	Not Sig
ENSG00000237248	LINC00987	10.6947	-0.723695	0.585508	-1.23601	0.216454	0.447367	Not Sig
ENSG00000284634	NA	23.9866	-0.289931	0.390821	-0.741851	0.458178	0.694383	Not Sig
ENSG00000214776	NA	7.99754	-0.792122	0.6848	-1.15672	0.247387	0.485981	Not Sig
ENSG00000291107	LOC374443	59.4719	-0.987747	0.261615	-3.77557	0.000159642	0.00143498	Not Sig
ENSG00000123352	SPATS2	461.608	-0.106944	0.108235	-0.988078	0.323115	0.56852	Not Sig
ENSG00000111450	STX2	364.547	0.0138822	0.118995	0.116662	0.907128	0.960461	Not Sig
ENSG00000089163	SIRT4	23.4189	-0.814682	0.411631	-1.97915	0.0477988	0.159935	Not Sig
ENSG00000135097	MSI1	116.279	0.411987	0.190926	2.15784	0.0309406	0.115503	Not Sig
ENSG00000111786	SRSF9	198.8	-0.2027	0.151507	-1.33789	0.180931	0.399189	Not Sig
ENSG00000248008	NRAV	187.069	-0.119037	0.155954	-0.76328	0.445296	0.682217	Not Sig
ENSG00000250208	FZD10-AS1	17.4574	-1.05644	0.478663	-2.20706	0.0273098	0.105353	Not Sig
ENSG00000111432	FZD10	5.86417	-1.72729	0.868655	-1.98847	0.04676	0.157117	Not Sig
ENSG00000198056	PRIM1	25.054	-0.714776	0.402827	-1.7744	0.0759972	0.222478	Not Sig
ENSG00000139154	AEBP2	373.8	-0.0850117	0.118896	-0.71501	0.474603	0.706634	Not Sig
ENSG00000052126	PLEKHA5	2424.77	0.0912305	0.0795642	1.14663	0.251536	0.490791	Not Sig
ENSG00000134533	RERG	43.9577	1.28416	0.300479	4.27372	1.92241e-05	0.00021217	Up
ENSG00000139289	PHLDA1	245.296	0.362795	0.138225	2.62467	0.0086733	0.042794	Not Sig
ENSG00000177981	ASB8	389.469	-0.232711	0.126111	-1.84529	0.0649956	0.199401	Not Sig
ENSG00000269514	NA	12.0713	-0.619131	0.574724	-1.07727	0.281361	0.523571	Not Sig
ENSG00000167528	ZNF641	323.17	0.0382187	0.127172	0.300528	0.763774	0.888583	Not Sig
ENSG00000135424	ITGA7	2544.65	1.07614	0.136836	7.86443	3.70774e-15	1.91677e-13	Up
ENSG00000289965	NA	28.3707	0.413027	0.357137	1.1565	0.247478	0.486023	Not Sig
ENSG00000258056	CD63-AS1	59.5064	-0.50791	0.262216	-1.93699	0.0527464	0.171492	Not Sig
ENSG00000060709	RIMBP2	16.629	-2.05349	0.593182	-3.46183	0.000536522	0.00409625	Down
ENSG00000133687	TMTC1	593.209	0.114457	0.112153	1.02055	0.307467	0.552701	Not Sig
ENSG00000102699	PARP4	929.356	-0.0774668	0.0953324	-0.812596	0.41645	0.655606	Not Sig
ENSG00000027001	MIPEP	107.229	0.286224	0.190514	1.50238	0.133	0.326212	Not Sig
ENSG00000102781	KATNAL1	806.928	-0.0597694	0.0966478	-0.618424	0.536296	0.75069	Not Sig
ENSG00000132952	USPL1	170.902	-0.0639653	0.174438	-0.366694	0.713848	0.862014	Not Sig
ENSG00000189403	HMGB1	979.182	0.30712	0.0961234	3.19506	0.00139802	0.00930908	Not Sig
ENSG00000179141	NA	343.237	-0.301895	0.124058	-2.43351	0.0149534	0.0659229	Not Sig
ENSG00000102753	KPNA3	919.002	0.428094	0.0955252	4.48148	7.41287e-06	9.01003e-05	Not Sig
ENSG00000165475	CRYL1	181.558	-0.202166	0.16117	-1.25437	0.209709	0.438536	Not Sig
ENSG00000260388	LINC00562	17.4229	0.444103	0.449782	0.987374	0.323459	0.568804	Not Sig
ENSG00000213411	NA	23.4243	-0.255353	0.408174	-0.625597	0.531579	0.747531	Not Sig
ENSG00000102547	CAB39L	628.481	-0.0130915	0.10838	-0.120793	0.903855	0.958821	Not Sig
ENSG00000229473	NA	12.8229	0.329111	0.517436	0.636042	0.524749	0.741859	Not Sig
ENSG00000274317	NA	30.7647	0.182197	0.337364	0.540062	0.589155	0.786446	Not Sig
ENSG00000223724	NA	24.806	0.280983	0.391759	0.717233	0.47323	0.705652	Not Sig
ENSG00000215049	NA	9.33252	-0.256359	0.617701	-0.415021	0.678127	0.841916	Not Sig
ENSG00000120675	DNAJC15	701.726	0.387897	0.102902	3.7696	0.000163512	0.00146407	Not Sig
ENSG00000234772	NA	9.56435	0.191445	0.621373	0.3081	0.758006	0.88584	Not Sig
ENSG00000236758	MTUS2-AS2	45.646	0.0726401	0.315457	0.230269	0.817883	0.917039	Not Sig
ENSG00000287460	NA	60.6153	2.35363	0.274666	8.56906	1.04329e-17	6.79674e-16	Up
ENSG00000132970	WASF3	325.997	0.926083	0.133534	6.93518	4.05717e-12	1.43639e-10	Not Sig
ENSG00000133110	POSTN	1591.43	-0.114841	0.122439	-0.937948	0.348271	0.593728	Not Sig
ENSG00000102531	FNDC3A	973.918	-0.0659739	0.0913915	-0.721883	0.470367	0.703552	Not Sig
ENSG00000225350	NA	29.5685	-1.08884	0.391401	-2.78191	0.00540403	0.0290123	Down
ENSG00000183722	LHFPL6	696.781	-0.182036	0.102703	-1.77246	0.0763179	0.22304	Not Sig
ENSG00000232162	NA	10.9075	-0.134423	0.565364	-0.237765	0.812064	0.914507	Not Sig
ENSG00000023516	AKAP11	1205.67	-0.0238054	0.0881725	-0.269987	0.787171	0.901172	Not Sig
ENSG00000204899	MZT1	85.0337	-0.0138327	0.227962	-0.0606799	0.951614	0.980148	Not Sig
ENSG00000120685	PROSER1	340.898	0.0460604	0.126929	0.362882	0.716693	0.863088	Not Sig
ENSG00000136149	RPL13AP25	11.2471	-0.188932	0.584143	-0.323434	0.746366	0.879358	Not Sig
ENSG00000083535	PIBF1	391.398	-0.273963	0.12121	-2.26023	0.023807	0.0951454	Not Sig
ENSG00000136122	BORA	18.5401	-0.522238	0.452038	-1.1553	0.247969	0.48668	Not Sig
ENSG00000122034	GTF3A	666.527	0.30905	0.102608	3.01195	0.00259572	0.0158753	Not Sig
ENSG00000232489	NA	37.7451	-0.503759	0.32132	-1.56778	0.116932	0.299493	Not Sig
ENSG00000234145	NAP1L4P3	8.33855	-0.7185	0.708979	-1.01343	0.310855	0.556194	Not Sig
ENSG00000233840	PCDH9-AS4	12.3407	1.08334	0.59414	1.82338	0.0682458	0.206326	Not Sig
ENSG00000285588	NA	19.9576	0.61423	0.419213	1.4652	0.142867	0.341664	Not Sig
ENSG00000228842	PCDH9-AS2	20.0123	0.960541	0.428116	2.24365	0.0248552	0.0982953	Not Sig
ENSG00000120690	ELF1	575.447	0.726638	0.107859	6.73691	1.6179e-11	5.25362e-10	Not Sig
ENSG00000102804	TSC22D1	1346.72	-0.483167	0.0907978	-5.32135	1.02998e-07	1.83576e-06	Not Sig
ENSG00000150893	FREM2	16085.1	-0.823455	0.0847753	-9.71339	2.64393e-22	2.81775e-20	Not Sig
ENSG00000136111	TBC1D4	2477.27	0.167513	0.0835074	2.00597	0.0448592	0.15243	Not Sig
ENSG00000136158	SPRY2	436.177	-0.0801216	0.118879	-0.673975	0.500327	0.723758	Not Sig
ENSG00000224117	NA	9.26619	-0.365423	0.613516	-0.595621	0.551429	0.761701	Not Sig
ENSG00000120686	UFM1	618.173	0.325289	0.114182	2.84885	0.00438773	0.0244597	Not Sig
ENSG00000102554	KLF5	70.526	0.0952472	0.238177	0.399901	0.68923	0.848301	Not Sig
ENSG00000227354	RBM26-AS1	22.9655	-0.285581	0.412849	-0.691732	0.489106	0.717083	Not Sig
ENSG00000237001	NA	26.7406	1.36686	0.376178	3.63353	0.000279566	0.00234556	Up
ENSG00000088451	TGDS	72.6574	-0.216813	0.231366	-0.9371	0.348707	0.593741	Not Sig
ENSG00000134882	UBAC2	360.284	0.205354	0.12	1.71128	0.0870291	0.244874	Not Sig
ENSG00000133119	RFC3	68.34	0.472888	0.243838	1.93935	0.0524584	0.170903	Not Sig
ENSG00000080166	DCT	46.2648	0.675751	0.292006	2.31417	0.0206586	0.0853533	Not Sig
ENSG00000182957	SPATA13	206.978	-1.11524	0.165474	-6.73965	1.58768e-11	5.16357e-10	Down
ENSG00000231665	NA	12.2372	-0.219748	0.550863	-0.398916	0.689955	0.848604	Not Sig
ENSG00000188811	NHLRC3	276.926	-0.299809	0.132765	-2.25818	0.0239342	0.0955326	Not Sig
ENSG00000065150	IPO5	2951.13	0.0314256	0.0785825	0.399906	0.689226	0.848301	Not Sig
ENSG00000139734	DIAPH3	224.045	0.552538	0.201828	2.73767	0.00618761	0.0324479	Not Sig
ENSG00000286746	NA	11.0915	-2.15886	0.688091	-3.13747	0.00170414	0.0110535	Down
ENSG00000118946	PCDH17	74.7745	-0.830355	0.237509	-3.4961	0.000472118	0.00367474	Not Sig
ENSG00000152484	USP12	357.03	0.165766	0.12215	1.35707	0.17476	0.390046	Not Sig
ENSG00000120688	WBP4	431.594	0.432307	0.115638	3.73846	0.000185152	0.00163321	Not Sig
ENSG00000180440	SERTM1	9.66168	-3.26493	0.88196	-3.7019	0.00021399	0.00185529	Down
ENSG00000139514	SLC7A1	676.939	1.2171	0.125515	9.69684	3.10977e-22	3.2476e-20	Up
ENSG00000088386	SLC15A1	10.8873	2.54714	0.648112	3.93009	8.49146e-05	0.000818504	Up
ENSG00000276672	NA	24.2783	-0.0714685	0.404895	-0.176511	0.859892	0.93822	Not Sig
ENSG00000234650	NA	19.082	-0.0590408	0.466489	-0.126564	0.899285	0.956739	Not Sig
ENSG00000215417	MIR17HG	56.5855	-0.0780827	0.261264	-0.298865	0.765043	0.889063	Not Sig
ENSG00000150907	FOXO1	214.857	-0.363046	0.14526	-2.49929	0.0124443	0.0569014	Not Sig
ENSG00000136152	COG3	407.414	0.00433801	0.118145	0.0367177	0.97071	0.987963	Not Sig
ENSG00000136141	LRCH1	526.516	-0.135795	0.107142	-1.26743	0.205002	0.43248	Not Sig
ENSG00000152749	GPR180	153.388	-0.365495	0.172123	-2.12346	0.0337155	0.123309	Not Sig
ENSG00000102543	CDADC1	85.2089	-0.274008	0.227618	-1.20381	0.228665	0.463293	Not Sig
ENSG00000238025	ZDHHC4P1	8.20673	-1.00638	0.69903	-1.43968	0.149957	0.351897	Not Sig
ENSG00000125257	ABCC4	89.3301	0.912247	0.225039	4.05373	5.04063e-05	0.000512247	Not Sig
ENSG00000083520	DIS3	625.705	0.0527683	0.101191	0.52147	0.602039	0.79484	Not Sig
ENSG00000133103	COG6	455.594	-0.14464	0.114635	-1.26174	0.207042	0.435017	Not Sig
ENSG00000235984	GPC5-AS1	16.7223	0.671194	0.466083	1.44007	0.149847	0.351759	Not Sig
ENSG00000134871	COL4A2	11291.5	-0.204691	0.0882105	-2.32048	0.0203148	0.0842173	Not Sig
ENSG00000223460	NA	28.9884	-0.0839738	0.384004	-0.218679	0.8269	0.92118	Not Sig
ENSG00000184564	SLITRK6	10.7603	-1.00583	0.605525	-1.66109	0.0966952	0.263233	Not Sig
ENSG00000286843	NA	11.4127	-1.37662	0.616964	-2.23128	0.0256623	0.100549	Not Sig
ENSG00000184226	PCDH9	1612.53	0.973336	0.120719	8.06285	7.45389e-16	4.13085e-14	Not Sig
ENSG00000102580	DNAJC3	662.36	-0.253133	0.0990055	-2.55675	0.0105654	0.0499021	Not Sig
ENSG00000283199	C13orf46	15.0188	-0.825119	0.537025	-1.53646	0.124425	0.312067	Not Sig
ENSG00000287330	NA	13.7519	-0.351715	0.51161	-0.687468	0.491788	0.718932	Not Sig
ENSG00000132950	ZMYM5	220.79	-0.316463	0.144145	-2.19545	0.0281312	0.107685	Not Sig
ENSG00000227248	NA	15.2157	-1.36266	0.528238	-2.57964	0.00989044	0.0474257	Down
ENSG00000284966	NA	71.6388	-0.402169	0.238119	-1.68894	0.0912303	0.252524	Not Sig
ENSG00000041515	MYO16	10.2853	-0.597579	0.615448	-0.970966	0.331565	0.576833	Not Sig
ENSG00000187498	COL4A1	7289.1	0.0553592	0.087682	0.631364	0.527802	0.744424	Not Sig
ENSG00000229622	MTND5P2	11.2375	-1.36855	0.599634	-2.28231	0.0224713	0.0909796	Not Sig
ENSG00000185950	IRS2	205.999	0.438066	0.150988	2.90133	0.00371582	0.0213755	Not Sig
ENSG00000274204	NA	9.29769	-1.1321	0.652978	-1.73375	0.0829623	0.236602	Not Sig
ENSG00000232373	MTCYBP3	14.2829	-1.14296	0.533575	-2.14208	0.0321869	0.11898	Not Sig
ENSG00000279237	NA	10.6751	-0.334467	0.573667	-0.583033	0.559871	0.768205	Not Sig
ENSG00000088448	ANKRD10	833.732	-0.255948	0.0950977	-2.69142	0.00711487	0.0363832	Not Sig
ENSG00000204442	NALF1	39.0327	-1.15363	0.342124	-3.37196	0.00074636	0.00543287	Down
ENSG00000184497	TMEM255B	14.0026	-0.234822	0.541285	-0.433823	0.664417	0.83361	Not Sig
ENSG00000175198	PCCA	460.626	-0.24548	0.112691	-2.17834	0.0293805	0.111213	Not Sig
ENSG00000126216	TUBGCP3	343.921	-0.206704	0.120863	-1.71024	0.0872221	0.245118	Not Sig
ENSG00000276809	NA	18.3151	-1.09948	0.465784	-2.3605	0.0182505	0.077245	Not Sig
ENSG00000139797	RNF113B	17.1575	0.778563	0.481899	1.61561	0.106178	0.280755	Not Sig
ENSG00000152193	OBI1	250.074	0.389467	0.153853	2.53142	0.0113602	0.0528835	Not Sig
ENSG00000269189	NA	39.5273	1.1191	0.326249	3.43019	0.000603169	0.00454498	Up
ENSG00000179399	GPC5	25.9319	0.297296	0.389759	0.76277	0.445601	0.682491	Not Sig
ENSG00000122042	UBL3	270.139	0.209125	0.132877	1.57383	0.115527	0.297396	Not Sig
ENSG00000236520	GPC6-AS1	15.3461	-1.06963	0.519434	-2.05923	0.0394723	0.138754	Not Sig
ENSG00000185989	RASA3	165.821	-0.272453	0.164361	-1.65765	0.0973875	0.264287	Not Sig
ENSG00000183098	GPC6	617.067	-0.666697	0.109052	-6.11357	9.74275e-10	2.46919e-08	Not Sig
ENSG00000134884	ARGLU1	1950.31	-0.0947614	0.0818433	-1.15784	0.24693	0.48543	Not Sig
ENSG00000152767	FARP1	3171.97	0.733609	0.121185	6.05361	1.41635e-09	3.4958e-08	Not Sig
ENSG00000235784	HNRNPA1P29	24.4313	-0.584991	0.401844	-1.45577	0.145457	0.345512	Not Sig
ENSG00000252247	RNU6-70P	195.493	0.400799	0.16908	2.37046	0.0177659	0.0755651	Not Sig
ENSG00000201662	RNU6-60P	25.8793	0.723391	0.390322	1.85332	0.0638364	0.196715	Not Sig
ENSG00000199788	RNY3P2	8.54289	0.844051	0.670794	1.25829	0.208288	0.436576	Not Sig
ENSG00000274357	NA	100.984	0.473313	0.235555	2.00935	0.0445002	0.151557	Not Sig
ENSG00000202422	RNA5SP30	10.2653	0.797823	0.586151	1.36112	0.173475	0.388193	Not Sig
ENSG00000206854	NA	9.7783	1.33595	0.615128	2.17183	0.0298683	0.112409	Not Sig
ENSG00000252496	RNA5SP33	8.16332	0.540318	0.732481	0.737655	0.460724	0.696243	Not Sig
ENSG00000206812	RNU6-38P	13.0752	0.0782899	0.631521	0.12397	0.901339	0.957405	Not Sig
ENSG00000201847	SNORD31B	23.1085	0.49253	0.421365	1.16889	0.242447	0.47996	Not Sig
ENSG00000222682	RNA5SP38	48.1583	0.408001	0.320439	1.27325	0.202928	0.429617	Not Sig
ENSG00000232187	NA	13.8971	0.748843	0.506776	1.47766	0.139499	0.336396	Not Sig
ENSG00000229558	SACS-AS1	10.3437	-0.243731	0.597968	-0.407599	0.683568	0.845339	Not Sig
ENSG00000232977	LINC00327	60.9924	0.219209	0.248306	0.882819	0.377334	0.621143	Not Sig
ENSG00000136156	ITM2B	1429.42	-0.139269	0.0886306	-1.57135	0.116102	0.298278	Not Sig
ENSG00000238086	PPP1R26P1	20.5723	-0.0473678	0.445487	-0.106328	0.915322	0.963785	Not Sig
ENSG00000204977	TRIM13	620.105	-0.170944	0.105216	-1.6247	0.104227	0.27696	Not Sig
ENSG00000198553	KCNRG	37.3689	-0.483743	0.326013	-1.48382	0.137857	0.333755	Not Sig
ENSG00000214359	RPL18P10	12.0963	-0.338012	0.544038	-0.621301	0.534401	0.74954	Not Sig
ENSG00000274270	NA	13.5032	0.412981	0.530941	0.777827	0.436671	0.674362	Not Sig
ENSG00000232150	NA	12.9794	-0.194894	0.52539	-0.370952	0.710674	0.860408	Not Sig
ENSG00000286191	NA	11.0532	-0.422419	0.569012	-0.742372	0.457862	0.694383	Not Sig
ENSG00000233672	NA	54.4263	-0.0914745	0.270903	-0.337665	0.735616	0.873266	Not Sig
ENSG00000136104	RNASEH2B	484.53	0.0278557	0.108068	0.25776	0.796592	0.905622	Not Sig
ENSG00000176124	DLEU1	412.654	0.11508	0.112579	1.02221	0.306679	0.551858	Not Sig
ENSG00000150510	FAM124A	387.513	-0.645405	0.125253	-5.15282	2.56597e-07	4.24571e-06	Not Sig
ENSG00000228741	SPATA13	12.9154	-0.820208	0.562569	-1.45797	0.144849	0.344865	Not Sig
ENSG00000225674	NA	14.0215	-0.550035	0.535686	-1.02679	0.304521	0.549401	Not Sig
ENSG00000139597	N4BP2L1	12.382	-0.374316	0.544157	-0.687882	0.491527	0.718817	Not Sig
ENSG00000229800	ATP8A2P2	39.0777	-0.956814	0.32566	-2.93808	0.00330254	0.0194209	Not Sig
ENSG00000120693	SMAD9	136.142	-1.24321	0.185472	-6.70293	2.04285e-11	6.57191e-10	Down
ENSG00000281106	TMEM272	6.84062	-0.821711	0.744557	-1.10362	0.269756	0.511592	Not Sig
ENSG00000232872	CTAGE3P	18.8273	-0.503098	0.449812	-1.11846	0.263369	0.504826	Not Sig
ENSG00000133111	RFXAP	69.4701	-0.516596	0.258378	-1.99938	0.045567	0.15428	Not Sig
ENSG00000133107	TRPC4	90.5109	1.55479	0.217612	7.14475	9.0161e-13	3.43803e-11	Up
ENSG00000122035	RASL11A	22.3307	1.15218	0.409412	2.81423	0.0048894	0.0267821	Up
ENSG00000240767	RN7SL288P	9.09656	0.756334	0.658113	1.14925	0.250454	0.489232	Not Sig
ENSG00000223336	RNU2-6P	356.979	-0.0246764	0.145502	-0.169596	0.865328	0.941039	Not Sig
ENSG00000102452	NALCN	14.179	-0.431316	0.504766	-0.854487	0.392835	0.634836	Not Sig
ENSG00000175820	CCDC168	11.5682	-0.196307	0.555253	-0.353546	0.723679	0.86703	Not Sig
ENSG00000151287	TEX30	29.5448	-0.446613	0.372859	-1.19781	0.230992	0.46588	Not Sig
ENSG00000134897	BIVM	192.617	-0.318697	0.15901	-2.00425	0.0450429	0.152979	Not Sig
ENSG00000233695	NA	184.607	-0.726545	0.162588	-4.46864	7.87187e-06	9.51123e-05	Not Sig
ENSG00000183087	GAS6	871.12	-0.624997	0.097932	-6.38196	1.74841e-10	4.93689e-09	Not Sig
ENSG00000272695	GAS6-DT	19.0732	-1.01972	0.460378	-2.21495	0.0267633	0.103903	Not Sig
ENSG00000136159	NUDT15	105.249	0.252634	0.210538	1.19995	0.23016	0.464989	Not Sig
ENSG00000136146	MED4	351.391	0.18152	0.129543	1.40123	0.161144	0.369264	Not Sig
ENSG00000139687	RB1	1090.13	0.215768	0.0893203	2.41567	0.0157064	0.0684442	Not Sig
ENSG00000102683	SGCG	14.9653	-0.188826	0.510871	-0.369616	0.711669	0.861054	Not Sig
ENSG00000139746	RBM26	1466.47	-0.0490812	0.0815459	-0.601885	0.547251	0.758349	Not Sig
ENSG00000125266	EFNB2	286.607	-0.100526	0.134569	-0.74702	0.455052	0.692051	Not Sig
ENSG00000102780	DGKH	4157.89	0.341664	0.0889908	3.83932	0.000123373	0.00114105	Not Sig
ENSG00000134874	DZIP1	365.75	-0.724004	0.124457	-5.81728	5.98114e-09	1.33226e-07	Not Sig
ENSG00000136143	SUCLA2	776.216	0.09399	0.106117	0.885725	0.375766	0.619597	Not Sig
ENSG00000225203	NA	11.8575	0.482763	0.547497	0.881764	0.377904	0.621625	Not Sig
ENSG00000118939	UCHL3	20.2369	0.434083	0.417016	1.04092	0.297911	0.542562	Not Sig
ENSG00000261553	NA	370.513	-0.44872	0.118882	-3.7745	0.000160329	0.00143991	Not Sig
ENSG00000261105	LMO7-AS1	16.3788	0.273273	0.481958	0.567006	0.57071	0.775472	Not Sig
ENSG00000201793	RN7SKP9	24.0615	0.323483	0.405363	0.79801	0.424865	0.663177	Not Sig
ENSG00000169508	GPR183	174.641	0.528567	0.157109	3.36433	0.000767293	0.00556576	Not Sig
ENSG00000228886	NA	24.6104	-0.313409	0.392712	-0.798061	0.424835	0.663177	Not Sig
ENSG00000139826	ABHD13	272.562	0.1468	0.132723	1.10606	0.268701	0.510435	Not Sig
ENSG00000139684	ESD	556.717	-0.166627	0.107625	-1.54822	0.121569	0.307016	Not Sig
ENSG00000083544	TDRD3	630.743	-0.213474	0.106366	-2.00699	0.0447511	0.152187	Not Sig
ENSG00000133104	SPART	487.928	-0.212706	0.109676	-1.9394	0.0524525	0.170903	Not Sig
ENSG00000120664	SPART-AS1	10.0974	-0.722292	0.599713	-1.2044	0.228436	0.463142	Not Sig
ENSG00000102572	STK24	709.431	-0.151405	0.103418	-1.464	0.143193	0.342128	Not Sig
ENSG00000136161	RCBTB2	94.2124	-0.924652	0.218139	-4.23881	2.24705e-05	0.000244237	Not Sig
ENSG00000032742	IFT88	473.685	-0.299055	0.115898	-2.58033	0.00987058	0.0473603	Not Sig
ENSG00000102445	RUBCNL	15.6711	0.408776	0.509604	0.802144	0.42247	0.661101	Not Sig
ENSG00000125247	TMTC4	354.557	-0.556133	0.124477	-4.46777	7.9041e-06	9.54463e-05	Not Sig
ENSG00000133106	EPSTI1	176.229	-0.373118	0.165282	-2.25746	0.0239796	0.0956882	Not Sig
ENSG00000127863	TNFRSF19	2758.35	0.0275065	0.0841319	0.326945	0.743709	0.877869	Not Sig
ENSG00000224821	COL4A2-AS2	26.5952	-0.132013	0.384914	-0.342967	0.731623	0.870625	Not Sig
ENSG00000232814	COL4A2-AS1	8.24374	-0.522223	0.671882	-0.777254	0.437009	0.674684	Not Sig
ENSG00000139832	RAB20	9.64863	-0.738111	0.635236	-1.16195	0.245257	0.483351	Not Sig
ENSG00000134905	CARS2	424.085	-0.213224	0.114438	-1.86323	0.0624293	0.193556	Not Sig
ENSG00000153487	ING1	122.433	-0.614678	0.184271	-3.33573	0.000850759	0.00607159	Not Sig
ENSG00000244264	RN7SL597P	13.8769	0.0582771	0.537775	0.108367	0.913705	0.962527	Not Sig
ENSG00000165572	KBTBD6	119.017	-0.264672	0.190122	-1.39211	0.163888	0.373658	Not Sig
ENSG00000120696	KBTBD7	124.397	-0.133385	0.191067	-0.698108	0.48511	0.7147	Not Sig
ENSG00000120662	MTRF1	118.697	-0.113519	0.184774	-0.614369	0.538972	0.752345	Not Sig
ENSG00000172766	NAA16	450.174	-0.343542	0.115476	-2.97502	0.00292972	0.0175361	Not Sig
ENSG00000288598	LOC105370174	40.1362	-0.237161	0.3029	-0.78297	0.433645	0.671799	Not Sig
ENSG00000102763	VWA8	1175.67	-0.0693417	0.092229	-0.751843	0.452145	0.689397	Not Sig
ENSG00000229696	KARS1P1	9.63325	0.0673333	0.611012	0.1102	0.912251	0.962209	Not Sig
ENSG00000231530	NA	12.088	0.678509	0.572831	1.18448	0.236222	0.472727	Not Sig
ENSG00000237263	NA	98.1871	0.16903	0.209558	0.806604	0.419895	0.658983	Not Sig
ENSG00000286334	NA	13.0314	-1.1139	0.574104	-1.94024	0.0523505	0.170685	Not Sig
ENSG00000202290	RNA5SP37	10.1645	0.328197	0.593278	0.553192	0.580132	0.781608	Not Sig
ENSG00000286416	NA	9.41602	-0.845705	0.639142	-1.32319	0.185773	0.405922	Not Sig
ENSG00000125249	RAP2A	838.476	0.466191	0.0989443	4.71165	2.45714e-06	3.33187e-05	Not Sig
ENSG00000276573	NA	10.7385	0.421529	0.633471	0.665427	0.505777	0.727491	Not Sig
ENSG00000139679	LPAR6	97.713	-0.370922	0.200431	-1.85062	0.0642243	0.19753	Not Sig
ENSG00000213995	NAXD	316.286	0.0309391	0.126426	0.24472	0.806673	0.911746	Not Sig
ENSG00000237672	NA	23.2248	-0.391875	0.402667	-0.973198	0.330455	0.575651	Not Sig
ENSG00000121743	GJA3	1550.52	-0.282099	0.0912156	-3.09266	0.00198371	0.0126033	Not Sig
ENSG00000165474	GJB2	16.5738	-1.15396	0.496705	-2.32323	0.0201669	0.0837548	Not Sig
ENSG00000121741	ZMYM2	1883.84	-0.0970224	0.0843721	-1.14993	0.250171	0.488865	Not Sig
ENSG00000238286	NA	22.789	-0.437064	0.400367	-1.09166	0.274983	0.516956	Not Sig
ENSG00000150456	EEF1AKMT1	36.0103	-0.550945	0.346984	-1.58781	0.112329	0.29196	Not Sig
ENSG00000213621	RPSAP54	9.28667	0.0360801	0.640564	0.0563255	0.955082	0.981376	Not Sig
ENSG00000150457	LATS2	809.99	0.463972	0.0961592	4.82504	1.39974e-06	2.01171e-05	Not Sig
ENSG00000233851	NA	16.4334	0.116897	0.458934	0.254714	0.798944	0.906907	Not Sig
ENSG00000201821	RNU4-9P	11.8537	-0.0166766	0.558302	-0.0298703	0.976171	0.989695	Not Sig
ENSG00000151849	CENPJ	219.321	0.0933668	0.151113	0.617861	0.536667	0.750893	Not Sig
ENSG00000232858	RPL34P27	23.0427	-0.361098	0.411106	-0.878358	0.37975	0.623427	Not Sig
ENSG00000180730	SHISA2	28.1549	-1.02765	0.379951	-2.7047	0.00683652	0.035211	Down
ENSG00000073910	FRY	4313.06	-0.139705	0.0733874	-1.90366	0.0569541	0.180843	Not Sig
ENSG00000237637	NA	15.209	1.24777	0.502697	2.48215	0.0130593	0.0591153	Not Sig
ENSG00000083642	PDS5B	1192.9	-0.0693071	0.0882637	-0.785227	0.432321	0.670407	Not Sig
ENSG00000277151	NA	28.1493	-0.346944	0.39237	-0.884226	0.376574	0.62037	Not Sig
ENSG00000234835	NA	9.39106	-0.301844	0.621296	-0.485829	0.627088	0.810205	Not Sig
ENSG00000287650	NA	56.4809	0.167269	0.275859	0.606355	0.544279	0.756406	Not Sig
ENSG00000123178	SPRYD7	115.579	0.186831	0.186804	1.00015	0.317239	0.56306	Not Sig
ENSG00000136098	NEK3	178.881	0.187944	0.156828	1.19841	0.230759	0.465596	Not Sig
ENSG00000102786	INTS6	647.063	-0.405038	0.101481	-3.99127	6.57208e-05	0.000656009	Not Sig
ENSG00000236778	INTS6-AS1	31.4251	-0.845653	0.355856	-2.37639	0.0174829	0.074759	Not Sig
ENSG00000224892	RPS4XP16	11.4816	-0.381457	0.579407	-0.658356	0.510309	0.729936	Not Sig
ENSG00000122033	MTIF3	502.034	-0.0977081	0.106775	-0.915087	0.360146	0.603837	Not Sig
ENSG00000125245	GPR18	94.5264	-0.0938205	0.203905	-0.460119	0.645431	0.823225	Not Sig
ENSG00000132938	MTUS2	6860.1	0.0201374	0.0780807	0.257906	0.79648	0.90559	Not Sig
ENSG00000102524	TNFSF13B	13.3607	-0.367429	0.517831	-0.709553	0.477981	0.709374	Not Sig
ENSG00000127870	RNF6	525.383	0.287624	0.125169	2.29788	0.0215684	0.0881658	Not Sig
ENSG00000132932	ATP8A2	60.1914	-1.28016	0.269926	-4.74265	2.10942e-06	2.92448e-05	Down
ENSG00000151835	SACS	3507.54	0.760805	0.101832	7.4712	7.94687e-14	3.48422e-12	Not Sig
ENSG00000229152	NA	60.8739	-0.262839	0.247865	-1.06041	0.288957	0.532367	Not Sig
ENSG00000277767	NA	8.39162	-0.390949	0.659046	-0.593204	0.553044	0.763071	Not Sig
ENSG00000178695	KCTD12	1734.32	-1.13057	0.0868607	-13.0159	9.93648e-39	2.95e-36	Down
ENSG00000102805	CLN5	219.003	-0.243023	0.149049	-1.6305	0.102997	0.274772	Not Sig
ENSG00000283208	NA	25.9673	-0.560703	0.394377	-1.42174	0.155101	0.359664	Not Sig
ENSG00000005812	FBXL3	327.235	0.00447353	0.123436	0.0362416	0.97109	0.988097	Not Sig
ENSG00000277159	NA	13.6706	-0.206583	0.5232	-0.394846	0.692957	0.850069	Not Sig
ENSG00000232684	ATP11A-AS1	35.9837	0.336442	0.33393	1.00752	0.313684	0.559041	Not Sig
ENSG00000267868	NA	11.0824	0.0585959	0.576083	0.101714	0.918983	0.965195	Not Sig
ENSG00000235280	NA	14.6147	-0.696174	0.521498	-1.33495	0.181893	0.400733	Not Sig
ENSG00000122026	RPL21	2032.52	-0.12106	0.0816865	-1.482	0.138339	0.334532	Not Sig
ENSG00000134899	ERCC5	105.2	-0.260608	0.195847	-1.33067	0.183298	0.402432	Not Sig
ENSG00000172458	IL17D	36.9254	0.545974	0.311437	1.75308	0.0795888	0.22966	Not Sig
ENSG00000134864	GGACT	22.8166	-0.326267	0.400874	-0.813888	0.415709	0.654936	Not Sig
ENSG00000165300	SLITRK5	118.459	-1.07371	0.2189	-4.90502	9.3419e-07	1.38972e-05	Down
ENSG00000068650	ATP11A	2604.24	0.515717	0.0859957	5.99701	2.00984e-09	4.82316e-08	Not Sig
ENSG00000188243	COMMD6	429.053	-0.155073	0.118603	-1.3075	0.191044	0.413742	Not Sig
ENSG00000136114	THSD1	20.9666	0.0343074	0.425046	0.0807145	0.935669	0.973104	Not Sig
ENSG00000136100	VPS36	771.213	-0.0148184	0.104401	-0.141937	0.88713	0.951741	Not Sig
ENSG00000136108	CKAP2	369	-0.106388	0.12739	-0.835132	0.403643	0.644381	Not Sig
ENSG00000165416	SUGT1	1219.14	0.0110326	0.0924984	0.119273	0.905059	0.959366	Not Sig
ENSG00000043355	ZIC2	77.7515	-5.59604	0.580517	-9.63975	5.43208e-22	5.32498e-20	Down
ENSG00000139800	ZIC5	27.128	-3.04897	0.503921	-6.0505	1.44395e-09	3.54879e-08	Down
ENSG00000139517	LNX2	1038.55	-0.30427	0.0913112	-3.33223	0.000861542	0.0061254	Not Sig
ENSG00000186184	POLR1D	716.381	-0.460195	0.100049	-4.5997	4.23092e-06	5.40756e-05	Not Sig
ENSG00000174405	LIG4	349.807	0.00892084	0.126192	0.0706925	0.943642	0.976632	Not Sig
ENSG00000125246	CLYBL	74.8697	-0.405029	0.228892	-1.76952	0.0768074	0.223872	Not Sig
ENSG00000102710	SUPT20H	683.555	-0.124402	0.100243	-1.241	0.214604	0.445145	Not Sig
ENSG00000102595	UGGT2	553.277	-0.0332669	0.107861	-0.308425	0.757759	0.885685	Not Sig
ENSG00000172915	NBEA	2407.63	0.409773	0.0885045	4.62997	3.65717e-06	4.73445e-05	Not Sig
ENSG00000136169	SETDB2	293.666	-0.151137	0.134461	-1.12402	0.261005	0.502609	Not Sig
ENSG00000136147	PHF11	161.749	-0.758514	0.172621	-4.3941	1.11235e-05	0.000129943	Not Sig
ENSG00000136144	RCBTB1	388.552	-0.112735	0.119544	-0.943041	0.34566	0.590895	Not Sig
ENSG00000165480	SKA3	23.5248	-0.0271944	0.386483	-0.0703637	0.943904	0.976757	Not Sig
ENSG00000173141	MRPL57	180.322	0.448408	0.161902	2.76963	0.00561191	0.0299406	Not Sig
ENSG00000165487	MICU2	610.494	0.166372	0.105887	1.57122	0.116131	0.298278	Not Sig
ENSG00000226525	RPS7P10	10.7704	0.46923	0.587219	0.799071	0.424249	0.662565	Not Sig
ENSG00000102678	FGF9	136.482	-0.618826	0.185864	-3.32945	0.00087019	0.00617844	Not Sig
ENSG00000120697	ALG5	224.851	-0.297695	0.149545	-1.99068	0.0465165	0.156475	Not Sig
ENSG00000120699	EXOSC8	272.567	0.0865096	0.131929	0.655729	0.511999	0.731246	Not Sig
ENSG00000120658	ENOX1	451.535	-0.105439	0.115464	-0.91318	0.361148	0.604687	Not Sig
ENSG00000238189	NA	10.484	-0.298072	0.58678	-0.50798	0.611467	0.800826	Not Sig
ENSG00000233821	NA	84.5727	0.114365	0.21295	0.537049	0.591234	0.787529	Not Sig
ENSG00000287842	NA	48.8695	-0.313775	0.279857	-1.1212	0.262204	0.503895	Not Sig
ENSG00000151773	CCDC122	127.731	0.427065	0.175987	2.42668	0.0152376	0.0668921	Not Sig
ENSG00000274001	NA	10.6928	1.10813	0.596404	1.85802	0.0631657	0.195242	Not Sig
ENSG00000179630	LACC1	118.091	0.598726	0.20247	2.95711	0.00310534	0.0184439	Not Sig
ENSG00000179611	DGKZP1	32.2383	-0.0185758	0.350016	-0.0530715	0.957675	0.982379	Not Sig
ENSG00000185896	LAMP1	749.532	0.0593674	0.103227	0.575115	0.565213	0.772621	Not Sig
ENSG00000139835	GRTP1	28.4701	-0.0294306	0.355486	-0.0827897	0.934019	0.972573	Not Sig
ENSG00000150401	DCUN1D2	740.814	0.448437	0.108285	4.14127	3.45393e-05	0.00036289	Not Sig
ENSG00000233613	NA	48.0119	0.530038	0.293713	1.80461	0.071136	0.212132	Not Sig
ENSG00000202347	RNU1-16P	207.019	0.752754	0.18172	4.14238	3.43725e-05	0.00036132	Not Sig
ENSG00000150403	TMCO3	1242.7	0.580575	0.137575	4.22007	2.44229e-05	0.000263392	Not Sig
ENSG00000276916	NA	43.2929	0.528532	0.315357	1.67598	0.0937416	0.257579	Not Sig
ENSG00000276248	NA	134.443	0.683846	0.186016	3.67627	0.000236671	0.00202491	Not Sig
ENSG00000198176	TFDP1	423.67	-0.426796	0.113835	-3.74925	0.000177363	0.00157097	Not Sig
ENSG00000153531	ADPRHL1	3190.37	0.437389	0.110762	3.94892	7.85055e-05	0.000765245	Not Sig
ENSG00000123200	ZC3H13	3525.91	0.193547	0.073197	2.64419	0.00818874	0.0407808	Not Sig
ENSG00000281026	N4BP2L2-IT2	352.781	-0.263297	0.123187	-2.13737	0.0325679	0.120239	Not Sig
ENSG00000197168	NEK5	26.7662	0.044269	0.373461	0.118537	0.905642	0.959523	Not Sig
ENSG00000132953	XPO4	9829.67	0.524421	0.0905981	5.78844	7.10443e-09	1.55579e-07	Not Sig
ENSG00000276476	LINC00540	14.4301	3.62299	0.665323	5.44546	5.1672e-08	9.72687e-07	Up
ENSG00000230490	NA	46.1649	-0.730841	0.297752	-2.45453	0.0141068	0.0628577	Not Sig
ENSG00000289204	NA	17.5221	-0.382229	0.477714	-0.800121	0.423641	0.661955	Not Sig
ENSG00000288765	NA	21.6593	-0.685774	0.428134	-1.60177	0.109206	0.28641	Not Sig
ENSG00000005810	MYCBP2	1323.43	0.026551	0.0833128	0.31869	0.749961	0.881544	Not Sig
ENSG00000289688	NA	390.766	0.847436	0.151199	5.60476	2.08545e-08	4.25736e-07	Not Sig
ENSG00000196199	MPHOSPH8	933.003	-0.0273686	0.0903695	-0.302852	0.762003	0.887864	Not Sig
ENSG00000121390	PSPC1	804.039	0.135333	0.0946415	1.42995	0.15273	0.355914	Not Sig
ENSG00000275014	RN7SL166P	31.3136	0.320849	0.346551	0.925835	0.354532	0.599096	Not Sig
ENSG00000233469	ST6GALNAC4P1	8.3697	-0.442147	0.657117	-0.672859	0.501037	0.724099	Not Sig
ENSG00000139668	WDFY2	123.236	-0.364046	0.182189	-1.99818	0.0456972	0.154469	Not Sig
ENSG00000102796	DHRS12	56.3243	-0.100802	0.267645	-0.376626	0.706452	0.85816	Not Sig
ENSG00000236565	HNRNPA3P5	12.923	0.0197297	0.518627	0.0380421	0.969654	0.987424	Not Sig
ENSG00000136153	LMO7	8196.79	0.17014	0.0815515	2.08629	0.0369527	0.131973	Not Sig
ENSG00000139508	SLC46A3	40.5113	0.192313	0.30142	0.638025	0.523457	0.740739	Not Sig
ENSG00000132963	POMP	649.868	0.290526	0.111898	2.59635	0.00942203	0.0455687	Not Sig
ENSG00000134900	TPP2	1008.92	-0.00223778	0.0888341	-0.0251906	0.979903	0.991207	Not Sig
ENSG00000123191	ATP7B	574.738	-0.215713	0.107151	-2.01317	0.0440968	0.150578	Not Sig
ENSG00000253710	ALG11	307.16	-0.118548	0.127281	-0.931389	0.351652	0.596484	Not Sig
ENSG00000139496	NUP58	718.626	0.06466	0.0974768	0.663338	0.507114	0.728475	Not Sig
ENSG00000244754	N4BP2L2	3056.55	-0.10181	0.0865297	-1.17659	0.239359	0.47676	Not Sig
ENSG00000150459	SAP18	970.538	0.518427	0.104807	4.94649	7.55618e-07	1.14289e-05	Not Sig
ENSG00000286757	NA	31.4375	-1.12653	0.358498	-3.14235	0.00167597	0.0109185	Down
ENSG00000231856	NA	13.1811	-0.108172	0.536952	-0.201455	0.840343	0.928788	Not Sig
ENSG00000139618	BRCA2	60.3226	0.759942	0.259083	2.9332	0.00335484	0.0196728	Not Sig
ENSG00000102606	ARHGEF7	1125.78	-0.0530451	0.0880434	-0.602488	0.546849	0.758231	Not Sig
ENSG00000132964	CDK8	272.668	0.142445	0.130294	1.09326	0.274281	0.516267	Not Sig
ENSG00000234031	RPS3AP44	11.7761	1.15942	0.595645	1.9465	0.0515952	0.168779	Not Sig
ENSG00000130177	CDC16	527.288	-0.090108	0.112227	-0.802906	0.422029	0.660993	Not Sig
ENSG00000169062	UPF3A	1051.5	-0.367767	0.08816	-4.17159	3.02484e-05	0.000321545	Not Sig
ENSG00000198824	CHAMP1	386.479	0.0892251	0.124998	0.713809	0.475345	0.706979	Not Sig
ENSG00000224429	LINC00539	18.6953	-0.318921	0.444834	-0.716944	0.473409	0.705817	Not Sig
ENSG00000215483	LINC00548	44.3234	-0.416714	0.303804	-1.37166	0.170171	0.383276	Not Sig
ENSG00000289827	NA	11.3494	-0.0291327	0.568787	-0.051219	0.959151	0.982748	Not Sig
ENSG00000223685	LINC00571	48.0947	0.304851	0.288224	1.05769	0.290198	0.533825	Not Sig
ENSG00000275964	NA	9.86308	-0.386816	0.61418	-0.629809	0.52882	0.745368	Not Sig
ENSG00000247400	DNAJC3-DT	72.8267	-0.828605	0.248529	-3.33404	0.000855941	0.0060981	Not Sig
ENSG00000228889	UBAC2-AS1	27.3555	0.664478	0.366869	1.81121	0.0701078	0.210121	Not Sig
ENSG00000273507	LOC105370169	9.64433	-0.612148	0.610049	-1.00344	0.315648	0.561435	Not Sig
ENSG00000262619	NA	11.28	-0.241039	0.568425	-0.424047	0.671532	0.837732	Not Sig
ENSG00000274605	PCCA-DT	31.4427	-0.132654	0.341053	-0.388955	0.697309	0.852847	Not Sig
ENSG00000289901	NA	148.556	0.492092	0.192526	2.55598	0.010589	0.0499685	Not Sig
ENSG00000278390	KBTBD6-DT	21.4819	0.459732	0.414979	1.10784	0.267929	0.509946	Not Sig
ENSG00000102471	NDFIP2	482.472	-0.0643526	0.11709	-0.549597	0.582596	0.782636	Not Sig
ENSG00000231981	RPL7L1P12	16.189	-0.903168	0.487923	-1.85105	0.0641627	0.197417	Not Sig
ENSG00000088387	DOCK9	1514.58	-0.774412	0.0877978	-8.8204	1.1405e-18	8.28739e-17	Not Sig
ENSG00000120694	HSPH1	1169.4	0.141597	0.0985493	1.43681	0.150772	0.353157	Not Sig
ENSG00000187676	B3GLCT	190.271	0.059568	0.15847	0.375895	0.706995	0.858424	Not Sig
ENSG00000229427	ANKRD26P4	11.0341	0.38479	0.584876	0.6579	0.510603	0.730283	Not Sig
ENSG00000180776	ZDHHC20	281.803	-0.07685	0.137863	-0.557436	0.577229	0.779719	Not Sig
ENSG00000280348	NA	45.5592	-0.0234034	0.292698	-0.0799576	0.936271	0.973384	Not Sig
ENSG00000279463	NA	10.0231	0.0922717	0.587867	0.15696	0.875276	0.945426	Not Sig
ENSG00000118922	KLF12	1396.51	0.00397474	0.0865956	0.0459	0.96339	0.984325	Not Sig
ENSG00000139793	MBNL2	499.341	-0.64615	0.11036	-5.85494	4.7718e-09	1.0744e-07	Not Sig
ENSG00000126218	F10	22.3341	-0.388006	0.409451	-0.947626	0.34332	0.588735	Not Sig
ENSG00000283828	LOC102724474	8.39715	-0.940899	0.685388	-1.3728	0.169816	0.382782	Not Sig
ENSG00000126226	PCID2	394.103	-0.404055	0.121848	-3.31606	0.000912948	0.00644679	Not Sig
ENSG00000139842	CUL4A	1391.2	-0.351653	0.0894331	-3.93203	8.42329e-05	0.000812952	Not Sig
ENSG00000126217	MCF2L	197.895	-0.142626	0.170729	-0.835392	0.403497	0.644381	Not Sig
ENSG00000186047	DLEU7	61.1524	-0.14044	0.258114	-0.5441	0.586373	0.784782	Not Sig
ENSG00000231607	DLEU2	280.518	-0.311916	0.137	-2.27676	0.0228004	0.092043	Not Sig
ENSG00000290464	SUGT1P3	11.0443	-0.402927	0.574802	-0.700984	0.483313	0.713114	Not Sig
ENSG00000291010	MRPS31P5	31.5881	-0.846379	0.351602	-2.40721	0.016075	0.0697725	Not Sig
ENSG00000291046	MIPEPP3	648.887	0.419559	0.276054	1.51984	0.128551	0.319219	Not Sig
ENSG00000136160	EDNRB	20.681	-0.492758	0.439388	-1.12146	0.26209	0.503816	Not Sig
ENSG00000139737	SLAIN1	98.0948	-0.32503	0.206922	-1.57078	0.116233	0.298327	Not Sig
ENSG00000133121	STARD13	421.74	0.0657576	0.123265	0.533464	0.593712	0.789326	Not Sig
ENSG00000230300	NA	22.0596	-0.35748	0.413539	-0.86444	0.387346	0.629786	Not Sig
ENSG00000236581	STARD13-AS	200.545	-0.386689	0.154018	-2.51067	0.0120501	0.0553302	Not Sig
ENSG00000285621	NA	9.4817	-0.696112	0.634673	-1.0968	0.272727	0.514601	Not Sig
ENSG00000123179	EBPL	54.5537	-0.599671	0.281104	-2.13327	0.0329025	0.121152	Not Sig
ENSG00000276644	DACH1	173.656	0.488304	0.175908	2.7759	0.00550488	0.0294851	Not Sig
ENSG00000102466	FGF14	15.6864	0.75714	0.472739	1.6016	0.109244	0.286473	Not Sig
ENSG00000134901	POGLUT2	104.051	-0.360774	0.199615	-1.80735	0.070708	0.211159	Not Sig
ENSG00000261485	NA	27.974	0.195862	0.365936	0.535237	0.592486	0.788439	Not Sig
ENSG00000152520	PAN3	507.029	0.0906193	0.109119	0.830461	0.406278	0.646202	Not Sig
ENSG00000232587	EEF1A1P3	42.4335	0.0588386	0.317259	0.185459	0.852869	0.934383	Not Sig
ENSG00000102755	FLT1	55.0386	2.02708	0.290129	6.98684	2.81153e-12	1.01616e-10	Up
ENSG00000083635	NUFIP1	97.2526	0.0454525	0.200058	0.227197	0.820271	0.918003	Not Sig
ENSG00000133114	GPALPP1	423.333	0.0268962	0.113902	0.236135	0.813328	0.915322	Not Sig
ENSG00000265802	RN7SL49P	68.8702	0.46731	0.269806	1.73202	0.0832697	0.237316	Not Sig
ENSG00000188342	GTF2F2	564.324	-0.0907036	0.10689	-0.848571	0.39612	0.637757	Not Sig
ENSG00000180332	KCTD4	25.2603	-0.374788	0.388288	-0.965232	0.334429	0.579997	Not Sig
ENSG00000133112	TPT1	8635.81	-0.380628	0.0715633	-5.31877	1.04473e-07	1.85728e-06	Not Sig
ENSG00000170919	NA	485.681	-0.366328	0.109496	-3.34558	0.000821116	0.0058978	Not Sig
ENSG00000174032	SLC25A30	157.701	-0.32979	0.167406	-1.97	0.0488384	0.162374	Not Sig
ENSG00000165566	AMER2	6.53428	-0.901871	0.769279	-1.17236	0.241053	0.47856	Not Sig
ENSG00000139505	MTMR6	320.013	0.173303	0.126161	1.37367	0.169545	0.382426	Not Sig
ENSG00000228808	HMGB3P4	23.7694	-0.217656	0.396268	-0.549266	0.582823	0.782637	Not Sig
ENSG00000125304	TM9SF2	957.601	-0.00263062	0.0882641	-0.029804	0.976223	0.989701	Not Sig
ENSG00000133083	DCLK1	204.125	-2.82669	0.189816	-14.8917	3.73122e-50	1.72316e-47	Down
ENSG00000229456	RLIMP1	46.6008	-0.50424	0.300096	-1.68026	0.0929066	0.255903	Not Sig
ENSG00000102738	MRPS31	268.086	-0.0572845	0.147554	-0.388227	0.697848	0.8532	Not Sig
ENSG00000102743	SLC25A15	68.5384	-0.0726146	0.238944	-0.303898	0.761206	0.887586	Not Sig
ENSG00000287837	NA	47.8765	-0.193317	0.287421	-0.672593	0.501206	0.724231	Not Sig
ENSG00000180660	MAB21L1	52.638	-0.184215	0.265875	-0.692863	0.488395	0.71687	Not Sig
ENSG00000139910	NOVA1	323.552	0.0351969	0.124598	0.282484	0.777572	0.895958	Not Sig
ENSG00000258655	NA	57.7895	0.134232	0.255354	0.525671	0.599117	0.792694	Not Sig
ENSG00000250365	HEATR5A-DT	28.1588	-0.926362	0.374162	-2.47583	0.0132926	0.0600147	Not Sig
ENSG00000151413	NUBPL	292.527	-0.0899298	0.131421	-0.68429	0.493792	0.72019	Not Sig
ENSG00000129515	SNX6	987.274	-0.0871289	0.0911305	-0.956089	0.339027	0.584412	Not Sig
ENSG00000258548	LINC00645	31.9054	2.65638	0.397743	6.67862	2.41203e-11	7.68816e-10	Up
ENSG00000288100	NA	22.4137	0.0860237	0.413567	0.208004	0.835226	0.926137	Not Sig
ENSG00000087301	TXNDC16	160.438	-0.770411	0.165677	-4.65008	3.31814e-06	4.34067e-05	Not Sig
ENSG00000259129	LINC00648	146.108	0.829913	0.177401	4.67818	2.89429e-06	3.85078e-05	Not Sig
ENSG00000251363	NA	83.1596	0.0143876	0.222517	0.0646581	0.948446	0.978596	Not Sig
ENSG00000258636	LOC124907392	47.7907	-0.389442	0.284193	-1.37034	0.170579	0.383716	Not Sig
ENSG00000073712	FERMT2	5240.63	1.00119	0.105807	9.4624	3.00941e-21	2.69575e-19	Up
ENSG00000129480	DTD2	19.993	-0.82861	0.444149	-1.86561	0.0620959	0.192954	Not Sig
ENSG00000100519	PSMC6	824.968	0.0510581	0.0962081	0.530705	0.595623	0.790338	Not Sig
ENSG00000258932	RPS27AP4	10.4916	1.66168	0.616833	2.69389	0.00706244	0.0361596	Up
ENSG00000258592	NA	9.52479	-0.433927	0.620408	-0.699422	0.484289	0.713901	Not Sig
ENSG00000258445	NA	10.4881	-0.707928	0.700413	-1.01073	0.312146	0.5573	Not Sig
ENSG00000257842	NOVA1-DT	13.765	0.496637	0.508586	0.976505	0.328814	0.574087	Not Sig
ENSG00000213598	RPL31P4	11.3364	0.103683	0.553643	0.187275	0.851445	0.93371	Not Sig
ENSG00000180998	GPR137C	41.2751	-0.401153	0.304799	-1.31612	0.188132	0.409614	Not Sig
ENSG00000126773	PCNX4	1096.08	0.0436717	0.0865214	0.50475	0.613734	0.801926	Not Sig
ENSG00000126778	SIX1	106.518	-6.06004	0.572362	-10.5878	3.39602e-26	4.89172e-24	Down
ENSG00000262119	NA	16.9699	-0.307947	0.465051	-0.66218	0.507856	0.728849	Not Sig
ENSG00000287481	NA	11.7793	-0.000784819	0.594412	-0.00132033	0.998947	0.999476	Not Sig
ENSG00000154001	PPP2R5E	923.771	0.0363181	0.0913779	0.39745	0.691036	0.849146	Not Sig
ENSG00000271075	NA	25.7912	0.885578	0.377177	2.34791	0.018879	0.0794058	Not Sig
ENSG00000198252	STYX	382.678	-0.112666	0.11869	-0.94925	0.342493	0.587948	Not Sig
ENSG00000126790	L3HYPDH	134.36	-0.251778	0.173866	-1.44812	0.147585	0.348812	Not Sig
ENSG00000100625	SIX4	83.432	-1.98601	0.254668	-7.79841	6.269e-15	3.18539e-13	Down
ENSG00000100614	PPM1A	1033.94	0.180862	0.0877649	2.06075	0.0393265	0.138429	Not Sig
ENSG00000100612	DHRS7	163.513	0.307928	0.165414	1.86156	0.0626646	0.194141	Not Sig
ENSG00000100731	PCNX1	2032.68	0.114171	0.0776694	1.46996	0.141573	0.339782	Not Sig
ENSG00000258952	NA	8.40075	-5.08437	1.30012	-3.9107	9.20285e-05	0.000880137	Down
ENSG00000020426	MNAT1	352.992	-0.0503735	0.124161	-0.405711	0.684955	0.846097	Not Sig
ENSG00000250548	LINC01303	12.9949	-0.213545	0.530287	-0.402697	0.687171	0.847008	Not Sig
ENSG00000179476	C14orf28	82.096	-0.0237264	0.216921	-0.109378	0.912903	0.962481	Not Sig
ENSG00000119599	DCAF4	118.148	0.427806	0.18555	2.30561	0.0211327	0.08684	Not Sig
ENSG00000050130	JKAMP	216.065	-0.0795638	0.14407	-0.552258	0.580772	0.781842	Not Sig
ENSG00000126785	RHOJ	100.694	-1.00978	0.205397	-4.91622	8.82326e-07	1.32012e-05	Down
ENSG00000258926	LOC105370525	41.8788	0.181179	0.295487	0.613155	0.539774	0.75306	Not Sig
ENSG00000180008	SOCS4	333.416	0.1468	0.143728	1.02137	0.307077	0.552382	Not Sig
ENSG00000140015	KCNH5	6.40144	-1.1085	0.7761	-1.42829	0.153208	0.356708	Not Sig
ENSG00000258490	NA	8.5815	0.127581	0.671192	0.190081	0.849245	0.93302	Not Sig
ENSG00000100647	SUSD6	408.283	-0.0162689	0.117824	-0.138078	0.890178	0.952999	Not Sig
ENSG00000258930	NA	13.8573	0.21755	0.51064	0.426033	0.670084	0.836664	Not Sig
ENSG00000259146	NA	120.977	-0.488569	0.18491	-2.64221	0.00823679	0.040971	Not Sig
ENSG00000259055	NA	30.2282	1.08435	0.375959	2.88424	0.00392362	0.0223338	Up
ENSG00000129521	EGLN3	448.966	2.11581	0.178014	11.8856	1.40614e-32	2.92224e-30	Up
ENSG00000270000	NA	7.78848	-0.909667	0.712541	-1.27665	0.201725	0.428174	Not Sig
ENSG00000165389	SPTSSA	191.254	0.643032	0.161922	3.97125	7.14974e-05	0.000706368	Not Sig
ENSG00000259079	NA	47.6068	-0.332289	0.318566	-1.04308	0.296912	0.54117	Not Sig
ENSG00000170345	FOS	37.5497	-0.532331	0.343228	-1.55095	0.120913	0.30603	Not Sig
ENSG00000224861	NA	52.2495	0.242339	0.270529	0.895799	0.37036	0.614174	Not Sig
ENSG00000119681	LTBP2	80.4268	-0.0472098	0.232362	-0.203174	0.838999	0.9279	Not Sig
ENSG00000165898	ISCA2	100.608	-0.112864	0.212047	-0.53226	0.594546	0.789662	Not Sig
ENSG00000140044	JDP2	123.415	-0.794424	0.187142	-4.24504	2.18559e-05	0.00023868	Not Sig
ENSG00000042317	SPATA7	197.583	-0.358963	0.15094	-2.37818	0.0173982	0.0744919	Not Sig
ENSG00000198718	TOGARAM1	703.339	-0.243286	0.0976873	-2.49045	0.012758	0.0580294	Not Sig
ENSG00000258935	NA	6.80187	-2.31541	0.905704	-2.55647	0.0105739	0.049931	Down
ENSG00000053770	AP5M1	392.188	-0.238688	0.116233	-2.05353	0.0400215	0.14021	Not Sig
ENSG00000125378	BMP4	68.0531	-0.0169423	0.238039	-0.0711744	0.943259	0.976516	Not Sig
ENSG00000285612	NA	9.15086	-0.184886	0.628927	-0.29397	0.768781	0.891165	Not Sig
ENSG00000100650	SRSF5	1731.97	0.0260354	0.0820623	0.317264	0.751043	0.881918	Not Sig
ENSG00000259151	CAP2P1	17.1605	0.401076	0.482302	0.831588	0.405642	0.645832	Not Sig
ENSG00000033170	FUT8	500.2	0.190944	0.125809	1.51774	0.129081	0.320153	Not Sig
ENSG00000240463	NA	10.1053	-0.482271	0.609192	-0.791657	0.428561	0.666943	Not Sig
ENSG00000287663	NA	9.09955	-0.0476855	0.619648	-0.0769559	0.938659	0.974325	Not Sig
ENSG00000197930	ERO1A	260.468	0.161076	0.136622	1.17899	0.238402	0.475478	Not Sig
ENSG00000139977	NAA30	340.277	-0.00139245	0.130181	-0.0106963	0.991466	0.996962	Not Sig
ENSG00000286123	NA	12.0602	0.696322	0.544853	1.278	0.20125	0.427789	Not Sig
ENSG00000182732	RGS6	348.918	-1.634	0.140407	-11.6376	2.65376e-31	5.10653e-29	Down
ENSG00000070778	PTPN21	2227.55	0.164571	0.101592	1.61992	0.105249	0.279001	Not Sig
ENSG00000286257	LOC124903324	7.14334	-0.734163	0.713888	-1.0284	0.303761	0.548865	Not Sig
ENSG00000100523	DDHD1	570.476	-0.572278	0.104739	-5.46384	4.65936e-08	8.843e-07	Not Sig
ENSG00000139921	TMX1	164.119	0.106591	0.161607	0.659565	0.509533	0.729429	Not Sig
ENSG00000258791	LINC00520	7.72394	-0.885347	0.713133	-1.24149	0.214425	0.444994	Not Sig
ENSG00000198894	CIPC	558.704	0.045184	0.11119	0.406366	0.684473	0.845753	Not Sig
ENSG00000259969	NA	19.5956	-0.645475	0.436844	-1.47759	0.139518	0.336404	Not Sig
ENSG00000213315	RPS18P2	12.5231	-0.925631	0.567749	-1.63035	0.103027	0.274783	Not Sig
ENSG00000087302	RTRAF	1472.25	0.282574	0.0874609	3.23086	0.00123419	0.00837108	Not Sig
ENSG00000258920	FOXN3-AS1	11.485	0.375991	0.560155	0.671227	0.502076	0.724617	Not Sig
ENSG00000151320	AKAP6	6707.56	0.537225	0.105572	5.08869	3.6054e-07	5.83548e-06	Not Sig
ENSG00000258752	NA	30.4207	-0.070534	0.349917	-0.201574	0.84025	0.928735	Not Sig
ENSG00000287990	NA	27.6021	1.65894	0.416457	3.98345	6.79208e-05	0.000675051	Up
ENSG00000100629	CEP128	117.689	0.251172	0.187744	1.33785	0.180947	0.399189	Not Sig
ENSG00000139971	ARMH4	387.773	-1.04831	0.122019	-8.59139	8.59245e-18	5.65089e-16	Down
ENSG00000070367	EXOC5	1215.56	0.0956733	0.0877704	1.09004	0.275695	0.517649	Not Sig
ENSG00000119720	NRDE2	332.605	0.121467	0.122578	0.990943	0.321713	0.566911	Not Sig
ENSG00000258424	NA	11.9785	-0.0860354	0.553516	-0.155434	0.876479	0.945858	Not Sig
ENSG00000205476	CCDC85C	563.329	-0.446404	0.113532	-3.93195	8.42603e-05	0.000812952	Not Sig
ENSG00000080823	MOK	317.154	-1.02284	0.139852	-7.31373	2.59832e-13	1.06927e-11	Down
ENSG00000196663	TECPR2	559.308	0.138194	0.112903	1.22401	0.220949	0.452971	Not Sig
ENSG00000100764	PSMC1	284.416	0.180881	0.13193	1.37104	0.170363	0.383519	Not Sig
ENSG00000237356	NA	64.8829	-0.735481	0.265411	-2.7711	0.00558675	0.0298314	Not Sig
ENSG00000287437	NA	13.9358	0.0691145	0.506073	0.13657	0.891371	0.953591	Not Sig
ENSG00000066739	ATG2B	915.617	-0.193575	0.0953783	-2.02955	0.0424019	0.146281	Not Sig
ENSG00000100784	RPS6KA5	319.572	-0.256787	0.131182	-1.95748	0.0502907	0.166027	Not Sig
ENSG00000182512	GLRX5	150.813	0.0102129	0.174409	0.058557	0.953305	0.980917	Not Sig
ENSG00000140057	AK7	44.1475	-1.02291	0.304783	-3.35619	0.000790253	0.00571435	Down
ENSG00000088808	PPP1R13B	2720.64	-0.0593846	0.0788647	-0.752994	0.451454	0.688847	Not Sig
ENSG00000066455	GOLGA5	420.425	-0.0825689	0.115095	-0.717397	0.473129	0.705602	Not Sig
ENSG00000070269	TMEM260	346.06	-0.676189	0.130204	-5.19329	2.06614e-07	3.48244e-06	Not Sig
ENSG00000054983	GALC	211.255	-0.29332	0.160439	-1.82824	0.0675142	0.204829	Not Sig
ENSG00000170779	CDCA4	45.0981	0.00925519	0.291612	0.031738	0.974681	0.989218	Not Sig
ENSG00000259163	TTC7B-AS1	24.9569	-0.511416	0.408514	-1.25189	0.210609	0.439705	Not Sig
ENSG00000100600	LGMN	649.532	0.180798	0.0991848	1.82284	0.0683276	0.206483	Not Sig
ENSG00000090061	CCNK	144.093	0.135289	0.169934	0.796128	0.425957	0.664134	Not Sig
ENSG00000140104	CLBA1	78.2325	-0.140556	0.220428	-0.637649	0.523702	0.740982	Not Sig
ENSG00000183576	SETD3	845.755	0.0893264	0.098138	0.910212	0.362711	0.606375	Not Sig
ENSG00000185567	AHNAK2	285.298	0.588006	0.150916	3.89625	9.76919e-05	0.000927895	Not Sig
ENSG00000100865	CINP	146.161	0.0863974	0.172115	0.501976	0.615684	0.802858	Not Sig
ENSG00000165914	TTC7B	636.525	-0.372351	0.102385	-3.63677	0.000276073	0.00232187	Not Sig
ENSG00000258385	LOC100533628	19.2	0.440044	0.42924	1.02517	0.305283	0.550538	Not Sig
ENSG00000177350	NA	13.8119	-0.247682	0.517315	-0.478784	0.632092	0.813585	Not Sig
ENSG00000119714	GPR68	40.9425	-1.26012	0.324801	-3.87966	0.000104602	0.000985869	Down
ENSG00000258716	LOC105370622	11.2069	-0.720486	0.58796	-1.2254	0.220425	0.452297	Not Sig
ENSG00000042088	TDP1	109.495	-0.102185	0.190791	-0.535584	0.592246	0.788355	Not Sig
ENSG00000131966	ACTR10	802.151	-0.0907172	0.104313	-0.869661	0.384486	0.627453	Not Sig
ENSG00000100744	GSKIP	122.438	0.0535614	0.185634	0.288532	0.772939	0.893042	Not Sig
ENSG00000126777	KTN1	11873.1	0.0427124	0.0759019	0.562731	0.573618	0.77681	Not Sig
ENSG00000285518	LOC124903342	12.8278	-0.871197	0.554687	-1.57061	0.116273	0.298382	Not Sig
ENSG00000140025	EFCAB11	40.954	-0.364075	0.332115	-1.09623	0.272977	0.514839	Not Sig
ENSG00000100599	RIN3	47.977	0.829005	0.298201	2.78002	0.00543551	0.0291587	Not Sig
ENSG00000100522	GNPNAT1	103.23	-0.0413075	0.198384	-0.20822	0.835057	0.926099	Not Sig
ENSG00000285664	LOC105370500	162.456	0.753451	0.174991	4.30565	1.66499e-05	0.000186734	Not Sig
ENSG00000206596	RNU1-27P	301.697	0.116204	0.177134	0.656025	0.511808	0.731147	Not Sig
ENSG00000202337	RNU6-8	408.977	0.378872	0.151989	2.49276	0.0126754	0.0577294	Not Sig
ENSG00000201654	RNU6-7	6033.56	0.257382	0.27127	0.948805	0.34272	0.58824	Not Sig
ENSG00000222985	RNU2-14P	714.632	0.507607	0.328895	1.54337	0.12274	0.308856	Not Sig
ENSG00000242330	RN7SL683P	21.9637	-0.788059	0.417317	-1.88839	0.0589732	0.1857	Not Sig
ENSG00000206588	RNU1-28P	317.107	0.123805	0.166891	0.741833	0.458189	0.694383	Not Sig
ENSG00000221102	SNORA11B	17.3165	-0.721108	0.464142	-1.55364	0.120271	0.304963	Not Sig
ENSG00000200312	NA	112.242	0.200574	0.199612	1.00482	0.314984	0.560552	Not Sig
ENSG00000200298	NA	10.4804	-2.28976	0.70241	-3.25986	0.00111467	0.00767058	Down
ENSG00000222276	RNU2-33P	18.7984	0.27584	0.484796	0.568981	0.569369	0.774843	Not Sig
ENSG00000129562	DAD1	522.789	0.274856	0.120242	2.28585	0.022263	0.0903298	Not Sig
ENSG00000275552	NA	9.87222	-0.246538	0.599277	-0.411392	0.680785	0.843522	Not Sig
ENSG00000258458	NA	10.6134	-1.09936	0.61874	-1.77677	0.0756054	0.221831	Not Sig
ENSG00000155463	OXA1L	627.374	-0.120822	0.100461	-1.20268	0.2291	0.46369	Not Sig
ENSG00000197324	LRP10	1132.14	0.188582	0.104293	1.80819	0.0705773	0.21095	Not Sig
ENSG00000139890	REM2	10.3419	-0.273482	0.589753	-0.463724	0.642846	0.821423	Not Sig
ENSG00000100461	RBM23	847.566	-0.0862588	0.0955555	-0.902709	0.366681	0.61041	Not Sig
ENSG00000237054	PRMT5-AS1	9.82682	-0.255135	0.612837	-0.416318	0.677177	0.84125	Not Sig
ENSG00000100462	PRMT5	339.957	0.162734	0.13333	1.22054	0.222262	0.454496	Not Sig
ENSG00000129474	AJUBA	907.539	0.22251	0.115904	1.91979	0.0548847	0.176048	Not Sig
ENSG00000258457	NA	56.1116	-0.0742846	0.262471	-0.283021	0.777161	0.895683	Not Sig
ENSG00000100802	C14orf93	81.3897	-0.20709	0.220177	-0.940562	0.34693	0.592374	Not Sig
ENSG00000280129	NA	12.3851	-0.580695	0.541689	-1.07201	0.283716	0.525975	Not Sig
ENSG00000100804	PSMB5	430.74	0.0490948	0.112279	0.437257	0.661925	0.832393	Not Sig
ENSG00000279656	NA	14.5296	0.0950187	0.520788	0.182452	0.855228	0.935932	Not Sig
ENSG00000179933	C14orf119	185.26	0.0703992	0.160345	0.439049	0.660626	0.831492	Not Sig
ENSG00000235194	PPP1R3E	109.076	-0.74864	0.213127	-3.51264	0.000443676	0.00348864	Not Sig
ENSG00000100842	EFS	34.2771	-1.91618	0.37344	-5.13115	2.87976e-07	4.73849e-06	Down
ENSG00000166091	CMTM5	120.856	0.505533	0.205203	2.46358	0.0137557	0.0616897	Not Sig
ENSG00000092054	MYH7	409020	0.382208	0.103443	3.69487	0.000219997	0.00189945	Not Sig
ENSG00000157306	NA	17.0737	-0.632706	0.465024	-1.36059	0.173644	0.388393	Not Sig
ENSG00000259431	THTPA	50.9158	-0.629218	0.280767	-2.24107	0.0250214	0.0987006	Not Sig
ENSG00000213983	AP1G2	69.3277	-0.104546	0.235697	-0.443563	0.657359	0.829512	Not Sig
ENSG00000157326	DHRS4	39.811	-0.208892	0.303577	-0.688101	0.491389	0.718753	Not Sig
ENSG00000100604	CHGA	10.1228	-0.253889	0.665648	-0.381416	0.702894	0.855995	Not Sig
ENSG00000100605	ITPK1	507.44	0.257225	0.122628	2.09761	0.0359398	0.129199	Not Sig
ENSG00000258730	ITPK1-AS1	45.2489	-0.276176	0.298334	-0.92573	0.354586	0.599102	Not Sig
ENSG00000165943	MOAP1	906.792	0.0629206	0.0894319	0.703558	0.481708	0.711807	Not Sig
ENSG00000153485	LYSET	60.4104	0.0265371	0.257535	0.103043	0.917929	0.964868	Not Sig
ENSG00000170270	GON7	63.09	-0.302147	0.245121	-1.23264	0.217709	0.448764	Not Sig
ENSG00000012963	UBR7	403.841	-0.26902	0.115234	-2.33456	0.0195664	0.0816687	Not Sig
ENSG00000100601	ALKBH1	107.231	-0.0780572	0.192805	-0.40485	0.685588	0.846117	Not Sig
ENSG00000239272	RPL21P10	11.1005	0.1128	0.572203	0.197134	0.843723	0.930335	Not Sig
ENSG00000119705	SLIRP	233.722	0.0395926	0.140683	0.281431	0.77838	0.896201	Not Sig
ENSG00000063761	ADCK1	133.742	-0.221713	0.174853	-1.268	0.204799	0.432227	Not Sig
ENSG00000199440	NA	17.2135	0.634686	0.472981	1.34188	0.179634	0.397186	Not Sig
ENSG00000259113	NA	7.45791	-0.815728	0.704615	-1.15769	0.246989	0.48543	Not Sig
ENSG00000151748	SAV1	174.713	-0.479082	0.160373	-2.98731	0.00281446	0.0169438	Not Sig
ENSG00000100504	PYGL	1652.85	0.63925	0.103023	6.20495	5.47154e-10	1.42851e-08	Not Sig
ENSG00000131969	ABHD12B	104.246	0.430986	0.20386	2.11413	0.0345042	0.125265	Not Sig
ENSG00000119689	DLST	1050.54	0.218021	0.0874891	2.49198	0.0127032	0.057831	Not Sig
ENSG00000198208	RPS6KL1	55.3172	0.735958	0.282123	2.60865	0.00909014	0.0444392	Not Sig
ENSG00000119718	EIF2B2	187.811	-0.189453	0.155411	-1.21904	0.222827	0.455205	Not Sig
ENSG00000119684	MLH3	471.716	-0.00183023	0.119457	-0.0153213	0.987776	0.995287	Not Sig
ENSG00000119640	ACYP1	56.9016	0.287629	0.264079	1.08918	0.276076	0.517899	Not Sig
ENSG00000119703	ZC2HC1C	60.033	-0.561402	0.267032	-2.10237	0.0355204	0.128135	Not Sig
ENSG00000170348	TMED10	1484.47	0.0628877	0.0838481	0.750019	0.453243	0.69021	Not Sig
ENSG00000100528	CNIH1	326.345	-0.152942	0.126747	-1.20667	0.22756	0.461876	Not Sig
ENSG00000197045	GMFB	374.404	0.0552168	0.124562	0.443287	0.657558	0.829613	Not Sig
ENSG00000020577	SAMD4A	2452.4	1.02911	0.128097	8.03381	9.44923e-16	5.22271e-14	Up
ENSG00000198554	WDHD1	79.3048	-0.0673016	0.221546	-0.303782	0.761294	0.887586	Not Sig
ENSG00000187105	HEATR4	26.9243	-0.223696	0.379029	-0.590183	0.555068	0.76474	Not Sig
ENSG00000139926	FRMD6	173.727	-0.216775	0.159045	-1.36298	0.172889	0.387174	Not Sig
ENSG00000156411	ATP5MJ	1008.19	0.00754571	0.0951686	0.0792878	0.936804	0.973627	Not Sig
ENSG00000119655	NPC2	335.204	-0.200197	0.127484	-1.57038	0.116327	0.298382	Not Sig
ENSG00000100603	SNW1	819.49	0.115963	0.0926968	1.25099	0.210937	0.440014	Not Sig
ENSG00000179454	KLHL28	291.298	-0.140787	0.128596	-1.0948	0.273603	0.515411	Not Sig
ENSG00000136319	TTC5	158.794	-0.303702	0.169902	-1.78751	0.073855	0.218019	Not Sig
ENSG00000258768	NA	6.26531	-1.3267	0.799537	-1.65933	0.0970494	0.263782	Not Sig
ENSG00000100814	CCNB1IP1	260.548	-0.0477921	0.16172	-0.295524	0.767593	0.89061	Not Sig
ENSG00000287735	NA	20.754	0.0393872	0.42593	0.0924734	0.926322	0.968789	Not Sig
ENSG00000222489	SNORA79B	662.756	0.0211016	0.101515	0.207868	0.835332	0.926152	Not Sig
ENSG00000238344	NA	31.9851	0.383804	0.3653	1.05066	0.293417	0.537066	Not Sig
ENSG00000129566	TEP1	375.881	0.642232	0.130607	4.9173	8.77441e-07	1.31471e-05	Not Sig
ENSG00000200225	RNA5SP382	36.2758	0.78945	0.32036	2.46425	0.0137299	0.0616178	Not Sig
ENSG00000092094	OSGEP	230.374	0.297098	0.139643	2.12755	0.0333747	0.122435	Not Sig
ENSG00000258515	NA	16.2441	0.121462	0.476693	0.254801	0.798877	0.90688	Not Sig
ENSG00000100823	APEX1	806.672	-0.183744	0.0976572	-1.88152	0.0599012	0.187791	Not Sig
ENSG00000199461	NA	38.4964	0.647905	0.343607	1.8856	0.0593486	0.186467	Not Sig
ENSG00000259144	NA	35.5087	-1.6639	0.353521	-4.70665	2.51821e-06	3.39752e-05	Down
ENSG00000258963	NA	10.7716	-0.602058	0.592168	-1.0167	0.309296	0.554793	Not Sig
ENSG00000181562	EDDM3A	18.9219	-1.23919	0.481792	-2.57204	0.01011	0.0483101	Down
ENSG00000181552	EDDM3B	28.3443	-0.747089	0.373319	-2.00121	0.0453697	0.153838	Not Sig
ENSG00000169413	RNASE6	36.03	-0.719084	0.33345	-2.15649	0.031045	0.11581	Not Sig
ENSG00000258810	NA	11.0171	-0.780243	0.613542	-1.2717	0.203479	0.43049	Not Sig
ENSG00000129538	RNASE1	64.9606	-2.51622	0.300992	-8.35975	6.28499e-17	3.84161e-15	Down
ENSG00000165801	ARHGEF40	463.549	-0.427972	0.127273	-3.36262	0.000772064	0.00559255	Not Sig
ENSG00000165804	ZNF219	346.036	-0.203905	0.141711	-1.43888	0.150184	0.352167	Not Sig
ENSG00000258441	LINC00641	358.506	0.231333	0.126108	1.83441	0.0665932	0.202834	Not Sig
ENSG00000092201	SUPT16H	1740.68	0.145726	0.0791983	1.84002	0.0657653	0.201168	Not Sig
ENSG00000199436	SNORD9	393.684	0.311211	0.134499	2.31385	0.0206757	0.0854071	Not Sig
ENSG00000244691	RPL10AP1	12.2701	0.269135	0.549754	0.489556	0.624448	0.808503	Not Sig
ENSG00000260285	NA	39.7619	-0.389958	0.321179	-1.21414	0.224693	0.45775	Not Sig
ENSG00000166166	TRMT61A	45.6887	0.576711	0.283752	2.03245	0.0421083	0.145558	Not Sig
ENSG00000246451	NA	204.547	0.0845224	0.149903	0.563847	0.572858	0.776567	Not Sig
ENSG00000270108	NA	47.4425	0.22327	0.285422	0.782248	0.434069	0.672092	Not Sig
ENSG00000269910	NA	10.4436	0.1218	0.594992	0.204709	0.837799	0.927358	Not Sig
ENSG00000269940	NA	13.0886	0.0735975	0.524254	0.140385	0.888356	0.952247	Not Sig
ENSG00000269958	NA	62.7615	0.154078	0.250461	0.615177	0.538438	0.752049	Not Sig
ENSG00000126215	XRCC3	97.2731	0.0607194	0.203874	0.297828	0.765834	0.889784	Not Sig
ENSG00000270591	NA	17.3244	-0.0354137	0.459227	-0.0771159	0.938531	0.974319	Not Sig
ENSG00000259103	NA	19.207	-0.797012	0.466907	-1.707	0.0878217	0.246038	Not Sig
ENSG00000242488	NA	7.75274	-0.251734	0.686632	-0.366622	0.713901	0.862014	Not Sig
ENSG00000119699	TGFB3	423.199	1.18558	0.173132	6.84785	7.49663e-12	2.57088e-10	Up
ENSG00000258876	NA	11.8449	0.599688	0.541635	1.10718	0.268215	0.510211	Not Sig
ENSG00000185215	TNFAIP2	26.7795	-1.44106	0.399022	-3.61149	0.000304443	0.00252589	Down
ENSG00000272533	SNORA28	232.42	0.00859897	0.173076	0.0496833	0.960375	0.983273	Not Sig
ENSG00000165959	CLMN	36.8048	-0.342587	0.324851	-1.0546	0.29161	0.535215	Not Sig
ENSG00000258986	TMEM179	96.7281	-0.840768	0.223744	-3.75772	0.000171468	0.00152414	Not Sig
ENSG00000184990	SIVA1	257.094	-0.256999	0.135778	-1.89278	0.0583865	0.184266	Not Sig
ENSG00000179627	ZBTB42	62.996	1.67063	0.31343	5.33016	9.81242e-08	1.75643e-06	Up
ENSG00000258983	NA	103.794	0.226924	0.202454	1.12087	0.262344	0.503905	Not Sig
ENSG00000222990	RNU4-22P	13.8883	0.376362	0.498609	0.754825	0.450354	0.687455	Not Sig
ENSG00000258789	NA	18.8018	-0.326173	0.450826	-0.7235	0.469373	0.7028	Not Sig
ENSG00000100722	ZC3H14	1238.48	-0.0984956	0.0868802	-1.13369	0.256923	0.497279	Not Sig
ENSG00000278576	NA	89.2348	-0.427987	0.213411	-2.00546	0.0449141	0.152577	Not Sig
ENSG00000165533	TTC8	216.282	-0.289263	0.146066	-1.98036	0.0476626	0.159633	Not Sig
ENSG00000203485	INF2	387.93	-0.0673868	0.124913	-0.539472	0.589561	0.786561	Not Sig
ENSG00000131979	GCH1	13.7784	0.499839	0.502633	0.994443	0.320007	0.565895	Not Sig
ENSG00000202182	NA	404.544	0.639143	0.176441	3.62242	0.000291857	0.00243589	Not Sig
ENSG00000214770	NA	9.71509	-0.21906	0.60236	-0.36367	0.716105	0.862911	Not Sig
ENSG00000185559	DLK1	490.732	3.64811	0.152879	23.8628	7.46197e-126	1.93843e-122	Up
ENSG00000214548	MEG3	10.2145	0.711159	0.594906	1.19541	0.231926	0.467269	Not Sig
ENSG00000129535	NRL	14.018	0.301722	0.514475	0.586466	0.557562	0.766657	Not Sig
ENSG00000100889	PCK2	56.4182	0.7212	0.256403	2.81276	0.00491183	0.0268767	Not Sig
ENSG00000100897	DCAF11	679.93	-0.0992174	0.111795	-0.887491	0.374815	0.618501	Not Sig
ENSG00000092010	PSME1	1238.96	-0.383289	0.0926079	-4.13884	3.49065e-05	0.000365823	Not Sig
ENSG00000100908	EMC9	41.6782	-0.194966	0.302779	-0.643924	0.519625	0.737974	Not Sig
ENSG00000100911	PSME2	341.078	-0.00692058	0.122091	-0.0566836	0.954797	0.981351	Not Sig
ENSG00000100926	TM9SF1	44.699	-0.354954	0.29634	-1.19779	0.230999	0.46588	Not Sig
ENSG00000276698	NA	11.8829	0.719753	0.549319	1.31026	0.190106	0.412436	Not Sig
ENSG00000278784	NA	23.9975	0.363233	0.408552	0.889075	0.373963	0.617634	Not Sig
ENSG00000139908	TSSK4	60.3449	-0.0542996	0.251672	-0.215755	0.829179	0.922434	Not Sig
ENSG00000254505	CHMP4A	20.7355	-0.185683	0.443171	-0.418988	0.675225	0.839969	Not Sig
ENSG00000260669	NA	11.9994	0.264752	0.563632	0.469725	0.638551	0.81813	Not Sig
ENSG00000129559	NEDD8	135.733	0.0015044	0.179512	0.00838047	0.993313	0.997621	Not Sig
ENSG00000092295	TGM1	11.472	-0.75812	0.578576	-1.31032	0.190088	0.412436	Not Sig
ENSG00000286825	NA	23.6478	0.00564603	0.405585	0.0139207	0.988893	0.995504	Not Sig
ENSG00000157379	DHRS1	188.645	-0.342005	0.153572	-2.22699	0.0259476	0.101362	Not Sig
ENSG00000196943	NOP9	210.155	0.0837551	0.161177	0.519647	0.60331	0.795753	Not Sig
ENSG00000213903	LTB4R	23.958	-0.424861	0.400267	-1.06144	0.288488	0.531745	Not Sig
ENSG00000100968	NFATC4	70.7033	-1.46717	0.267464	-5.48548	4.12347e-08	7.89806e-07	Down
ENSG00000100888	CHD8	2239.12	0.0935816	0.0793152	1.17987	0.238052	0.475007	Not Sig
ENSG00000129472	RAB2B	205.236	-0.0245933	0.148628	-0.165468	0.868575	0.942409	Not Sig
ENSG00000140090	SLC24A4	19.6979	0.650975	0.555059	1.1728	0.240875	0.478252	Not Sig
ENSG00000100567	PSMA3	628.256	0.091914	0.106159	0.865817	0.38659	0.629042	Not Sig
ENSG00000258682	NA	36.7633	-0.373521	0.328021	-1.13871	0.254824	0.494792	Not Sig
ENSG00000180189	NA	13.2769	0.0266782	0.53349	0.050007	0.960117	0.983107	Not Sig
ENSG00000279636	LINC00216	127.174	-0.168287	0.179256	-0.938809	0.347829	0.593323	Not Sig
ENSG00000032219	ARID4A	615.216	-0.151592	0.103372	-1.46647	0.14252	0.341113	Not Sig
ENSG00000100575	TIMM9	124.081	-0.235712	0.195523	-1.20555	0.227991	0.462436	Not Sig
ENSG00000100578	KIAA0586	389.495	-0.0637391	0.115484	-0.551932	0.580995	0.781858	Not Sig
ENSG00000184601	C14orf180	154.483	-0.953353	0.172348	-5.53156	3.17397e-08	6.17617e-07	Not Sig
ENSG00000197616	MYH6	15009.6	-0.735732	0.0920701	-7.991	1.33854e-15	7.20661e-14	Not Sig
ENSG00000100711	ZFYVE21	322.146	-0.241563	0.130998	-1.84402	0.0651805	0.19985	Not Sig
ENSG00000165782	PIP4P1	97.2309	0.241413	0.215626	1.11959	0.262889	0.50435	Not Sig
ENSG00000140153	WDR20	632.726	0.154241	0.102674	1.50224	0.133036	0.326262	Not Sig
ENSG00000100592	DAAM1	5335.31	0.0941702	0.0706143	1.33359	0.18234	0.401248	Not Sig
ENSG00000171723	GPHN	204.996	0.104046	0.14724	0.706643	0.479788	0.710334	Not Sig
ENSG00000185100	ADSS1	111.042	-0.237533	0.192593	-1.23334	0.217448	0.448359	Not Sig
ENSG00000165792	METTL17	254.083	-0.100041	0.140919	-0.709922	0.477752	0.70924	Not Sig
ENSG00000129473	BCL2L2	235.484	-0.149613	0.139007	-1.0763	0.281792	0.523998	Not Sig
ENSG00000165409	TSHR	17.388	-0.78933	0.485269	-1.62658	0.103826	0.276239	Not Sig
ENSG00000165417	GTF2A1	518.087	0.252488	0.113611	2.22239	0.0262567	0.102338	Not Sig
ENSG00000221303	SNORA79	25.0591	0.0198253	0.381085	0.0520232	0.95851	0.982505	Not Sig
ENSG00000134001	EIF2S1	791.465	0.30006	0.0990537	3.02926	0.00245152	0.0150777	Not Sig
ENSG00000100558	PLEK2	86.6166	-0.669807	0.22478	-2.97984	0.00288401	0.0173074	Not Sig
ENSG00000119686	FLVCR2	23.5677	-1.60824	0.438172	-3.67035	0.000242219	0.00206557	Down
ENSG00000201096	RNA5SP387	50.3658	0.490714	0.325262	1.50867	0.131382	0.323813	Not Sig
ENSG00000119685	TTLL5	614.169	-0.347586	0.100977	-3.44223	0.000576948	0.00437596	Not Sig
ENSG00000133935	ERG28	103.743	-0.372455	0.227264	-1.63887	0.101241	0.271243	Not Sig
ENSG00000089916	GPATCH2L	1315.32	0.169752	0.0830071	2.04503	0.040852	0.142352	Not Sig
ENSG00000119650	IFT43	231.68	0.310056	0.146726	2.11315	0.0345876	0.125445	Not Sig
ENSG00000054690	PLEKHH1	228.34	-0.144636	0.145592	-0.993431	0.3205	0.566428	Not Sig
ENSG00000100564	PIGH	44.8831	-0.168736	0.295325	-0.571356	0.567758	0.773918	Not Sig
ENSG00000081181	ARG2	158.902	0.135368	0.168706	0.80239	0.422327	0.661101	Not Sig
ENSG00000286861	NA	36.1383	0.0394964	0.326854	0.120838	0.903819	0.958821	Not Sig
ENSG00000100568	VTI1B	526.133	0.0593807	0.105702	0.561776	0.574269	0.777194	Not Sig
ENSG00000072042	RDH11	443.405	0.464176	0.130071	3.56862	0.000358864	0.00290937	Not Sig
ENSG00000239820	RN7SL213P	11.9205	0.362929	0.550469	0.659308	0.509698	0.729597	Not Sig
ENSG00000279434	NA	11.0549	0.0427116	0.560406	0.0762154	0.939248	0.974511	Not Sig
ENSG00000072415	PALS1	1539.36	1.02784	0.125242	8.20679	2.27188e-16	1.31516e-14	Up
ENSG00000286319	NA	13.4542	0.770908	0.514829	1.49741	0.134287	0.328054	Not Sig
ENSG00000100554	ATP6V1D	670.973	-0.0504988	0.0978905	-0.51587	0.605945	0.79696	Not Sig
ENSG00000100883	SRP54	718.001	0.168926	0.0983929	1.71685	0.0860071	0.24282	Not Sig
ENSG00000119638	NEK9	1152.86	-0.254901	0.0875638	-2.91103	0.00360239	0.0208537	Not Sig
ENSG00000075413	MARK3	1732.64	-0.0897291	0.0842497	-1.06504	0.286859	0.529629	Not Sig
ENSG00000205978	NYNRIN	254.011	-0.989516	0.152455	-6.49054	8.55287e-11	2.50346e-09	Not Sig
ENSG00000139899	CBLN3	8.58593	-0.462466	0.641637	-0.72076	0.471057	0.704079	Not Sig
ENSG00000100441	KHNYN	399.753	-0.0610023	0.12512	-0.487551	0.625868	0.809232	Not Sig
ENSG00000021645	NRXN3	34.9875	0.959982	0.332019	2.89135	0.0038359	0.0219366	Not Sig
ENSG00000199454	RNA5SP388	12.4467	-0.267626	0.574312	-0.465994	0.64122	0.820202	Not Sig
ENSG00000258565	NA	26.8266	0.883707	0.371936	2.37597	0.0175031	0.0747953	Not Sig
ENSG00000258531	NA	21.8973	1.12286	0.404869	2.7734	0.0055474	0.0296594	Up
ENSG00000139990	DCAF5	1794.2	0.121702	0.0820167	1.48387	0.137844	0.333755	Not Sig
ENSG00000259165	DDX18P1	26.4806	-0.0779146	0.382641	-0.203623	0.838648	0.927802	Not Sig
ENSG00000092140	G2E3	229.027	0.0656888	0.142365	0.461411	0.644504	0.82253	Not Sig
ENSG00000258648	NA	45.2674	0.0340658	0.284795	0.119615	0.904788	0.959205	Not Sig
ENSG00000092108	SCFD1	1443.11	0.0139542	0.0869277	0.160527	0.872466	0.943764	Not Sig
ENSG00000197249	SERPINA1	171.067	6.44478	0.393044	16.3971	2.006e-60	1.60341e-57	Up
ENSG00000186910	SERPINA11	8.89056	1.25414	0.794115	1.5793	0.114268	0.295032	Not Sig
ENSG00000129484	PARP2	362.699	0.0185401	0.12921	0.143488	0.885905	0.950926	Not Sig
ENSG00000133943	DGLUCY	1233.09	-0.591169	0.0980127	-6.03156	1.62386e-09	3.95407e-08	Not Sig
ENSG00000227051	C14orf132	66.201	0.218124	0.237603	0.918017	0.35861	0.602568	Not Sig
ENSG00000119715	ESRRB	25.0739	0.185663	0.413806	0.44867	0.65367	0.827419	Not Sig
ENSG00000053254	FOXN3	937.325	0.0563357	0.0918592	0.613283	0.539689	0.752992	Not Sig
ENSG00000157227	MMP14	317.147	-0.995865	0.137353	-7.25039	4.15581e-13	1.66408e-11	Not Sig
ENSG00000100815	TRIP11	1523.4	-0.111975	0.0836683	-1.33832	0.180792	0.398941	Not Sig
ENSG00000183648	NDUFB1	499.022	-0.24265	0.107344	-2.26048	0.0237912	0.0951007	Not Sig
ENSG00000165934	CPSF2	571.817	0.00782496	0.10674	0.0733086	0.941561	0.975491	Not Sig
ENSG00000092203	TOX4	767.314	0.178411	0.10295	1.73298	0.0830985	0.236893	Not Sig
ENSG00000165819	METTL3	444.641	0.045396	0.110245	0.411775	0.680505	0.843508	Not Sig
ENSG00000165821	SALL2	330.754	-0.446796	0.126658	-3.52759	0.000419364	0.00331882	Not Sig
ENSG00000100483	VCPKMT	70.3303	0.108523	0.23204	0.467692	0.640005	0.819102	Not Sig
ENSG00000100485	SOS2	840.16	-0.10177	0.104157	-0.97708	0.328529	0.573787	Not Sig
ENSG00000087299	L2HGDH	164.449	-0.152735	0.166538	-0.917117	0.359081	0.602872	Not Sig
ENSG00000100490	CDKL1	174.626	0.128369	0.174862	0.734116	0.462878	0.697927	Not Sig
ENSG00000092200	RPGRIP1	13.1485	0.0350619	0.523628	0.0669596	0.946614	0.97801	Not Sig
ENSG00000133983	COX16	12.4278	-0.211535	0.548346	-0.385769	0.699668	0.854283	Not Sig
ENSG00000213463	SYNJ2BP	750.365	-0.035969	0.0988079	-0.36403	0.715836	0.862911	Not Sig
ENSG00000139985	ADAM21	11.7137	0.204497	0.541488	0.377657	0.705685	0.857735	Not Sig
ENSG00000134007	ADAM20	21.9649	-0.541393	0.415724	-1.30229	0.192818	0.416222	Not Sig
ENSG00000274397	NA	8.63151	-0.775203	0.668328	-1.15991	0.246084	0.484383	Not Sig
ENSG00000133997	MED6	204.403	-0.00521028	0.145726	-0.0357539	0.971479	0.988097	Not Sig
ENSG00000258951	KRT18P7	11.8183	-0.181405	0.585977	-0.309576	0.756883	0.885523	Not Sig
ENSG00000133985	TTC9	111.239	1.13859	0.205771	5.53331	3.14249e-08	6.12639e-07	Up
ENSG00000006432	MAP3K9	262.011	1.05133	0.169615	6.19831	5.70714e-10	1.48283e-08	Up
ENSG00000100934	SEC23A	2041.27	0.179872	0.0873124	2.0601	0.0393891	0.138579	Not Sig
ENSG00000182400	TRAPPC6B	151.406	0.172893	0.175756	0.983711	0.325258	0.570728	Not Sig
ENSG00000100941	PNN	2193.94	0.105961	0.0827817	1.28	0.200544	0.426714	Not Sig
ENSG00000119682	AREL1	496.616	0.206599	0.112561	1.83545	0.0664394	0.202633	Not Sig
ENSG00000119616	FCF1	223.519	0.0783714	0.150597	0.520405	0.602782	0.795416	Not Sig
ENSG00000119596	YLPM1	2657.27	0.118053	0.081131	1.4551	0.145643	0.345795	Not Sig
ENSG00000168175	MAPK1IP1L	1471.19	0.332424	0.0895451	3.71237	0.000205332	0.00179144	Not Sig
ENSG00000131981	LGALS3	1439.55	-0.684665	0.0928685	-7.37241	1.67565e-13	7.0779e-12	Not Sig
ENSG00000126787	DLGAP5	18.9676	0.3142	0.438662	0.71627	0.473825	0.706202	Not Sig
ENSG00000178974	FBXO34	322.747	0.0152989	0.122106	0.125293	0.900292	0.957251	Not Sig
ENSG00000278818	NA	9.8947	-0.0180008	0.612067	-0.0294099	0.976538	0.98972	Not Sig
ENSG00000258469	NA	47.9256	-0.13768	0.283483	-0.485672	0.6272	0.810248	Not Sig
ENSG00000126775	ATG14	380.578	-0.399226	0.133307	-2.99478	0.00274647	0.0166067	Not Sig
ENSG00000259318	NA	34.2258	-0.388237	0.348092	-1.11533	0.264709	0.506307	Not Sig
ENSG00000213641	RPL7AP4	13.9973	-0.287397	0.509946	-0.563582	0.573038	0.776633	Not Sig
ENSG00000271484	NA	9.71153	-1.08717	0.648028	-1.67766	0.093414	0.25696	Not Sig
ENSG00000200742	NA	11.6462	0.121278	0.547697	0.221432	0.824756	0.920109	Not Sig
ENSG00000072121	ZFYVE26	652.093	-0.141749	0.100585	-1.40925	0.158762	0.36538	Not Sig
ENSG00000287385	NA	11.7263	0.318797	0.542437	0.587711	0.556726	0.765964	Not Sig
ENSG00000260806	NA	11.6934	0.74372	0.569481	1.30596	0.191566	0.41444	Not Sig
ENSG00000257957	QRSL1P3	16.5857	0.159556	0.4825	0.330686	0.740882	0.876324	Not Sig
ENSG00000100916	BRMS1L	272.228	0.00780663	0.137633	0.0567207	0.954768	0.981351	Not Sig
ENSG00000257307	LOC644584	7.73733	-0.545333	0.685137	-0.795948	0.426062	0.664248	Not Sig
ENSG00000022976	ZNF839	108.308	0.0513277	0.196431	0.261302	0.79386	0.904533	Not Sig
ENSG00000100949	RABGGTA	104.362	0.0551097	0.20367	0.270583	0.786711	0.900895	Not Sig
ENSG00000100796	PPP4R3A	1064.29	0.0869255	0.0908835	0.956449	0.338845	0.584378	Not Sig
ENSG00000140009	ESR2	199.878	-0.82336	0.183963	-4.47568	7.61689e-06	9.23537e-05	Not Sig
ENSG00000092036	HAUS4	63.3795	-0.814518	0.255565	-3.18713	0.00143691	0.00954967	Not Sig
ENSG00000139914	FITM1	329.331	-0.195399	0.15	-1.30266	0.192692	0.416142	Not Sig
ENSG00000165379	LRFN5	46.0722	0.0323995	0.284538	0.113867	0.909343	0.961435	Not Sig
ENSG00000174373	RALGAPA1	1003.57	-0.0407974	0.0902152	-0.452223	0.651109	0.826262	Not Sig
ENSG00000012983	MAP4K5	760.423	0.0450579	0.0945006	0.4768	0.633505	0.814417	Not Sig
ENSG00000197102	DYNC1H1	13764.3	0.113375	0.0751952	1.50774	0.13162	0.324145	Not Sig
ENSG00000100813	ACIN1	3141.73	0.0172202	0.0745268	0.231061	0.817268	0.916825	Not Sig
ENSG00000139998	RAB15	517.107	0.405629	0.125637	3.22857	0.00124409	0.00843272	Not Sig
ENSG00000257365	FNTB	117.251	-0.0245261	0.18973	-0.129268	0.897146	0.955714	Not Sig
ENSG00000272158	NA	7.63633	-1.07589	0.710722	-1.5138	0.130077	0.321854	Not Sig
ENSG00000125952	MAX	493.836	0.216084	0.114015	1.89523	0.0580622	0.183576	Not Sig
ENSG00000259118	LOC100506321	50.9537	-0.0526714	0.277445	-0.189845	0.849431	0.933082	Not Sig
ENSG00000172590	MRPL52	241.015	0.182556	0.136944	1.33307	0.182509	0.401494	Not Sig
ENSG00000177108	ZDHHC22	13.422	0.16116	0.534986	0.301241	0.763231	0.888448	Not Sig
ENSG00000100577	GSTZ1	209.594	-0.0744957	0.154603	-0.481851	0.629912	0.812074	Not Sig
ENSG00000100580	TMED8	352.88	-0.0961657	0.122471	-0.785211	0.43233	0.670407	Not Sig
ENSG00000183828	NUDT14	69.7201	-0.274066	0.240325	-1.1404	0.254121	0.493748	Not Sig
ENSG00000197358	NA	13.7963	-0.0685977	0.505781	-0.135627	0.892116	0.953894	Not Sig
ENSG00000259116	HSPA2-AS1	15.752	-0.411689	0.478828	-0.859784	0.389908	0.632016	Not Sig
ENSG00000126822	PLEKHG3	527.854	0.281288	0.118644	2.37085	0.017747	0.0755174	Not Sig
ENSG00000070182	SPTB	2291.41	-0.422548	0.0932773	-4.53002	5.8979e-06	7.366e-05	Not Sig
ENSG00000009830	POMT2	221.176	-0.146944	0.141584	-1.03785	0.299338	0.543969	Not Sig
ENSG00000142208	AKT1	867.314	0.25701	0.111702	2.30085	0.0214003	0.0876337	Not Sig
ENSG00000184887	BTBD6	215.401	-0.364877	0.16398	-2.22513	0.0260727	0.101781	Not Sig
ENSG00000198513	ATL1	70.6126	0.031579	0.238453	0.132433	0.894642	0.954732	Not Sig
ENSG00000100473	COCH	13.1921	-0.546202	0.52703	-1.03638	0.300026	0.544792	Not Sig
ENSG00000258525	LOC100506071	12.3323	0.683914	0.549377	1.24489	0.213172	0.443324	Not Sig
ENSG00000196792	STRN3	792.97	0.352523	0.0995623	3.54073	0.000399025	0.00318209	Not Sig
ENSG00000258968	NA	28.9872	-0.162931	0.366186	-0.444941	0.656363	0.82906	Not Sig
ENSG00000258640	RPL21P5	13.1527	-0.149398	0.534415	-0.279555	0.779819	0.897005	Not Sig
ENSG00000199291	NA	10.9368	0.0786704	0.564762	0.139298	0.889214	0.952723	Not Sig
ENSG00000072110	ACTN1	11609	0.958545	0.123807	7.74223	9.76855e-15	4.81067e-13	Not Sig
ENSG00000100478	AP4S1	166.214	0.154911	0.166117	0.932542	0.351057	0.595807	Not Sig
ENSG00000185070	FLRT2	1658.95	-1.46974	0.0885647	-16.5951	7.56516e-62	6.28877e-59	Down
ENSG00000286333	NA	24.9438	-1.37278	0.427257	-3.213	0.00131354	0.00882442	Down
ENSG00000258871	NA	13.219	-0.664997	0.535334	-1.24221	0.21416	0.444711	Not Sig
ENSG00000285936	NA	74.9806	0.0573801	0.238967	0.240117	0.810239	0.913393	Not Sig
ENSG00000206751	NA	17.7789	0.298102	0.449652	0.662961	0.507356	0.728621	Not Sig
ENSG00000090060	PAPOLA	2278.64	0.102721	0.0788887	1.3021	0.192883	0.416251	Not Sig
ENSG00000258289	CHURC1	696.412	0.0172184	0.104817	0.16427	0.869519	0.942623	Not Sig
ENSG00000092208	GEMIN2	91.2005	0.0946654	0.204861	0.462096	0.644013	0.822004	Not Sig
ENSG00000205683	DPF3	2041.6	0.207484	0.0823052	2.5209	0.0117054	0.054094	Not Sig
ENSG00000100836	PABPN1	199.598	-0.575686	0.152849	-3.76637	0.00016564	0.00147881	Not Sig
ENSG00000100445	SDR39U1	55.1631	0.00223393	0.287733	0.0077639	0.993805	0.99779	Not Sig
ENSG00000139915	MDGA2	55.2897	-2.24118	0.310126	-7.22667	4.94972e-13	1.95561e-11	Down
ENSG00000225200	RPS8P1	25.774	-0.1627	0.387818	-0.419528	0.674831	0.839845	Not Sig
ENSG00000199480	NA	7011.76	-0.00436159	0.100288	-0.0434905	0.965311	0.985432	Not Sig
ENSG00000176438	SYNE3	99.1236	-0.718454	0.209668	-3.42663	0.000611122	0.00459658	Not Sig
ENSG00000119608	PROX2	15.2725	-0.988818	0.532789	-1.85593	0.0634639	0.195887	Not Sig
ENSG00000197555	SIPA1L1	2516.53	-0.441268	0.0839394	-5.25699	1.46432e-07	2.52543e-06	Not Sig
ENSG00000126804	ZBTB1	570.999	-0.196263	0.104944	-1.87017	0.0614602	0.191465	Not Sig
ENSG00000100505	TRIM9	1217.84	1.39745	0.289177	4.83251	1.34821e-06	1.94843e-05	Up
ENSG00000100644	HIF1A	3818.25	0.477481	0.0799735	5.97049	2.36547e-09	5.59899e-08	Not Sig
ENSG00000023608	SNAPC1	188.729	-0.456389	0.158751	-2.87488	0.00404183	0.0228626	Not Sig
ENSG00000100918	REC8	36.8846	-0.332962	0.317918	-1.04732	0.294952	0.538921	Not Sig
ENSG00000176473	WDR25	80.8061	-0.0283191	0.221683	-0.127746	0.89835	0.956231	Not Sig
ENSG00000258620	NA	14.0699	-0.232279	0.501065	-0.463571	0.642955	0.821479	Not Sig
ENSG00000258584	FAM181A-AS1	14.5798	0.553117	0.499381	1.10761	0.268032	0.510022	Not Sig
ENSG00000100628	ASB2	2822.09	0.332512	0.10288	3.23203	0.00122915	0.00835053	Not Sig
ENSG00000258987	NA	173.787	-0.00724683	0.165616	-0.0437569	0.965098	0.985379	Not Sig
ENSG00000089723	OTUB2	24.1442	0.198604	0.393467	0.504754	0.613731	0.801926	Not Sig
ENSG00000165948	IFI27L1	83.097	-0.305537	0.21779	-1.4029	0.160647	0.368537	Not Sig
ENSG00000119632	IFI27L2	122.918	0.0576623	0.19091	0.30204	0.762622	0.88818	Not Sig
ENSG00000126803	HSPA2	21.3136	0.78793	0.419492	1.8783	0.0603407	0.188772	Not Sig
ENSG00000184916	JAG2	107.618	0.433453	0.201567	2.15042	0.0315222	0.11717	Not Sig
ENSG00000179364	PACS2	1039.84	-0.265714	0.0992937	-2.67604	0.0074497	0.0377241	Not Sig
ENSG00000279495	NA	55.8367	-0.578203	0.262827	-2.19994	0.0278114	0.106742	Not Sig
ENSG00000242085	RPS20P33	8.77695	-1.32953	0.712006	-1.8673	0.0618592	0.19242	Not Sig
ENSG00000226174	TEX22	19.9475	-0.525666	0.48154	-1.09164	0.274993	0.516956	Not Sig
ENSG00000251602	MTA1-DT	67.4725	-0.311392	0.239448	-1.30046	0.193445	0.416944	Not Sig
ENSG00000182979	MTA1	818.34	-0.299056	0.103256	-2.89627	0.00377632	0.0216555	Not Sig
ENSG00000257270	NA	21.0505	-0.352846	0.419008	-0.842099	0.399733	0.640694	Not Sig
ENSG00000182809	CRIP2	2282.53	0.0436035	0.105909	0.411708	0.680554	0.843518	Not Sig
ENSG00000213145	CRIP1	18.0914	-0.533149	0.45099	-1.18218	0.237136	0.473999	Not Sig
ENSG00000185347	TEDC1	25.1807	0.160463	0.373594	0.429512	0.667551	0.835373	Not Sig
ENSG00000183092	BEGAIN	17.0953	0.677698	0.477297	1.41987	0.155647	0.360447	Not Sig
ENSG00000071246	VASH1	277.144	0.455633	0.136156	3.3464	0.000818682	0.00588307	Not Sig
ENSG00000013523	ANGEL1	219.639	-0.090299	0.143837	-0.627788	0.530143	0.746439	Not Sig
ENSG00000285966	NA	38.6163	1.63818	0.345334	4.74376	2.09783e-06	2.91035e-05	Up
ENSG00000243225	NA	26.918	1.69854	0.395409	4.29564	1.74189e-05	0.000194032	Up
ENSG00000119669	IRF2BPL	739.556	0.0627664	0.111452	0.563168	0.573321	0.77672	Not Sig
ENSG00000273729	NA	10.4271	0.472012	0.570865	0.826836	0.40833	0.648146	Not Sig
ENSG00000166165	CKB	275.253	0.311206	0.192662	1.61529	0.106247	0.280883	Not Sig
ENSG00000256053	COA8	162.241	0.245895	0.172143	1.42844	0.153165	0.356696	Not Sig
ENSG00000184304	PRKD1	230.305	0.210171	0.145227	1.44719	0.147844	0.349086	Not Sig
ENSG00000125375	DMAC2L	125.406	0.05507	0.1854	0.297034	0.766441	0.889927	Not Sig
ENSG00000139970	RTN1	12.0782	-0.269954	0.560595	-0.481549	0.630126	0.812161	Not Sig
ENSG00000100526	CDKN3	24.2501	-0.0325743	0.39724	-0.0820016	0.934645	0.972775	Not Sig
ENSG00000100852	ARHGAP5	4153.04	0.229572	0.080245	2.86088	0.00422462	0.0237351	Not Sig
ENSG00000165795	NDRG2	524.742	-0.239843	0.10752	-2.23069	0.025702	0.100667	Not Sig
ENSG00000054654	SYNE2	24721.2	-0.942313	0.100132	-9.4107	4.92826e-21	4.30401e-19	Not Sig
ENSG00000099814	CEP170B	113.873	0.699128	0.184829	3.78257	0.000155218	0.00139885	Not Sig
ENSG00000187630	DHRS4L2	46.9345	-0.285686	0.300511	-0.950666	0.341774	0.587149	Not Sig
ENSG00000185024	BRF1	416.346	-0.160531	0.12179	-1.3181	0.187471	0.408646	Not Sig
ENSG00000087303	NID2	2215.05	0.320364	0.0905563	3.53773	0.000403589	0.00321356	Not Sig
ENSG00000136367	ZFHX2	108.752	-0.0553341	0.22178	-0.2495	0.802974	0.90939	Not Sig
ENSG00000092051	JPH4	15.922	0.102135	0.494878	0.206384	0.836491	0.92665	Not Sig
ENSG00000015133	CCDC88C	33.2358	-0.481812	0.350804	-1.37345	0.169613	0.382476	Not Sig
ENSG00000100938	GMPR2	170.503	-0.0729191	0.16466	-0.442846	0.657877	0.829811	Not Sig
ENSG00000139880	CDH24	35.0885	-0.0878534	0.326974	-0.268686	0.788171	0.901474	Not Sig
ENSG00000151332	MBIP	187.776	-0.0913673	0.164489	-0.55546	0.57858	0.780833	Not Sig
ENSG00000066427	ATXN3	417.1	-0.110742	0.112917	-0.980741	0.326721	0.57236	Not Sig
ENSG00000089737	DDX24	1844.83	0.13149	0.0828767	1.58657	0.11261	0.292349	Not Sig
ENSG00000027075	PRKCH	280.943	-0.191581	0.138353	-1.38473	0.166136	0.377421	Not Sig
ENSG00000092068	SLC7A8	199.686	-0.551939	0.154727	-3.56719	0.000360834	0.00292011	Not Sig
ENSG00000176153	GPX2	27.8567	0.17262	0.376768	0.45816	0.646838	0.823817	Not Sig
ENSG00000198668	CALM1	1925.65	0.46145	0.109134	4.2283	2.35461e-05	0.000254862	Not Sig
ENSG00000129518	EAPP	269.562	-0.0103267	0.132282	-0.0780663	0.937775	0.974172	Not Sig
ENSG00000092199	HNRNPC	2239.88	-0.00268572	0.0787139	-0.03412	0.972781	0.988385	Not Sig
ENSG00000150527	MIA2	392.467	0.13758	0.122373	1.12427	0.260899	0.502482	Not Sig
ENSG00000100439	ABHD4	479.618	0.423583	0.117874	3.59354	0.000326222	0.0026786	Not Sig
ENSG00000181619	GPR135	201.778	-0.18285	0.15314	-1.19401	0.232476	0.46806	Not Sig
ENSG00000186469	GNG2	39.246	-0.411272	0.323698	-1.27054	0.203891	0.431029	Not Sig
ENSG00000165521	EML5	22.1713	0.214263	0.400211	0.535377	0.592389	0.788411	Not Sig
ENSG00000156050	FAM161B	118.989	-0.0682122	0.185667	-0.367391	0.713328	0.861927	Not Sig
ENSG00000119723	COQ6	93.1845	-0.465081	0.215621	-2.15694	0.0310104	0.11572	Not Sig
ENSG00000187097	ENTPD5	134.21	-0.011011	0.172059	-0.0639956	0.948974	0.978657	Not Sig
ENSG00000119636	BBOF1	154.589	-0.248117	0.16998	-1.45968	0.144377	0.344246	Not Sig
ENSG00000119711	ALDH6A1	574.678	-0.382466	0.11299	-3.38496	0.000711899	0.0052278	Not Sig
ENSG00000119688	ABCD4	536.735	-0.234843	0.117361	-2.00103	0.0453891	0.153856	Not Sig
ENSG00000258559	NA	54.9433	-0.0658164	0.264909	-0.248449	0.803787	0.909778	Not Sig
ENSG00000205659	LIN52	101.973	-0.035587	0.203138	-0.175186	0.860933	0.938962	Not Sig
ENSG00000197776	KLHDC1	28.8483	-0.607693	0.365104	-1.66444	0.0960253	0.261958	Not Sig
ENSG00000165525	NEMF	1310.73	0.0257125	0.0904101	0.284398	0.776105	0.894913	Not Sig
ENSG00000278771	RN7SL3	14464.8	0.372609	0.0933607	3.99107	6.57756e-05	0.000656114	Not Sig
ENSG00000251929	RNU6-189P	15.2645	0.37378	0.520365	0.718303	0.47257	0.705174	Not Sig
ENSG00000165527	ARF6	301.733	0.216258	0.130396	1.65847	0.0972229	0.264012	Not Sig
ENSG00000165410	CFL2	2151.99	0.71086	0.119144	5.9664	2.42542e-09	5.72135e-08	Not Sig
ENSG00000198604	BAZ1A	432.761	-0.163337	0.113846	-1.43471	0.151369	0.354011	Not Sig
ENSG00000258738	BAZ1A-AS1	9.58189	-0.844861	0.66213	-1.27597	0.201965	0.428394	Not Sig
ENSG00000092020	PPP2R3C	213.06	0.18513	0.150782	1.2278	0.219521	0.451112	Not Sig
ENSG00000100890	PRORP	81.7792	0.0202774	0.217233	0.0933439	0.92563	0.968357	Not Sig
ENSG00000100902	PSMA6	164.673	-8.78091e-05	0.175068	-0.000501571	0.9996	0.999781	Not Sig
ENSG00000288045	NA	19.0759	1.23423	0.441225	2.79728	0.00515347	0.0279779	Up
ENSG00000139973	SYT16	47.7397	0.752591	0.277475	2.71229	0.00668209	0.0345553	Not Sig
ENSG00000151445	VIPAS39	300.166	0.02995	0.134258	0.223079	0.823474	0.919374	Not Sig
ENSG00000100591	AHSA1	1119.34	0.080772	0.0904268	0.893231	0.371733	0.61542	Not Sig
ENSG00000100596	SPTLC2	538.164	0.226637	0.111808	2.02703	0.0426598	0.146859	Not Sig
ENSG00000240233	RN7SL587P	25.5348	0.508155	0.412322	1.23242	0.217791	0.448853	Not Sig
ENSG00000258957	NA	6.30627	-0.892028	0.780619	-1.14272	0.253155	0.492571	Not Sig
ENSG00000100626	GALNT16	320.343	0.492529	0.164059	3.00214	0.00268091	0.0162813	Not Sig
ENSG00000100632	ERH	482.901	0.202334	0.11071	1.82759	0.0676104	0.205012	Not Sig
ENSG00000029364	SLC39A9	427.215	0.117154	0.118495	0.988678	0.32282	0.56821	Not Sig
ENSG00000081177	EXD2	367.626	-0.0446981	0.119201	-0.37498	0.707675	0.858846	Not Sig
ENSG00000140006	WDR89	56.139	0.323616	0.270445	1.1966	0.231461	0.46656	Not Sig
ENSG00000071537	SEL1L	1175.99	-0.084612	0.091594	-0.923772	0.355605	0.599999	Not Sig
ENSG00000140022	STON2	16.4981	-0.302735	0.467707	-0.647275	0.517454	0.736053	Not Sig
ENSG00000265768	MIR4506	30.7588	-0.0910972	0.345574	-0.263612	0.792079	0.903837	Not Sig
ENSG00000165949	IFI27	16.4577	-0.758856	0.482306	-1.57339	0.115628	0.297608	Not Sig
ENSG00000205436	EXOC3L4	9.75541	-1.76388	0.689197	-2.55932	0.0104876	0.0496475	Down
ENSG00000129493	HEATR5A	318.013	-0.303447	0.129232	-2.34808	0.0188702	0.0794009	Not Sig
ENSG00000184227	ACOT1	90.5471	-0.0022422	0.218153	-0.0102781	0.991799	0.996981	Not Sig
ENSG00000119673	ACOT2	251.104	0.0699679	0.153376	0.456184	0.648257	0.824889	Not Sig
ENSG00000279026	NA	16.5839	-0.79438	0.474375	-1.67458	0.094016	0.258001	Not Sig
ENSG00000119661	DNAL1	291.743	-0.379538	0.132649	-2.86122	0.00422016	0.0237165	Not Sig
ENSG00000176903	PNMA1	828.01	0.180801	0.101237	1.78591	0.074113	0.218626	Not Sig
ENSG00000140043	PTGR2	40.7214	-0.591545	0.319124	-1.85365	0.063789	0.196628	Not Sig
ENSG00000119725	ZNF410	69.0552	0.0222537	0.232038	0.0959054	0.923596	0.967366	Not Sig
ENSG00000258891	NA	30.3386	0.132658	0.350564	0.378412	0.705125	0.857395	Not Sig
ENSG00000270140	NA	8.10745	0.288859	0.661358	0.436766	0.662281	0.832711	Not Sig
ENSG00000100583	SAMD15	49.2006	-0.320324	0.277514	-1.15426	0.248392	0.486959	Not Sig
ENSG00000165555	NOXRED1	12.2469	-0.674058	0.561946	-1.19951	0.230331	0.465228	Not Sig
ENSG00000168952	STXBP6	439.529	-0.137442	0.114452	-1.20087	0.229802	0.464566	Not Sig
ENSG00000182185	RAD51B	68.5051	0.180643	0.239276	0.754956	0.450275	0.687403	Not Sig
ENSG00000165355	FBXO33	138.17	-0.110548	0.172936	-0.63924	0.522667	0.740275	Not Sig
ENSG00000289436	NA	13.3034	-0.565345	0.532894	-1.0609	0.288738	0.532105	Not Sig
ENSG00000259319	NA	8.66541	0.0796704	0.640567	0.124375	0.901018	0.957405	Not Sig
ENSG00000258602	LINC01629	83.391	1.73099	0.272443	6.35357	2.10379e-10	5.86858e-09	Up
ENSG00000289523	NA	21.6956	-0.494295	0.415434	-1.18983	0.234114	0.470401	Not Sig
ENSG00000289208	NA	10.9357	0.74683	0.581217	1.28494	0.198813	0.424464	Not Sig
ENSG00000257621	PSMA3-AS1	731.424	0.0893729	0.10278	0.869554	0.384544	0.627481	Not Sig
ENSG00000092148	HECTD1	4465.42	0.0038931	0.0707298	0.0550418	0.956105	0.981708	Not Sig
ENSG00000166170	BAG5	401.089	0.41495	0.120766	3.43598	0.000590417	0.00446203	Not Sig
ENSG00000126214	KLC1	675.637	0.0197902	0.10613	0.186472	0.852074	0.933956	Not Sig
ENSG00000241494	RPL26P4	11.9015	-0.284369	0.543744	-0.522984	0.600985	0.793953	Not Sig
ENSG00000259088	NA	10.3558	-0.886142	0.618808	-1.43202	0.152139	0.355004	Not Sig
ENSG00000259161	NA	11.5696	-0.301277	0.566234	-0.532071	0.594677	0.789773	Not Sig
ENSG00000080824	HSP90AA1	13933.8	0.0251416	0.0749041	0.335651	0.737134	0.87413	Not Sig
ENSG00000078304	PPP2R5C	1909.72	-0.18452	0.0860823	-2.14353	0.0320702	0.118676	Not Sig
ENSG00000258708	SLC25A21-AS1	18.1623	0.181529	0.449215	0.404101	0.686138	0.846369	Not Sig
ENSG00000129514	FOXA1	14.5664	0.947941	0.518618	1.82782	0.0675766	0.204959	Not Sig
ENSG00000011114	BTBD7	1098.36	0.11392	0.0870908	1.30806	0.190853	0.413546	Not Sig
ENSG00000278396	NA	11.8055	-0.168941	0.572889	-0.294893	0.768076	0.890908	Not Sig
ENSG00000202306	NA	46.6326	0.571047	0.315324	1.81099	0.0701431	0.210167	Not Sig
ENSG00000175785	PRIMA1	130.433	1.69635	0.192832	8.79703	1.40489e-18	1.01025e-16	Up
ENSG00000140067	FAM181A	32.9458	0.244841	0.335034	0.730794	0.464905	0.699511	Not Sig
ENSG00000186615	KTN1-AS1	199.156	-0.540268	0.153601	-3.51735	0.00043588	0.00343514	Not Sig
ENSG00000133958	UNC79	71.8593	-0.66733	0.253349	-2.63403	0.00843783	0.0418408	Not Sig
ENSG00000183032	SLC25A21	25.3296	0.128414	0.372725	0.344528	0.730449	0.870075	Not Sig
ENSG00000156030	MIDEAS	852.823	-0.552746	0.0986885	-5.60091	2.13223e-08	4.33582e-07	Not Sig
ENSG00000202229	RNU6-1138P	8.1551	0.0358107	0.699109	0.0512234	0.959147	0.982748	Not Sig
ENSG00000092096	SLC22A17	181.791	-0.191553	0.154344	-1.24108	0.214577	0.445132	Not Sig
ENSG00000215991	MIR208B	28.6767	0.442722	0.387264	1.1432	0.252954	0.492513	Not Sig
ENSG00000139865	TTC6	10.3121	0.658874	0.576409	1.14307	0.253011	0.492513	Not Sig
ENSG00000185246	PRPF39	572.832	-0.0270517	0.114927	-0.235381	0.813913	0.915398	Not Sig
ENSG00000239043	SNORD127	182.346	0.0704918	0.163111	0.43217	0.665618	0.83424	Not Sig
ENSG00000100442	FKBP3	662.472	0.114132	0.125677	0.908134	0.363807	0.607525	Not Sig
ENSG00000129534	MIS18BP1	348.18	0.12676	0.129944	0.975499	0.329313	0.574431	Not Sig
ENSG00000187790	FANCM	197.471	-0.0863297	0.15736	-0.548614	0.583271	0.782772	Not Sig
ENSG00000100532	CGRRF1	92.3178	0.275332	0.207095	1.32949	0.183685	0.4028	Not Sig
ENSG00000200506	NA	58.3272	0.359937	0.272128	1.32268	0.185943	0.406252	Not Sig
ENSG00000182218	HHIPL1	12.1009	0.133235	0.577711	0.230627	0.817605	0.916872	Not Sig
ENSG00000036530	CYP46A1	239.161	0.322607	0.13888	2.32292	0.0201833	0.0837871	Not Sig
ENSG00000066629	EML1	443.857	-0.528384	0.110693	-4.77343	1.81114e-06	2.54662e-05	Not Sig
ENSG00000166183	ASPG	12.9329	0.673931	0.543833	1.23922	0.215262	0.446066	Not Sig
ENSG00000066735	KIF26A	140.999	0.647958	0.177697	3.64643	0.000265912	0.00224642	Not Sig
ENSG00000272909	NA	13.5569	0.197861	0.518646	0.381495	0.702836	0.855995	Not Sig
ENSG00000089775	ZBTB25	299.485	-0.108756	0.128174	-0.848498	0.396161	0.637757	Not Sig
ENSG00000179841	AKAP5	89.0683	0.42907	0.207565	2.06716	0.0387192	0.136929	Not Sig
ENSG00000100714	MTHFD1	472.048	-0.000183722	0.111157	-0.00165281	0.998681	0.999374	Not Sig
ENSG00000100697	DICER1	1235.22	0.0433069	0.0866693	0.49968	0.6173	0.803352	Not Sig
ENSG00000258537	FRMD6-AS1	22.1691	0.547089	0.411689	1.32889	0.183885	0.403111	Not Sig
ENSG00000198805	PNP	37.4508	1.37718	0.318806	4.31981	1.56161e-05	0.000176761	Up
ENSG00000274818	NA	9.77304	0.253977	0.641737	0.395765	0.692278	0.849664	Not Sig
ENSG00000287643	NA	28.3434	-0.280222	0.35765	-0.783509	0.433328	0.671496	Not Sig
ENSG00000165861	ZFYVE1	335.277	-0.113763	0.124114	-0.9166	0.359352	0.60309	Not Sig
ENSG00000258813	NA	8.89201	0.688103	0.638607	1.07751	0.281254	0.523443	Not Sig
ENSG00000119707	RBM25	3180.64	0.0875339	0.0764087	1.1456	0.25196	0.491434	Not Sig
ENSG00000100767	PAPLN	59.7437	0.783023	0.249298	3.14091	0.00168426	0.0109582	Not Sig
ENSG00000252839	NA	13.3235	1.15592	0.513544	2.25086	0.0243942	0.0968591	Not Sig
ENSG00000133961	NUMB	718.02	-0.0592413	0.0973701	-0.608414	0.542913	0.755512	Not Sig
ENSG00000170468	RIOX1	85.1257	0.128647	0.213266	0.603222	0.546361	0.757824	Not Sig
ENSG00000100906	NFKBIA	168.384	-0.118203	0.158313	-0.746642	0.45528	0.692196	Not Sig
ENSG00000288928	NA	264.751	0.383551	0.132485	2.89506	0.00379084	0.0217148	Not Sig
ENSG00000258667	HIF1A-AS3	208.232	0.40799	0.156047	2.61454	0.00893476	0.0438136	Not Sig
ENSG00000151338	MIPOL1	330.886	-0.030392	0.130875	-0.232222	0.816366	0.916816	Not Sig
ENSG00000155465	SLC7A7	32.4831	1.1807	0.341053	3.46191	0.000536354	0.00409625	Up
ENSG00000213928	IRF9	45.1169	-0.160846	0.293618	-0.547807	0.583825	0.78308	Not Sig
ENSG00000232573	RPL3P4	51.8056	-0.219215	0.271195	-0.80833	0.418901	0.658064	Not Sig
ENSG00000127152	BCL11B	20.3606	1.13408	0.465676	2.43535	0.0148772	0.065643	Not Sig
ENSG00000092330	TINF2	144.249	0.23339	0.175122	1.33273	0.182622	0.401614	Not Sig
ENSG00000092098	RNF31	28.0038	0.07419	0.356797	0.207933	0.835281	0.926149	Not Sig
ENSG00000156381	ANKRD9	138.755	-0.595764	0.188777	-3.15591	0.0016	0.0104861	Not Sig
ENSG00000239224	RN7SL546P	23.2515	0.763611	0.400991	1.90431	0.0568698	0.180686	Not Sig
ENSG00000089902	RCOR1	560.274	0.09832	0.103044	0.954159	0.340003	0.585464	Not Sig
ENSG00000259515	NA	9.2635	-0.0806281	0.622002	-0.129627	0.896862	0.955544	Not Sig
ENSG00000289207	NA	12.4246	-0.365881	0.547034	-0.668846	0.503594	0.725826	Not Sig
ENSG00000131323	TRAF3	308.738	-0.30944	0.127512	-2.42675	0.0152346	0.0668921	Not Sig
ENSG00000151322	NPAS3	68.2785	-0.581102	0.245601	-2.36604	0.0179796	0.0762868	Not Sig
ENSG00000205562	FLRT2-AS1	38.9653	-1.56412	0.339059	-4.61311	3.96682e-06	5.09509e-05	Down
ENSG00000234911	NA	19.2888	0.346353	0.42528	0.814412	0.415409	0.65469	Not Sig
ENSG00000213741	RPS29	632.078	-0.0272984	0.120038	-0.227415	0.820101	0.917937	Not Sig
ENSG00000276168	RN7SL1	116860	0.133695	0.104702	1.27691	0.201633	0.428125	Not Sig
ENSG00000252919	NA	8.93911	0.724727	0.64526	1.12316	0.261372	0.502818	Not Sig
ENSG00000165501	LRR1	36.0533	0.740162	0.329698	2.24497	0.0247702	0.098071	Not Sig
ENSG00000165502	RPL36AL	1066.85	0.375405	0.0911984	4.11636	3.8491e-05	0.00040016	Not Sig
ENSG00000165506	DNAAF2	160.344	0.0861654	0.162615	0.529873	0.5962	0.790748	Not Sig
ENSG00000100479	POLE2	28.9616	-0.351911	0.364484	-0.965504	0.334293	0.57995	Not Sig
ENSG00000165516	KLHDC2	648.211	-0.26807	0.103119	-2.59962	0.00933259	0.045279	Not Sig
ENSG00000080815	PSEN1	825.555	0.0385586	0.0954133	0.404122	0.686123	0.846369	Not Sig
ENSG00000198752	CDC42BPB	2656.35	0.0218931	0.0790452	0.27697	0.781803	0.897946	Not Sig
ENSG00000282885	NA	19.1058	1.02571	0.437923	2.34221	0.0191699	0.0803529	Not Sig
ENSG00000289347	NA	13.6077	1.07773	0.527778	2.04201	0.0411504	0.143176	Not Sig
ENSG00000271780	NA	16.3375	0.23512	0.468788	0.501548	0.615985	0.80315	Not Sig
ENSG00000284959	NA	13.5438	-0.903332	0.54532	-1.65652	0.0976171	0.264752	Not Sig
ENSG00000214900	LINC01599	27.4494	-1.03442	0.39061	-2.64821	0.00809196	0.0403666	Down
ENSG00000285774	NA	147.247	0.972002	0.188475	5.1572	2.50666e-07	4.16081e-06	Not Sig
ENSG00000258743	LINC02301	18.2094	3.07503	0.532141	5.77861	7.53201e-09	1.64422e-07	Up
ENSG00000259065	NA	21.6638	-0.7604	0.419655	-1.81196	0.0699916	0.209894	Not Sig
ENSG00000257285	PRMT5-DT	61.0674	0.106581	0.256749	0.415118	0.678055	0.841911	Not Sig
ENSG00000258526	NA	98.4505	-0.340216	0.203946	-1.66817	0.0952823	0.260467	Not Sig
ENSG00000235706	DICER1-AS1	25.7776	-0.105131	0.374896	-0.280426	0.779151	0.896634	Not Sig
ENSG00000247092	SNHG10	40.4829	-0.410415	0.314861	-1.30348	0.192411	0.415707	Not Sig
ENSG00000274015	LOC105370532	12.3111	0.092838	0.537227	0.17281	0.862801	0.939888	Not Sig
ENSG00000215256	DHRS4-AS1	76.2669	-0.0365494	0.229283	-0.159408	0.873348	0.944324	Not Sig
ENSG00000289180	NA	17.2381	-0.0586009	0.465912	-0.125777	0.899909	0.957158	Not Sig
ENSG00000258485	NA	21.4715	-0.464597	0.423735	-1.09643	0.27289	0.514767	Not Sig
ENSG00000126814	TRMT5	157.729	-0.0424643	0.171644	-0.247397	0.804601	0.910444	Not Sig
ENSG00000139974	SLC38A6	81.5748	-0.742846	0.221746	-3.34999	0.000808141	0.0058194	Not Sig
ENSG00000182107	TMEM30B	9.71352	0.729157	0.597215	1.22093	0.222113	0.454416	Not Sig
ENSG00000258704	NA	15.7687	-1.25072	0.515733	-2.42513	0.0153031	0.0671231	Not Sig
ENSG00000151327	FAM177A1	660.542	0.338917	0.113499	2.98607	0.00282586	0.0170076	Not Sig
ENSG00000129460	NGDN	218.195	0.0874383	0.146017	0.598822	0.549292	0.75986	Not Sig
ENSG00000100433	KCNK10	9.67442	1.19859	0.626248	1.91392	0.0556309	0.177965	Not Sig
ENSG00000289973	NA	160.943	-0.0852116	0.164162	-0.519069	0.603713	0.79593	Not Sig
ENSG00000259153	MAP3K9-DT	30.6371	1.14462	0.370492	3.08946	0.00200521	0.0127127	Up
ENSG00000258904	NA	8.96713	-0.0448376	0.640075	-0.0700506	0.944153	0.976918	Not Sig
ENSG00000197119	SLC25A29	406.434	-0.352807	0.127458	-2.76802	0.00563974	0.0300295	Not Sig
ENSG00000140105	WARS1	558.417	0.500347	0.106696	4.68946	2.73925e-06	3.67272e-05	Not Sig
ENSG00000100811	YY1	1190.35	0.0136456	0.100455	0.135838	0.891949	0.953784	Not Sig
ENSG00000290292	HOMEZ	153.927	-0.136426	0.169929	-0.802842	0.422066	0.660993	Not Sig
ENSG00000259868	LOC102723670	20.4039	0.0859471	0.44842	0.191667	0.848003	0.932593	Not Sig
ENSG00000139946	PELI2	37.6502	-1.10021	0.335324	-3.28104	0.00103426	0.00717903	Down
ENSG00000100652	SLC10A1	17.2598	-1.04762	0.473756	-2.21131	0.0270144	0.104624	Not Sig
ENSG00000242071	RPL7AP6	24.2281	-0.569567	0.411191	-1.38516	0.166002	0.377157	Not Sig
ENSG00000185650	ZFP36L1	2282.35	-0.510908	0.0919168	-5.55837	2.72307e-08	5.39625e-07	Not Sig
ENSG00000196405	EVL	571	-0.281037	0.106988	-2.62681	0.00861895	0.0425663	Not Sig
ENSG00000126821	SGPP1	90.7234	-0.0887249	0.217459	-0.408007	0.683268	0.845164	Not Sig
ENSG00000290642	NA	8.72261	-0.386865	0.646042	-0.598823	0.549291	0.75986	Not Sig
ENSG00000140092	FBLN5	185.839	-1.78196	0.184328	-9.66731	4.15141e-22	4.16786e-20	Down
ENSG00000100503	NIN	1888.9	0.0554656	0.0821207	0.675415	0.499412	0.723058	Not Sig
ENSG00000131951	LRRC9	12.0375	-0.0132457	0.584086	-0.0226777	0.981907	0.992134	Not Sig
ENSG00000100664	EIF5	2096.41	0.46454	0.0850777	5.46019	4.75637e-08	9.01066e-07	Not Sig
ENSG00000186648	CARMIL3	12.2725	0.340962	0.608831	0.560028	0.57546	0.778189	Not Sig
ENSG00000288820	NA	14.312	0.265282	0.498148	0.532538	0.594354	0.789588	Not Sig
ENSG00000165617	DACT1	504.152	0.397734	0.11535	3.44808	0.000564592	0.00428908	Not Sig
ENSG00000100749	VRK1	97.5013	0.188551	0.203778	0.925272	0.354824	0.599217	Not Sig
ENSG00000259905	PWRN1	204.777	0.177365	0.162596	1.09083	0.275348	0.517331	Not Sig
ENSG00000235731	LINC02250	64.4055	0.415796	0.239478	1.73626	0.0825181	0.235854	Not Sig
ENSG00000241061	RPL5P1	75.9282	0.133121	0.239158	0.556622	0.577786	0.780167	Not Sig
ENSG00000279735	NA	64.0292	0.0859421	0.260151	0.330355	0.741131	0.876454	Not Sig
ENSG00000286110	NA	194.519	0.247653	0.148823	1.66408	0.0960958	0.262082	Not Sig
ENSG00000242088	NA	58.6027	0.0196838	0.256434	0.0767596	0.938815	0.974325	Not Sig
ENSG00000224078	NA	20869.7	0.199355	0.0717776	2.77739	0.00547971	0.0293579	Not Sig
ENSG00000259690	NA	8.29973	0.197251	0.658728	0.299442	0.764603	0.888983	Not Sig
ENSG00000166140	ZFYVE19	187.295	-0.199439	0.16055	-1.24222	0.214156	0.444711	Not Sig
ENSG00000259516	ANP32AP1	9.52395	-0.569412	0.618728	-0.920295	0.357419	0.601931	Not Sig
ENSG00000104081	BMF	516.555	-0.618768	0.123312	-5.01791	5.22378e-07	8.22429e-06	Not Sig
ENSG00000198146	ZNF770	654.164	0.0656015	0.0984504	0.666341	0.505193	0.727022	Not Sig
ENSG00000137801	THBS1	3005.41	0.717042	0.091356	7.84887	4.19805e-15	2.1595e-13	Not Sig
ENSG00000021776	AQR	839.135	-0.151561	0.0918659	-1.64981	0.0989815	0.267217	Not Sig
ENSG00000128829	EIF2AK4	1113.18	-0.367757	0.0878255	-4.18736	2.82212e-05	0.000301384	Not Sig
ENSG00000134146	DPH6	102.266	-0.147281	0.195955	-0.751606	0.452288	0.689564	Not Sig
ENSG00000188277	C15orf62	24.3962	-0.064006	0.400847	-0.159677	0.873136	0.944193	Not Sig
ENSG00000166068	SPRED1	300.511	-0.0448074	0.139977	-0.320105	0.748889	0.880832	Not Sig
ENSG00000224055	GAPDHP55	155.971	-0.291268	0.166502	-1.74934	0.0802325	0.230909	Not Sig
ENSG00000248905	FMN1	57.0424	0.200726	0.293637	0.683585	0.494237	0.720463	Not Sig
ENSG00000276107	NA	24.3789	-0.100825	0.409	-0.246515	0.805284	0.910761	Not Sig
ENSG00000285410	GABPB1-IT1	108.053	-0.240207	0.192782	-1.246	0.212765	0.442699	Not Sig
ENSG00000150667	FSIP1	12.6071	0.318433	0.525434	0.606039	0.544489	0.756476	Not Sig
ENSG00000259588	LOC105370804	11.5413	0.0356387	0.551832	0.0645825	0.948506	0.978596	Not Sig
ENSG00000259198	NA	6.05562	-1.5004	0.828871	-1.81018	0.0702684	0.210408	Not Sig
ENSG00000166450	PRTG	48.2727	-0.783264	0.297807	-2.63011	0.00853583	0.042216	Not Sig
ENSG00000051180	RAD51	22.1103	0.432632	0.428522	1.00959	0.312691	0.55777	Not Sig
ENSG00000159251	ACTC1	67267.7	0.848057	0.225625	3.75869	0.000170803	0.00152018	Not Sig
ENSG00000185607	NA	104.991	-0.0185611	0.213954	-0.0867526	0.930868	0.971327	Not Sig
ENSG00000258461	NA	33.5389	-0.508517	0.350949	-1.44898	0.147344	0.348504	Not Sig
ENSG00000213862	RPL7AP62	38.1781	-1.09994	0.346215	-3.17705	0.00148783	0.00983462	Down
ENSG00000166734	GOLM2	1045.79	-0.135354	0.0892904	-1.51588	0.129549	0.320987	Not Sig
ENSG00000185634	SHC4	12.0114	0.221683	0.537986	0.41206	0.680295	0.843399	Not Sig
ENSG00000138613	APH1B	105.286	0.226234	0.207986	1.08774	0.276711	0.518447	Not Sig
ENSG00000171877	FRMD5	1595.53	-0.0813422	0.0809894	-1.00436	0.315207	0.560842	Not Sig
ENSG00000137770	CTDSPL2	680.697	-0.0454033	0.0981569	-0.462558	0.643681	0.821884	Not Sig
ENSG00000157456	CCNB2	76.9613	-0.0749117	0.254461	-0.294394	0.768457	0.891038	Not Sig
ENSG00000273855	NA	8.01243	-0.80749	0.682692	-1.1828	0.236887	0.473637	Not Sig
ENSG00000171989	LDHAL6B	14.8854	0.0740476	0.48856	0.151563	0.879532	0.947855	Not Sig
ENSG00000166200	COPS2	824.144	0.0339312	0.101949	0.332824	0.739267	0.875461	Not Sig
ENSG00000137834	SMAD6	289.77	-0.467366	0.139215	-3.35717	0.000787459	0.00569811	Not Sig
ENSG00000137776	SLTM	2041.06	0.0400573	0.0793835	0.504605	0.613836	0.801954	Not Sig
ENSG00000250130	NA	16.9298	-0.619015	0.476194	-1.29992	0.193628	0.417122	Not Sig
ENSG00000138593	SECISBP2L	2062.34	-0.198197	0.0819774	-2.4177	0.015619	0.0681921	Not Sig
ENSG00000103657	HERC1	4061.97	0.24906	0.0763875	3.26048	0.00111225	0.00765646	Not Sig
ENSG00000259585	NA	18.2887	-0.322536	0.451366	-0.714578	0.47487	0.706859	Not Sig
ENSG00000280515	SALRNA2	8.17869	-2.08116	0.779004	-2.67156	0.00754985	0.0381198	Down
ENSG00000129028	THAP10	25.6787	-0.316444	0.380396	-0.831882	0.405476	0.645766	Not Sig
ENSG00000137880	GCHFR	9.3254	-0.653659	0.628371	-1.04024	0.298227	0.542757	Not Sig
ENSG00000074410	CA12	7.96151	-0.589702	0.685383	-0.860398	0.38957	0.631763	Not Sig
ENSG00000259673	IQCH-AS1	65.2836	-0.597016	0.250326	-2.38496	0.0170811	0.073434	Not Sig
ENSG00000157483	MYO1E	1596.81	0.271536	0.0913597	2.97217	0.00295706	0.0176642	Not Sig
ENSG00000259335	HNRNPMP1	9.21854	-0.663946	0.633862	-1.04746	0.294887	0.538897	Not Sig
ENSG00000277152	NA	51.8087	0.770773	0.276485	2.78776	0.00530744	0.0286566	Not Sig
ENSG00000166128	RAB8B	219.293	0.463142	0.150426	3.07887	0.00207789	0.0130896	Not Sig
ENSG00000259650	NA	29.9251	-0.209624	0.365707	-0.573204	0.566507	0.773463	Not Sig
ENSG00000166233	ARIH1	1298.06	0.140156	0.0862522	1.62495	0.104172	0.276913	Not Sig
ENSG00000137841	PLCB2	354.568	-0.764146	0.126361	-6.0473	1.47293e-09	3.60973e-08	Not Sig
ENSG00000137809	ITGA11	180.606	0.668097	0.161512	4.13651	3.52632e-05	0.000369003	Not Sig
ENSG00000074696	HACD3	533.6	-0.0260147	0.105425	-0.246761	0.805093	0.910604	Not Sig
ENSG00000183324	REC114	21.5324	0.204058	0.436612	0.467368	0.640237	0.819248	Not Sig
ENSG00000281183	NPTN-IT1	481.197	0.516672	0.117349	4.40285	1.06836e-05	0.000125439	Not Sig
ENSG00000156642	NPTN	2484.11	0.601444	0.103904	5.78847	7.10288e-09	1.55579e-07	Not Sig
ENSG00000274297	NA	15.6585	-0.179809	0.495338	-0.363003	0.716603	0.86308	Not Sig
ENSG00000178802	MPI	288.886	-0.0792162	0.136912	-0.57859	0.562866	0.770737	Not Sig
ENSG00000169018	FEM1B	2243.74	1.25508	0.120244	10.4378	1.6664e-25	2.24878e-23	Up
ENSG00000140464	PML	224.989	-0.183649	0.149494	-1.22847	0.219269	0.45067	Not Sig
ENSG00000103599	IQCH	66.9565	-0.0200577	0.240195	-0.0835061	0.933449	0.972329	Not Sig
ENSG00000259499	NA	9.40271	-0.831506	0.6398	-1.29963	0.193726	0.41719	Not Sig
ENSG00000178741	COX5A	774.111	-0.106342	0.100029	-1.06311	0.287732	0.530674	Not Sig
ENSG00000128918	ALDH1A2	12.1435	-0.570738	0.552146	-1.03367	0.30129	0.546132	Not Sig
ENSG00000067141	NEO1	769.433	-0.366739	0.105305	-3.48264	0.000496486	0.00382304	Not Sig
ENSG00000140382	HMG20A	636.559	0.0559936	0.104793	0.534325	0.593117	0.788924	Not Sig
ENSG00000259512	NA	15.8233	-0.156697	0.500909	-0.312825	0.754414	0.884032	Not Sig
ENSG00000136381	IREB2	1183.46	0.176195	0.0886877	1.98669	0.0469572	0.157652	Not Sig
ENSG00000189227	C15orf61	19.1747	-0.940542	0.463569	-2.02891	0.042467	0.146411	Not Sig
ENSG00000138621	PPCDC	91.3951	0.0604517	0.204316	0.295873	0.767327	0.890564	Not Sig
ENSG00000138622	HCN4	1415.84	0.0271355	0.0970323	0.279655	0.779742	0.896967	Not Sig
ENSG00000179151	EDC3	324.493	0.0241017	0.133777	0.180164	0.857024	0.936615	Not Sig
ENSG00000259595	NA	9.0563	-0.0411126	0.620402	-0.0662677	0.947165	0.978329	Not Sig
ENSG00000137764	MAP2K5	265.067	-0.366073	0.13772	-2.65809	0.00785849	0.0393976	Not Sig
ENSG00000203392	NA	18.1306	0.15339	0.451216	0.339949	0.733895	0.871945	Not Sig
ENSG00000260689	HNRNPA3P11	16.5441	0.150518	0.473715	0.31774	0.750682	0.881719	Not Sig
ENSG00000260576	NA	9.78046	0.299128	0.596861	0.501169	0.616252	0.80319	Not Sig
ENSG00000136378	ADAMTS7	119.764	-1.67176	0.228741	-7.3085	2.70136e-13	1.10729e-11	Down
ENSG00000282100	NA	49.6115	-0.293702	0.278937	-1.05293	0.292371	0.536029	Not Sig
ENSG00000287543	NA	13.3131	-1.05851	0.548722	-1.92904	0.0537257	0.173698	Not Sig
ENSG00000041357	PSMA4	838.742	0.281272	0.0976253	2.88114	0.00396241	0.0225053	Not Sig
ENSG00000140474	ULK3	188.756	-0.0866216	0.172993	-0.500724	0.616566	0.80319	Not Sig
ENSG00000173546	CSPG4	386.442	0.536441	0.319075	1.68124	0.092717	0.25555	Not Sig
ENSG00000067221	STOML1	62.4446	0.36299	0.253073	1.43433	0.151478	0.354147	Not Sig
ENSG00000081014	AP4E1	558.325	0.273643	0.114531	2.38926	0.0168826	0.0727158	Not Sig
ENSG00000285331	TCF12-DT	38.3237	-0.314536	0.310896	-1.01171	0.311677	0.55685	Not Sig
ENSG00000129038	LOXL1	88.0687	1.57818	0.23353	6.75793	1.39975e-11	4.59551e-10	Up
ENSG00000103742	IGDCC4	493.591	-0.519893	0.113806	-4.56822	4.91886e-06	6.23315e-05	Not Sig
ENSG00000259362	LOC101929457	10.6709	-0.655067	0.655387	-0.999512	0.317547	0.563413	Not Sig
ENSG00000138587	MNS1	24.2562	-1.13351	0.406737	-2.78684	0.00532243	0.0287018	Down
ENSG00000156958	GALK2	199.373	-0.456212	0.155812	-2.92796	0.00341195	0.0199513	Not Sig
ENSG00000080644	CHRNA3	21.2379	0.969453	0.423052	2.29157	0.0219304	0.0894168	Not Sig
ENSG00000066933	MYO9A	2219.9	-0.0933077	0.0788734	-1.18301	0.236807	0.473569	Not Sig
ENSG00000092529	CAPN3	175.234	-0.405113	0.169817	-2.38558	0.0170522	0.073325	Not Sig
ENSG00000256061	DNAAF4	8.73766	-0.996848	0.656583	-1.51823	0.128955	0.319917	Not Sig
ENSG00000178761	FAM219B	239.149	0.0950097	0.146096	0.650322	0.515484	0.734659	Not Sig
ENSG00000137824	RMDN3	160.796	0.0535749	0.164526	0.325632	0.744703	0.878293	Not Sig
ENSG00000286457	NA	12.3535	-0.603143	0.566834	-1.06406	0.287303	0.530166	Not Sig
ENSG00000198794	SCAMP5	108.11	0.879867	0.203258	4.32882	1.49912e-05	0.000170711	Not Sig
ENSG00000259692	NA	244.66	-0.177684	0.142776	-1.24449	0.213318	0.443584	Not Sig
ENSG00000259248	USP3-AS1	83.1327	-0.323521	0.223729	-1.44604	0.148165	0.349406	Not Sig
ENSG00000169684	CHRNA5	9.86596	0.602476	0.615118	0.979448	0.327359	0.572657	Not Sig
ENSG00000259378	NA	32.5803	0.272818	0.345045	0.790673	0.429135	0.667475	Not Sig
ENSG00000174498	IGDCC3	21.9803	-0.713961	0.428371	-1.66669	0.0955767	0.261017	Not Sig
ENSG00000166426	CRABP1	8.37881	-4.14979	1.16279	-3.56883	0.000358581	0.00290937	Down
ENSG00000137831	UACA	4909.42	0.143412	0.0834228	1.7191	0.0855961	0.241956	Not Sig
ENSG00000140497	SCAMP2	273.661	0.192758	0.141635	1.36095	0.173529	0.388231	Not Sig
ENSG00000261136	LOC105370941	15.7234	0.683758	0.500914	1.36502	0.172247	0.386235	Not Sig
ENSG00000169371	SNUPN	96.8789	-0.423219	0.217131	-1.94914	0.0512783	0.168113	Not Sig
ENSG00000166415	WDR72	16.1491	2.97733	0.554774	5.36674	8.01725e-08	1.46281e-06	Up
ENSG00000287408	NA	14.0017	-0.668827	0.515107	-1.29842	0.194143	0.417816	Not Sig
ENSG00000259481	NA	12.9313	-0.33343	0.555166	-0.600595	0.54811	0.759051	Not Sig
ENSG00000140386	SCAPER	1043.52	-0.202542	0.0926005	-2.18727	0.0287228	0.109296	Not Sig
ENSG00000188266	HYKK	38.5941	-0.321531	0.315378	-1.01951	0.307961	0.553302	Not Sig
ENSG00000104129	DNAJC17	140.736	0.105989	0.187415	0.565532	0.571712	0.776104	Not Sig
ENSG00000259543	NA	20.2857	-0.463006	0.428175	-1.08135	0.279542	0.521617	Not Sig
ENSG00000258010	NA	8.18949	-0.361616	0.664574	-0.544132	0.586351	0.784782	Not Sig
ENSG00000140455	USP3	371.881	-0.149222	0.123607	-1.20723	0.227344	0.461528	Not Sig
ENSG00000136379	ABHD17C	49.7577	-0.239731	0.279362	-0.85814	0.390815	0.632931	Not Sig
ENSG00000166557	TMED3	262.524	0.152788	0.134775	1.13365	0.256943	0.497279	Not Sig
ENSG00000259732	NA	29.4156	0.649353	0.364454	1.78171	0.0747958	0.220201	Not Sig
ENSG00000287508	NA	6.19318	-1.0094	0.795103	-1.26952	0.204255	0.431554	Not Sig
ENSG00000103888	CEMIP	684.784	-1.6234	0.129825	-12.5046	7.04645e-36	1.72282e-33	Down
ENSG00000166073	GPR176	40.7136	0.475999	0.302876	1.5716	0.116044	0.298248	Not Sig
ENSG00000140557	ST8SIA2	88.1347	0.514905	0.215005	2.39485	0.0166271	0.0718066	Not Sig
ENSG00000169609	C15orf40	264.594	-0.164514	0.13553	-1.21385	0.224805	0.45785	Not Sig
ENSG00000259594	NA	63.7605	-0.307347	0.251504	-1.22203	0.221695	0.453828	Not Sig
ENSG00000259544	NA	9.47307	0.537634	0.615898	0.872926	0.382703	0.626115	Not Sig
ENSG00000196547	MAN2A2	579.662	-0.565646	0.10615	-5.32876	9.88868e-08	1.76704e-06	Not Sig
ENSG00000259762	NA	11.5389	0.115207	0.56081	0.205429	0.837237	0.926975	Not Sig
ENSG00000103942	HOMER2	580.12	-0.69654	0.116324	-5.98796	2.12495e-09	5.06431e-08	Not Sig
ENSG00000245534	RORA-AS1	22.1361	-1.05731	0.429373	-2.46245	0.0137991	0.061858	Not Sig
ENSG00000073417	PDE8A	385.68	0.364685	0.118788	3.07006	0.00214017	0.0134291	Not Sig
ENSG00000259532	NA	27.0024	-0.290185	0.373816	-0.776279	0.437585	0.675179	Not Sig
ENSG00000259175	LOC101929586	19.3178	-0.961711	0.466979	-2.05943	0.0394529	0.138754	Not Sig
ENSG00000169330	MINAR1	28.1341	0.264037	0.360331	0.732764	0.463702	0.698734	Not Sig
ENSG00000181991	MRPS11	255.413	0.158371	0.137918	1.1483	0.250843	0.48967	Not Sig
ENSG00000166831	RBPMS2	953.327	0.430152	0.110855	3.8803	0.000104327	0.000984171	Not Sig
ENSG00000166173	LARP6	672.515	0.23218	0.107121	2.16745	0.0302007	0.113373	Not Sig
ENSG00000069667	RORA	244.391	-0.62054	0.144429	-4.29651	1.73506e-05	0.000193653	Not Sig
ENSG00000140319	SRP14	7043.72	0.264649	0.0918778	2.88045	0.00397109	0.0225423	Not Sig
ENSG00000074603	DPP8	793.334	0.0491928	0.0979213	0.502371	0.615407	0.802698	Not Sig
ENSG00000255302	EID1	2083.88	0.0224207	0.0878388	0.255249	0.798531	0.906639	Not Sig
ENSG00000156218	ADAMTSL3	52.9247	-1.75182	0.295942	-5.91948	3.2296e-09	7.50757e-08	Down
ENSG00000259407	NA	22.5489	0.374362	0.411784	0.909123	0.363285	0.607043	Not Sig
ENSG00000140450	ARRDC4	203.962	1.22012	0.150881	8.08668	6.1314e-16	3.43458e-14	Up
ENSG00000259416	NA	11.8514	-1.09494	0.576609	-1.89894	0.0575729	0.182285	Not Sig
ENSG00000169612	RAMAC	44.1856	0.0239454	0.3042	0.0787159	0.937259	0.973954	Not Sig
ENSG00000183655	KLHL25	226.967	-0.228992	0.147539	-1.55208	0.120643	0.30557	Not Sig
ENSG00000176463	SLCO3A1	595.749	0.19266	0.11506	1.67444	0.0940442	0.258044	Not Sig
ENSG00000278022	NA	19.3656	0.475567	0.432533	1.09949	0.271553	0.513364	Not Sig
ENSG00000181026	AEN	72.7513	0.593019	0.228473	2.59557	0.00944331	0.0456421	Not Sig
ENSG00000260608	NA	13.1528	-0.0328364	0.518147	-0.0633727	0.94947	0.978958	Not Sig
ENSG00000259495	ARNT2-DT	29.5711	-0.247234	0.363568	-0.68002	0.496492	0.721747	Not Sig
ENSG00000185787	MORF4L1	2590.53	0.112784	0.0786652	1.43372	0.151653	0.354254	Not Sig
ENSG00000137845	ADAM10	1215.03	-0.0758985	0.089568	-0.847383	0.396781	0.638229	Not Sig
ENSG00000140600	SH3GL3	402.325	-0.4998	0.114363	-4.37028	1.24088e-05	0.000143346	Not Sig
ENSG00000259494	MRPL46	76.6068	0.0476502	0.239356	0.199077	0.842203	0.929411	Not Sig
ENSG00000280291	NA	19.5285	-1.82818	0.49578	-3.68749	0.000226475	0.00194649	Down
ENSG00000154237	LRRK1	25.672	-0.767352	0.403229	-1.90302	0.0570383	0.181055	Not Sig
ENSG00000260661	NA	28.233	0.207218	0.35566	0.582631	0.560142	0.768374	Not Sig
ENSG00000168904	LRRC28	154.906	-0.466983	0.170143	-2.74465	0.00605746	0.031878	Not Sig
ENSG00000259359	LOC105370997	6.68046	-3.15853	1.02897	-3.0696	0.00214347	0.0134457	Down
ENSG00000259257	NA	12.457	-0.603442	0.557623	-1.08217	0.279177	0.52114	Not Sig
ENSG00000275443	NA	7.49958	-1.92278	0.789018	-2.43693	0.0148126	0.0654831	Not Sig
ENSG00000259485	LINC02253	11.8369	-0.53173	0.615574	-0.863795	0.3877	0.630009	Not Sig
ENSG00000140443	IGF1R	2723.04	0.375586	0.0822344	4.56726	4.94137e-06	6.25406e-05	Not Sig
ENSG00000259367	NA	66.1623	0.627323	0.242111	2.59105	0.00956837	0.0461369	Not Sig
ENSG00000128923	MINDY2	722.125	-0.173333	0.0966896	-1.79267	0.0730254	0.216308	Not Sig
ENSG00000185551	NR2F2	393.889	-1.39448	0.122125	-11.4184	3.38298e-30	6.11348e-28	Down
ENSG00000259276	NA	26.5496	0.5115	0.368384	1.3885	0.164986	0.375547	Not Sig
ENSG00000103995	CEP152	70.0026	-0.24092	0.242313	-0.99425	0.320101	0.56592	Not Sig
ENSG00000157470	FAM81A	81.2718	-0.282332	0.226952	-1.24402	0.213494	0.443816	Not Sig
ENSG00000259402	NA	9.22429	0.181906	0.630142	0.288675	0.77283	0.893042	Not Sig
ENSG00000259453	NA	50.2175	0.716251	0.295322	2.42532	0.015295	0.0671016	Not Sig
ENSG00000064726	BTBD1	1178.01	0.0734343	0.0961707	0.763582	0.445116	0.682133	Not Sig
ENSG00000259664	NA	24.645	1.29339	0.397462	3.25413	0.0011374	0.00780372	Up
ENSG00000259767	NA	13.4324	-0.358837	0.521078	-0.688643	0.491048	0.718507	Not Sig
ENSG00000206609	SNORD116-11	119.948	0.137556	0.215107	0.639477	0.522512	0.740158	Not Sig
ENSG00000206656	SNORD116-17	13.7278	0.544185	0.508648	1.06987	0.28468	0.52687	Not Sig
ENSG00000241175	RN7SL494P	88.0034	0.253789	0.219385	1.15682	0.247346	0.485946	Not Sig
ENSG00000252217	NA	109.029	0.677206	0.219045	3.09163	0.00199058	0.0126277	Not Sig
ENSG00000200156	RNU5B-1	14018.6	0.139052	0.122464	1.13545	0.256185	0.496275	Not Sig
ENSG00000206625	RNU6-1	2422.8	0.303418	0.260759	1.16359	0.244589	0.48272	Not Sig
ENSG00000222076	RNU2-3P	268.067	0.343618	0.181639	1.89176	0.0585227	0.184639	Not Sig
ENSG00000166716	ZNF592	706.981	0.165019	0.111628	1.47829	0.139329	0.336144	Not Sig
ENSG00000200991	LOC124900361	16.9611	0.524688	0.469499	1.11755	0.26376	0.505296	Not Sig
ENSG00000270814	NA	22.9816	0.0112735	0.401241	0.0280966	0.977585	0.99026	Not Sig
ENSG00000201831	SNORD115-1	10.5901	-0.0842067	0.570523	-0.147596	0.882662	0.949455	Not Sig
ENSG00000199712	SNORD115-2	15.6743	0.593413	0.538444	1.10209	0.270424	0.512301	Not Sig
ENSG00000200503	SNORD115-5	156.726	-0.0664285	0.178991	-0.371129	0.710542	0.860342	Not Sig
ENSG00000200726	SNORD115-8	25.4396	0.18124	0.484957	0.373723	0.70861	0.85933	Not Sig
ENSG00000201943	SNORD115-10	56.6033	0.0442671	0.284054	0.15584	0.876159	0.945794	Not Sig
ENSG00000199960	SNORD115-14	23.0806	-0.32842	0.41275	-0.795687	0.426214	0.664435	Not Sig
ENSG00000201679	SNORD115-15	78.3428	0.131429	0.273765	0.480081	0.63117	0.81275	Not Sig
ENSG00000200757	SNORD115-16	18.539	0.38288	0.484581	0.790126	0.429454	0.667833	Not Sig
ENSG00000201331	SNORD115-23	241.146	0.195505	0.188313	1.03819	0.299181	0.543789	Not Sig
ENSG00000200987	SNORD115-30	131.424	0.240017	0.212791	1.12795	0.259342	0.500665	Not Sig
ENSG00000202188	SNORD115-31	8.93646	0.733747	0.632706	1.1597	0.246172	0.484418	Not Sig
ENSG00000200949	SNORD115-32	174.655	0.328306	0.200062	1.64102	0.100793	0.270701	Not Sig
ENSG00000200593	SNORD115-33	166.81	0.231081	0.197951	1.16737	0.243063	0.480816	Not Sig
ENSG00000199311	SNORD115-34	99.2	0.171514	0.220962	0.776215	0.437622	0.675179	Not Sig
ENSG00000201992	SNORD115-35	19.0437	0.0462899	0.443978	0.104262	0.916962	0.964605	Not Sig
ENSG00000201907	SNORD115-38	75.5298	0.184404	0.253568	0.727236	0.467082	0.701393	Not Sig
ENSG00000200564	SNORD115-39	86.9848	0.120598	0.254462	0.473931	0.635549	0.815862	Not Sig
ENSG00000272460	SNORD115-40	63.4219	0.131083	0.254757	0.514539	0.606875	0.797728	Not Sig
ENSG00000200478	SNORD115-41	41.3294	0.431658	0.313509	1.37686	0.168555	0.381004	Not Sig
ENSG00000201143	SNORD115-42	59.5155	-0.194022	0.274031	-0.70803	0.478927	0.709727	Not Sig
ENSG00000202261	SNORD115-44	77.5662	0.329877	0.248177	1.3292	0.183782	0.40297	Not Sig
ENSG00000280234	NA	136.202	0.550711	0.17373	3.16993	0.00152476	0.0100564	Not Sig
ENSG00000261529	NA	67.0772	-0.0834964	0.243599	-0.342761	0.731778	0.87071	Not Sig
ENSG00000259556	NA	21.2057	-0.386945	0.413775	-0.935159	0.349706	0.594681	Not Sig
ENSG00000166477	LEO1	294.038	0.201173	0.14045	1.43234	0.152046	0.354836	Not Sig
ENSG00000138594	TMOD3	401.34	-0.630165	0.117914	-5.34429	9.07739e-08	1.63755e-06	Not Sig
ENSG00000140259	MFAP1	656.723	0.167581	0.101235	1.65537	0.0978499	0.265161	Not Sig
ENSG00000074621	SLC24A1	70.1045	-0.226389	0.235004	-0.963341	0.335376	0.580961	Not Sig
ENSG00000174485	DENND4A	710.513	-0.153334	0.0989761	-1.5492	0.121333	0.306721	Not Sig
ENSG00000103769	RAB11A	1105.53	0.0822681	0.0886585	0.927921	0.353449	0.597953	Not Sig
ENSG00000261544	NA	10.6121	-0.447387	0.5972	-0.749142	0.453772	0.690712	Not Sig
ENSG00000259924	NA	59.3889	-0.380058	0.253957	-1.49654	0.134512	0.328255	Not Sig
ENSG00000207257	RNU6-18P	26.717	-0.435372	0.395199	-1.10165	0.270613	0.51252	Not Sig
ENSG00000206127	GOLGA8O	6.92775	-0.858014	0.785637	-1.09213	0.274778	0.516912	Not Sig
ENSG00000223509	NA	58.593	-0.539111	0.263267	-2.04778	0.040582	0.141744	Not Sig
ENSG00000136425	CIB2	225.894	0.501991	0.153191	3.27689	0.00104958	0.00727808	Not Sig
ENSG00000166411	IDH3A	674.936	-0.21085	0.10071	-2.09362	0.0362934	0.13011	Not Sig
ENSG00000242276	RPL5P3	30.7601	0.469201	0.363507	1.29076	0.196786	0.421696	Not Sig
ENSG00000259781	NA	24.3543	0.0211162	0.403968	0.0522719	0.958312	0.982505	Not Sig
ENSG00000259683	NA	41.5102	0.16236	0.29381	0.552601	0.580536	0.781842	Not Sig
ENSG00000259570	NA	9.5281	0.213028	0.654269	0.325597	0.744729	0.878293	Not Sig
ENSG00000092470	WDR76	91.0622	0.0884767	0.210274	0.420768	0.673924	0.839457	Not Sig
ENSG00000227973	NA	36.1176	-0.162522	0.324426	-0.500953	0.616404	0.80319	Not Sig
ENSG00000156970	BUB1B	71.7186	0.607967	0.233291	2.60604	0.00915948	0.0446312	Not Sig
ENSG00000137872	SEMA6D	1302.53	-0.995907	0.105443	-9.44498	3.55468e-21	3.14355e-19	Not Sig
ENSG00000170776	AKAP13	10990.5	0.896489	0.0880674	10.1796	2.44621e-24	3.1381e-22	Not Sig
ENSG00000178718	RPP25	15.6698	1.53436	0.504619	3.04062	0.00236092	0.0146069	Up
ENSG00000185823	NPAP1	51.1653	0.014612	0.272392	0.0536433	0.957219	0.982334	Not Sig
ENSG00000173548	SNX33	184.823	-0.421185	0.16301	-2.5838	0.00977186	0.0469662	Not Sig
ENSG00000166762	CATSPER2	75.6134	0.170887	0.236625	0.722186	0.47018	0.703552	Not Sig
ENSG00000140262	TCF12	1502.87	0.0393075	0.0909841	0.432026	0.665722	0.83424	Not Sig
ENSG00000175344	CHRNA7	11.7996	-0.0566465	0.557639	-0.101583	0.919088	0.965235	Not Sig
ENSG00000134153	EMC7	240.944	0.299233	0.143208	2.08951	0.036662	0.131093	Not Sig
ENSG00000182405	PGBD4	51.8242	0.473866	0.26726	1.77305	0.0762199	0.222906	Not Sig
ENSG00000134152	KATNBL1	381.252	0.010984	0.118013	0.0930747	0.925844	0.968388	Not Sig
ENSG00000128463	EMC4	189.453	0.0029559	0.161503	0.0183024	0.985398	0.994307	Not Sig
ENSG00000140526	ABHD2	381.748	0.056093	0.125733	0.446126	0.655506	0.828683	Not Sig
ENSG00000259699	NA	24.2696	0.275921	0.39003	0.707437	0.479295	0.710056	Not Sig
ENSG00000261441	NA	1230.36	0.444653	0.247001	1.80021	0.0718275	0.213734	Not Sig
ENSG00000140199	SLC12A6	774.582	0.139829	0.100064	1.39739	0.162297	0.371051	Not Sig
ENSG00000259932	NA	184.218	0.604853	0.167917	3.6021	0.000315657	0.0026042	Not Sig
ENSG00000260035	NA	495.569	0.493064	0.13001	3.79251	0.000149134	0.00135164	Not Sig
ENSG00000171766	GATM	68.0754	0.262732	0.237003	1.10856	0.267621	0.509779	Not Sig
ENSG00000171763	AFG2B	75.6942	-0.115589	0.23191	-0.498422	0.618187	0.803852	Not Sig
ENSG00000104154	SLC30A4	133.293	-0.481736	0.188356	-2.55759	0.0105401	0.0498181	Not Sig
ENSG00000104164	BLOC1S6	269.707	-0.0208888	0.149737	-0.139504	0.889052	0.952723	Not Sig
ENSG00000200419	NA	36.2975	0.864425	0.326734	2.64565	0.00815337	0.0406436	Not Sig
ENSG00000137767	SQOR	29.3903	-0.500872	0.363258	-1.37883	0.167946	0.38012	Not Sig
ENSG00000138592	USP8	972.115	-0.157128	0.0906086	-1.73414	0.0828931	0.236493	Not Sig
ENSG00000242737	NA	11.158	-0.473141	0.576833	-0.820239	0.41208	0.651639	Not Sig
ENSG00000170236	USP50	25.4639	-0.55355	0.378157	-1.46381	0.143246	0.342216	Not Sig
ENSG00000092439	TRPM7	1677.4	-0.219179	0.0836278	-2.62089	0.00877008	0.0431793	Not Sig
ENSG00000279665	NA	18.5649	0.246131	0.443604	0.554843	0.579002	0.780873	Not Sig
ENSG00000259649	NA	17.4774	-1.40212	0.519139	-2.70086	0.00691614	0.0355682	Down
ENSG00000117899	MESD	557.553	-0.0727263	0.104991	-0.692693	0.488502	0.716883	Not Sig
ENSG00000285667	NA	15.6863	0.0832311	0.487074	0.17088	0.864318	0.940334	Not Sig
ENSG00000156222	SLC28A1	39.057	0.149567	0.337964	0.442553	0.658089	0.82993	Not Sig
ENSG00000114062	UBE3A	2976.57	0.189581	0.0820119	2.31163	0.0207981	0.0856913	Not Sig
ENSG00000136383	ALPK3	12201.7	0.881657	0.103871	8.488	2.10219e-17	1.35256e-15	Not Sig
ENSG00000259408	NA	14.5539	-0.777199	0.514282	-1.51123	0.13073	0.322894	Not Sig
ENSG00000169857	AVEN	207.228	-0.0920949	0.155499	-0.592254	0.553681	0.763847	Not Sig
ENSG00000184984	CHRM5	14.8378	-0.260801	0.502774	-0.518724	0.603953	0.796052	Not Sig
ENSG00000287840	NA	9.60952	-0.48223	0.623197	-0.7738	0.439049	0.676557	Not Sig
ENSG00000166262	FAM227B	94.4584	-0.474263	0.204596	-2.31804	0.0204469	0.0846302	Not Sig
ENSG00000104047	DTWD1	571.726	-0.520153	0.104571	-4.97416	6.55302e-07	1.00728e-05	Not Sig
ENSG00000259351	LOC101928988	46.7345	0.676014	0.302557	2.23434	0.0254607	0.0999487	Not Sig
ENSG00000166797	CIAO2A	257.95	-0.296578	0.134177	-2.21035	0.0270808	0.104786	Not Sig
ENSG00000028528	SNX1	971.419	-0.333668	0.0911215	-3.66179	0.000250459	0.00213138	Not Sig
ENSG00000157734	SNX22	49.3884	-0.847686	0.287018	-2.95343	0.00314265	0.0186229	Not Sig
ENSG00000169118	CSNK1G1	277.222	0.0471275	0.137869	0.341827	0.732481	0.871147	Not Sig
ENSG00000103671	TRIP4	291.599	-0.133132	0.127836	-1.04143	0.297677	0.54229	Not Sig
ENSG00000259682	NA	10.7159	0.115945	0.59902	0.193558	0.846522	0.931605	Not Sig
ENSG00000248415	NA	43.2275	0.00704353	0.293995	0.023958	0.980886	0.991729	Not Sig
ENSG00000159459	UBR1	1394.23	0.306024	0.101121	3.02631	0.00247562	0.0152034	Not Sig
ENSG00000205871	RPS3AP47	18.938	-0.203349	0.461227	-0.440887	0.659295	0.830701	Not Sig
ENSG00000137842	TMEM62	102.015	0.483396	0.198958	2.42964	0.015114	0.0664901	Not Sig
ENSG00000166946	CCNDBP1	534.102	0.353715	0.106585	3.31861	0.000904674	0.00639488	Not Sig
ENSG00000168806	LCMT2	65.7471	0.268321	0.245721	1.09197	0.274845	0.516912	Not Sig
ENSG00000104093	DMXL2	1044.92	-0.264276	0.0921379	-2.86827	0.00412728	0.0232826	Not Sig
ENSG00000259668	NA	34.0814	-0.104744	0.336226	-0.311527	0.7554	0.88457	Not Sig
ENSG00000140280	LYSMD2	21.1418	0.688294	0.445118	1.54632	0.122027	0.307764	Not Sig
ENSG00000198838	RYR3	252.359	0.854264	0.151678	5.63208	1.78049e-08	3.66358e-07	Not Sig
ENSG00000168803	MAPDA	300.314	0.021358	0.130131	0.164127	0.869631	0.942623	Not Sig
ENSG00000197361	FBXL22	278.693	-0.0497696	0.129307	-0.384896	0.700315	0.854656	Not Sig
ENSG00000033800	PIAS1	1112.89	0.132486	0.105255	1.25871	0.208134	0.436424	Not Sig
ENSG00000138617	PARP16	88.3385	0.0206926	0.206819	0.100052	0.920303	0.965887	Not Sig
ENSG00000140543	DET1	40.5731	-0.242123	0.322253	-0.751346	0.452445	0.689651	Not Sig
ENSG00000128739	SNRPN	758.845	0.342898	0.108232	3.16818	0.00153399	0.0101044	Not Sig
ENSG00000242028	HYPK	65.7215	-0.026738	0.242519	-0.110251	0.91221	0.962209	Not Sig
ENSG00000157450	RNF111	555.358	0.116501	0.103023	1.13083	0.258128	0.498923	Not Sig
ENSG00000137821	LRRC49	1439.05	0.759654	0.101282	7.50036	6.36404e-14	2.81999e-12	Not Sig
ENSG00000166821	PEX11A	73.4788	-0.346417	0.243404	-1.42321	0.154674	0.359114	Not Sig
ENSG00000243789	JMJD7	38.6707	-0.529907	0.331897	-1.5966	0.110355	0.288404	Not Sig
ENSG00000168970	JMJD7-PLA2G4B	59.705	-0.655568	0.257352	-2.54736	0.0108542	0.0509423	Not Sig
ENSG00000137877	SPTBN5	374.056	-0.326804	0.123988	-2.63578	0.00839439	0.0416553	Not Sig
ENSG00000104131	EIF3J	600.442	0.359634	0.11564	3.10995	0.00187121	0.0119912	Not Sig
ENSG00000259659	NA	12.2281	-0.251256	0.545095	-0.46094	0.644842	0.822759	Not Sig
ENSG00000185880	TRIM69	310.277	-0.382178	0.127867	-2.98887	0.00280015	0.0168675	Not Sig
ENSG00000103855	CD276	412.143	-0.0398038	0.122172	-0.325801	0.744575	0.878293	Not Sig
ENSG00000240163	NA	13.2656	-0.370685	0.528362	-0.701575	0.482945	0.712818	Not Sig
ENSG00000128915	ICE2	587.296	-0.312971	0.110138	-2.84164	0.00448828	0.0249067	Not Sig
ENSG00000166825	ANPEP	76.7878	1.33681	0.238591	5.60296	2.10724e-08	4.29339e-07	Up
ENSG00000157823	AP3S2	336.524	0.141318	0.131526	1.07445	0.282622	0.524921	Not Sig
ENSG00000242498	ARPIN	299.564	-0.242219	0.127781	-1.89558	0.0580152	0.183456	Not Sig
ENSG00000182718	ANXA2	5082.72	-0.318822	0.0755066	-4.22243	2.41678e-05	0.000260776	Not Sig
ENSG00000259548	NA	9.23552	0.382066	0.613982	0.622277	0.53376	0.749146	Not Sig
ENSG00000136371	MTHFS	52.5411	-0.0376812	0.269939	-0.139591	0.888983	0.952704	Not Sig
ENSG00000286813	NA	62.825	-0.250822	0.244195	-1.02714	0.304355	0.549246	Not Sig
ENSG00000278600	NA	85.1048	-0.424891	0.214704	-1.97897	0.0478199	0.159954	Not Sig
ENSG00000259642	NA	38.6699	0.148518	0.309098	0.480487	0.630881	0.812625	Not Sig
ENSG00000086666	ZFAND6	1039.6	0.0288491	0.0917997	0.314261	0.753323	0.883596	Not Sig
ENSG00000090487	SPG21	295.896	-0.115436	0.126268	-0.914219	0.360602	0.604308	Not Sig
ENSG00000103707	MTFMT	105.411	-0.103082	0.193333	-0.533181	0.593908	0.789339	Not Sig
ENSG00000103710	RASL12	35.9642	-1.12398	0.349211	-3.21862	0.00128808	0.00869121	Down
ENSG00000090470	PDCD7	272.67	-0.08713	0.13042	-0.66807	0.504089	0.726036	Not Sig
ENSG00000166855	CLPX	937.334	-0.0135698	0.0897325	-0.151225	0.879798	0.947865	Not Sig
ENSG00000138615	CILP	26.5543	0.4709	0.384149	1.22583	0.220263	0.452189	Not Sig
ENSG00000206903	SNORA24B	77.8678	0.277785	0.228356	1.21646	0.22381	0.45654	Not Sig
ENSG00000199568	RNU5A-1	15736.8	-0.0175235	0.116843	-0.149975	0.880785	0.948418	Not Sig
ENSG00000254585	MAGEL2	61.4175	0.651639	0.268283	2.42892	0.0151439	0.0665793	Not Sig
ENSG00000182636	NDN	242.795	-0.118435	0.140941	-0.840317	0.400731	0.641724	Not Sig
ENSG00000137819	PAQR5	30.165	0.308461	0.363666	0.848197	0.396328	0.637845	Not Sig
ENSG00000259426	KIF23-AS1	49.4309	0.822582	0.282731	2.90941	0.00362108	0.0209328	Not Sig
ENSG00000137818	RPLP1	7359.33	-0.0782596	0.0766418	-1.02111	0.307203	0.552466	Not Sig
ENSG00000137807	KIF23	156.103	0.880973	0.183714	4.79536	1.62386e-06	2.30969e-05	Not Sig
ENSG00000259712	NA	9.44867	-0.150544	0.614525	-0.244976	0.806475	0.911572	Not Sig
ENSG00000259709	NA	13.2215	-0.018837	0.544594	-0.0345891	0.972407	0.988385	Not Sig
ENSG00000259577	NA	8.01289	-0.331412	0.671148	-0.493798	0.621449	0.806126	Not Sig
ENSG00000128833	MYO5C	294.004	-0.221866	0.142387	-1.55819	0.119188	0.30312	Not Sig
ENSG00000231169	NA	12.9561	-0.511338	0.53517	-0.955469	0.339341	0.584758	Not Sig
ENSG00000128989	ARPP19	1105.57	0.173659	0.0952237	1.82369	0.0681984	0.206272	Not Sig
ENSG00000260618	NA	26.7938	-0.913718	0.411852	-2.21856	0.0265168	0.103216	Not Sig
ENSG00000131871	SELENOS	266.21	0.338367	0.131816	2.56696	0.0102594	0.0488008	Not Sig
ENSG00000234438	KBTBD13	23.0192	-0.924235	0.445069	-2.07661	0.0378375	0.13444	Not Sig
ENSG00000131873	CHSY1	309.386	0.293832	0.127641	2.30201	0.0213344	0.0874249	Not Sig
ENSG00000184277	TM2D3	254.686	-0.214977	0.143247	-1.50075	0.133421	0.326765	Not Sig
ENSG00000185418	TARS3	1218.81	-0.0360282	0.0891045	-0.404336	0.685966	0.846369	Not Sig
ENSG00000140479	PCSK6	75.1311	0.679375	0.229529	2.95987	0.0030777	0.0183111	Not Sig
ENSG00000279145	NA	8.86897	-0.208105	0.65106	-0.319641	0.749241	0.88098	Not Sig
ENSG00000225973	PIGBOS1	64.8118	0.0347593	0.23942	0.145181	0.884568	0.950276	Not Sig
ENSG00000069943	PIGB	73.1432	-0.369392	0.235362	-1.56946	0.11654	0.298599	Not Sig
ENSG00000274765	NA	8.01573	-0.454172	0.670925	-0.676934	0.498448	0.722807	Not Sig
ENSG00000277548	NA	9.28392	-1.29624	0.669488	-1.93617	0.0528467	0.171673	Not Sig
ENSG00000137876	RSL24D1	543.461	-0.259644	0.105762	-2.45499	0.014089	0.0628052	Not Sig
ENSG00000187446	CHP1	606.851	0.280211	0.111463	2.51395	0.0119389	0.0548774	Not Sig
ENSG00000137806	NDUFAF1	157.41	0.0956061	0.163627	0.584292	0.559024	0.767753	Not Sig
ENSG00000137825	ITPKA	27.1843	0.0890702	0.36986	0.240821	0.809694	0.913147	Not Sig
ENSG00000103932	RPAP1	351.685	0.0561196	0.132989	0.421986	0.673035	0.838651	Not Sig
ENSG00000092445	TYRO3	170.802	0.328435	0.163428	2.00966	0.0444677	0.151496	Not Sig
ENSG00000169926	KLF13	735.693	-0.393256	0.100268	-3.92205	8.77999e-05	0.000842624	Not Sig
ENSG00000252061	RNU6-415P	9.14951	-0.750897	0.642	-1.16962	0.242153	0.479644	Not Sig
ENSG00000279235	NA	17.7798	0.044829	0.445286	0.100675	0.919809	0.965818	Not Sig
ENSG00000103811	CTSH	139.322	0.0707395	0.181822	0.389058	0.697233	0.852847	Not Sig
ENSG00000140285	FGF7	258.622	0.155316	0.141044	1.10119	0.270812	0.512617	Not Sig
ENSG00000259644	NA	50.2449	0.169457	0.274015	0.618422	0.536297	0.75069	Not Sig
ENSG00000234664	NA	21.9038	0.158682	0.409834	0.387185	0.698619	0.853704	Not Sig
ENSG00000259523	NA	12.7298	-0.0247707	0.52273	-0.0473871	0.962205	0.984082	Not Sig
ENSG00000140264	SERF2	1314.07	-0.113148	0.0959235	-1.17957	0.238173	0.475203	Not Sig
ENSG00000103994	ZNF106	4994.37	-0.304797	0.0769266	-3.96218	7.42691e-05	0.000728391	Not Sig
ENSG00000171016	PYGO1	317.735	-0.0125271	0.127918	-0.0979304	0.921988	0.966592	Not Sig
ENSG00000069966	GNB5	342.342	-0.437099	0.124421	-3.51305	0.000442993	0.00348591	Not Sig
ENSG00000104064	GABPB1	203.676	0.180977	0.15555	1.16346	0.244641	0.482778	Not Sig
ENSG00000169783	LINGO1	64.2921	0.157768	0.243417	0.648136	0.516897	0.735663	Not Sig
ENSG00000140511	HAPLN3	89.5697	0.760505	0.24272	3.13325	0.0017288	0.011199	Not Sig
ENSG00000259363	NA	49.1201	0.193479	0.301661	0.641378	0.521277	0.739295	Not Sig
ENSG00000270127	NA	18.5603	0.545015	0.438568	1.24271	0.213973	0.444487	Not Sig
ENSG00000251819	RNU6-322P	10.2253	0.293146	0.585759	0.500455	0.616755	0.80319	Not Sig
ENSG00000259205	NA	20.9551	0.263802	0.414125	0.637011	0.524118	0.741386	Not Sig
ENSG00000166949	SMAD3	1058.28	-0.345215	0.0975067	-3.54042	0.00039949	0.00318458	Not Sig
ENSG00000259202	SMAD3-AS1	21.7775	-0.822686	0.418596	-1.96535	0.0493742	0.163732	Not Sig
ENSG00000103591	AAGAB	415.79	0.411017	0.11444	3.59154	0.000328725	0.00269612	Not Sig
ENSG00000104067	TJP1	7260.05	0.238772	0.0717747	3.32668	0.000878859	0.00623147	Not Sig
ENSG00000140470	ADAMTS17	25.5712	0.367808	0.373887	0.983742	0.325243	0.570728	Not Sig
ENSG00000140471	LINS1	180.54	0.0106457	0.16234	0.0655765	0.947715	0.978457	Not Sig
ENSG00000183475	ASB7	182.337	-0.0928627	0.156154	-0.594688	0.552052	0.762005	Not Sig
ENSG00000259381	NA	15.5466	-0.129868	0.472324	-0.274955	0.78335	0.898897	Not Sig
ENSG00000154227	CERS3	10.9489	1.03024	0.587255	1.75434	0.0793729	0.229165	Not Sig
ENSG00000197299	BLM	11.0274	0.0333128	0.567126	0.0587396	0.953159	0.98088	Not Sig
ENSG00000140564	FURIN	374.628	-0.00561977	0.126942	-0.0442705	0.964689	0.985071	Not Sig
ENSG00000166794	PPIB	763.98	-0.264962	0.101823	-2.60219	0.00926302	0.0450091	Not Sig
ENSG00000103723	AP3B2	8.92747	-0.229778	0.70116	-0.327712	0.74313	0.87752	Not Sig
ENSG00000252690	NA	33.7965	-0.526207	0.332912	-1.58062	0.113965	0.294653	Not Sig
ENSG00000186628	FSD2	1652.34	-0.274607	0.0821245	-3.34379	0.000826425	0.00592437	Not Sig
ENSG00000156232	WHAMM	266.317	0.296036	0.133817	2.21224	0.0269504	0.104454	Not Sig
ENSG00000166192	SENP8	93.9538	0.266135	0.207069	1.28525	0.198705	0.424386	Not Sig
ENSG00000175318	GRAMD2A	11.2922	-0.13197	0.560256	-0.235553	0.81378	0.915388	Not Sig
ENSG00000137817	PARP6	430.005	-0.157049	0.11383	-1.37968	0.167684	0.379824	Not Sig
ENSG00000179361	ARID3B	108.338	0.227572	0.194554	1.16971	0.242116	0.479617	Not Sig
ENSG00000128872	TMOD2	332.574	0.455313	0.138515	3.28711	0.00101221	0.00705186	Not Sig
ENSG00000260007	NA	50.9456	0.249188	0.274474	0.907876	0.363944	0.607639	Not Sig
ENSG00000128973	CLN6	115.779	0.274026	0.197118	1.39016	0.164479	0.37457	Not Sig
ENSG00000205363	INSYN1	35.2232	0.409841	0.320589	1.2784	0.201109	0.427635	Not Sig
ENSG00000243708	PLA2G4B	13.833	-1.18687	0.55027	-2.15688	0.0310153	0.11572	Not Sig
ENSG00000137871	ZNF280D	328.54	-0.189699	0.125967	-1.50594	0.132083	0.324922	Not Sig
ENSG00000069869	NEDD4	288.72	0.542927	0.12752	4.25758	2.06651e-05	0.000227109	Not Sig
ENSG00000259299	LOC100420707	10.3501	0.663057	0.580256	1.1427	0.253165	0.492571	Not Sig
ENSG00000185115	NSMCE3	135.829	0.338056	0.19443	1.7387	0.0820874	0.234978	Not Sig
ENSG00000034053	APBA2	85.8642	-0.0137869	0.219421	-0.0628332	0.949899	0.979255	Not Sig
ENSG00000140263	SORD	249.027	-1.12007	0.155007	-7.22595	4.97599e-13	1.96226e-11	Down
ENSG00000140279	DUOX2	15.6137	-1.3001	0.570803	-2.27767	0.0227464	0.0918787	Not Sig
ENSG00000137857	DUOX1	48.0556	-0.313265	0.315544	-0.992778	0.320818	0.566605	Not Sig
ENSG00000261635	NA	162.186	0.464601	0.163089	2.84875	0.00438908	0.0244607	Not Sig
ENSG00000261315	NA	150.553	0.493642	0.177434	2.78212	0.00540052	0.0290084	Not Sig
ENSG00000260582	TPST2P1	37.6379	0.493558	0.327538	1.50687	0.131844	0.32452	Not Sig
ENSG00000261191	NA	23.3409	0.309572	0.400618	0.772736	0.439679	0.676843	Not Sig
ENSG00000223518	NA	72.5075	0.369225	0.226383	1.63097	0.102896	0.274587	Not Sig
ENSG00000277202	MIR8063	10.6135	0.525209	0.574628	0.913999	0.360717	0.604347	Not Sig
ENSG00000186073	CDIN1	1721.47	0.645081	0.0942373	6.84528	7.63268e-12	2.60464e-10	Not Sig
ENSG00000260144	LOC646665	13.3055	-0.267609	0.513342	-0.521308	0.602152	0.794939	Not Sig
ENSG00000260672	NA	10.0076	-0.194483	0.654808	-0.297009	0.76646	0.889927	Not Sig
ENSG00000140463	BBS4	368.278	-0.135317	0.122325	-1.10621	0.268638	0.510416	Not Sig
ENSG00000159322	ADPGK	258.578	-0.117536	0.134134	-0.87626	0.380889	0.624704	Not Sig
ENSG00000286872	NA	11.4302	0.196707	0.55731	0.352957	0.72412	0.867209	Not Sig
ENSG00000136404	TM6SF1	26.8683	-0.00135437	0.363343	-0.00372753	0.997026	0.998549	Not Sig
ENSG00000166503	HDGFL3	814.513	0.185441	0.0922212	2.01082	0.0443442	0.151199	Not Sig
ENSG00000137802	MAPKBP1	698.685	-0.320446	0.111843	-2.86514	0.00416825	0.0234628	Not Sig
ENSG00000104133	SPG11	1726.88	0.238614	0.086768	2.75002	0.0059591	0.031432	Not Sig
ENSG00000225193	NA	15.208	-0.0850919	0.508377	-0.16738	0.867071	0.941775	Not Sig
ENSG00000182768	NGRN	309.54	0.262873	0.140343	1.87308	0.0610572	0.190438	Not Sig
ENSG00000228998	NA	14.2798	0.860559	0.508639	1.69189	0.0906676	0.251267	Not Sig
ENSG00000103876	FAH	82.2364	0.0741588	0.23213	0.319471	0.749369	0.880997	Not Sig
ENSG00000259488	DUT-AS1	10.886	-0.133607	0.578482	-0.230962	0.817345	0.916825	Not Sig
ENSG00000128951	DUT	265.658	-0.214873	0.140103	-1.53369	0.125107	0.313386	Not Sig
ENSG00000166147	FBN1	1422.66	-1.06419	0.113634	-9.36513	7.59563e-21	6.41676e-19	Down
ENSG00000181827	RFX7	680.352	-0.0167418	0.0977075	-0.171346	0.863952	0.940237	Not Sig
ENSG00000261072	NA	19.2235	-0.390681	0.430127	-0.908292	0.363724	0.607483	Not Sig
ENSG00000198690	FAN1	551.294	-0.293499	0.106482	-2.75633	0.00584534	0.0309419	Not Sig
ENSG00000166912	MTMR10	405.9	0.0483418	0.119989	0.402884	0.687033	0.846953	Not Sig
ENSG00000261187	NA	11.999	-0.30159	0.566393	-0.532474	0.594397	0.789588	Not Sig
ENSG00000213614	HEXA	326.937	-0.305379	0.124341	-2.45598	0.01405	0.0626717	Not Sig
ENSG00000140548	ZNF710	212.598	0.181862	0.163868	1.10981	0.267081	0.509031	Not Sig
ENSG00000273691	NA	16.5187	-0.984002	0.515908	-1.90732	0.0564792	0.179885	Not Sig
ENSG00000259291	ZNF710-AS1	268.585	0.319241	0.135746	2.35175	0.0186852	0.0787659	Not Sig
ENSG00000182054	IDH2	2289.41	0.09655	0.100369	0.961952	0.336074	0.581538	Not Sig
ENSG00000196391	ZNF774	47.1864	0.35039	0.280095	1.25097	0.210945	0.440014	Not Sig
ENSG00000140575	IQGAP1	842.344	0.230099	0.10251	2.24464	0.0247916	0.0981042	Not Sig
ENSG00000259212	NA	58.3547	0.0189551	0.264634	0.0716274	0.942898	0.976251	Not Sig
ENSG00000259314	NA	26.8591	-0.184659	0.363699	-0.507724	0.611647	0.80091	Not Sig
ENSG00000285560	NA	23.3947	-0.467854	0.413216	-1.13223	0.257539	0.498109	Not Sig
ENSG00000259746	NA	12.9126	-0.0573531	0.530046	-0.108204	0.913834	0.962559	Not Sig
ENSG00000166145	SPINT1	19.1646	2.8699	0.517994	5.54042	3.01748e-08	5.89926e-07	Up
ENSG00000179335	CLK3	645.652	-0.189214	0.0994323	-1.90294	0.0570482	0.181059	Not Sig
ENSG00000183476	SH2D7	8.4973	-0.40886	0.673342	-0.60721	0.543712	0.755915	Not Sig
ENSG00000167202	TBC1D2B	210.367	-0.520712	0.148973	-3.49536	0.000473425	0.00367665	Not Sig
ENSG00000104059	ENTREP2	30.4319	-0.0984379	0.367126	-0.268131	0.788598	0.901615	Not Sig
ENSG00000230778	ANKRD63	139.729	-0.595585	0.178653	-3.33375	0.00085683	0.00610234	Not Sig
ENSG00000103653	CSK	421.521	0.214675	0.113606	1.88964	0.0588057	0.185358	Not Sig
ENSG00000183208	GDPGP1	45.7413	-0.345448	0.286892	-1.2041	0.22855	0.463196	Not Sig
ENSG00000173517	PEAK1	5175.21	0.36277	0.0841159	4.31274	1.61244e-05	0.000181723	Not Sig
ENSG00000047346	ATOSA	535.436	-0.583007	0.121484	-4.79904	1.5943e-06	2.27716e-05	Not Sig
ENSG00000177971	IMP3	39.6345	-0.477188	0.324337	-1.47127	0.141218	0.339126	Not Sig
ENSG00000214575	CPEB1	10.0999	0.201861	0.596333	0.338505	0.734983	0.872675	Not Sig
ENSG00000259917	NA	38.7145	-0.366485	0.317677	-1.15364	0.248648	0.48718	Not Sig
ENSG00000261559	NA	19.5831	-0.115616	0.44865	-0.257697	0.79664	0.905628	Not Sig
ENSG00000215252	GOLGA8B	283.285	-0.288696	0.136202	-2.11962	0.0340383	0.124168	Not Sig
ENSG00000166938	DIS3L	478.072	-0.226209	0.114435	-1.97675	0.0480702	0.160584	Not Sig
ENSG00000075131	TIPIN	47.3567	0.57305	0.296457	1.93299	0.0532371	0.172614	Not Sig
ENSG00000252712	SCARNA14	15.3311	-0.169067	0.482537	-0.350371	0.72606	0.867924	Not Sig
ENSG00000169032	MAP2K1	421.084	0.133119	0.122454	1.08709	0.276997	0.518792	Not Sig
ENSG00000243404	NA	11.7271	0.106333	0.567591	0.18734	0.851394	0.93371	Not Sig
ENSG00000261351	NA	9.95192	0.904344	0.671345	1.34706	0.17796	0.394872	Not Sig
ENSG00000174446	SNAPC5	131.275	0.112323	0.174534	0.643559	0.519861	0.738012	Not Sig
ENSG00000174444	RPL4	10058.3	-0.246887	0.0703661	-3.50861	0.000450463	0.00353532	Not Sig
ENSG00000174442	ZWILCH	49.6359	0.278575	0.269422	1.03398	0.301147	0.545969	Not Sig
ENSG00000274995	NA	11.3822	-0.387566	0.575938	-0.67293	0.500992	0.724099	Not Sig
ENSG00000261064	NA	6.39611	-1.10353	0.790751	-1.39555	0.162849	0.371823	Not Sig
ENSG00000198826	ARHGAP11A	28.7151	-0.211422	0.355126	-0.595343	0.551614	0.761792	Not Sig
ENSG00000166923	GREM1	9.56824	0.536705	0.618508	0.867741	0.385536	0.628177	Not Sig
ENSG00000261794	GOLGA8H	21.7028	-0.434842	0.407481	-1.06715	0.285906	0.528403	Not Sig
ENSG00000246922	UBAP1L	94.0067	-0.632993	0.222705	-2.84229	0.004479	0.0248686	Not Sig
ENSG00000270055	NA	7.44153	-1.21447	0.723628	-1.6783	0.0932878	0.256749	Not Sig
ENSG00000256338	RPL41P2	28.3653	-0.3471	0.36517	-0.950516	0.34185	0.587232	Not Sig
ENSG00000128731	HERC2	2414.11	-0.123521	0.0768195	-1.60794	0.107848	0.284009	Not Sig
ENSG00000140406	TLNRD1	179.231	0.503125	0.195808	2.56949	0.0101848	0.0485351	Not Sig
ENSG00000157890	MEGF11	96.4636	-0.251142	0.201646	-1.24546	0.212965	0.44307	Not Sig
ENSG00000259330	INAFM2	1559.33	0.606419	0.0862235	7.0331	2.0199e-12	7.36447e-11	Not Sig
ENSG00000140323	DISP2	12.5371	-1.21861	0.582709	-2.09129	0.0365024	0.130679	Not Sig
ENSG00000140320	BAHD1	233.192	0.4319	0.154313	2.79885	0.00512845	0.0278931	Not Sig
ENSG00000169105	CHST14	61.2763	0.0477089	0.253015	0.188562	0.850436	0.933441	Not Sig
ENSG00000128928	IVD	709.023	-0.000363626	0.104732	-0.00347198	0.99723	0.998575	Not Sig
ENSG00000197535	MYO5A	1336.99	0.144995	0.0865156	1.67594	0.0937506	0.257579	Not Sig
ENSG00000104177	MYEF2	1233.18	0.431511	0.089876	4.80118	1.57734e-06	2.25449e-05	Not Sig
ENSG00000140332	TLE3	129.413	-0.577139	0.198604	-2.90597	0.00366112	0.0211231	Not Sig
ENSG00000176454	LPCAT4	676.74	-0.456098	0.100213	-4.55127	5.33234e-06	6.70803e-05	Not Sig
ENSG00000172379	ARNT2	379.791	-0.855932	0.124066	-6.89901	5.23652e-12	1.82593e-10	Not Sig
ENSG00000131876	SNRPA1	201.753	0.513648	0.156527	3.28154	0.00103242	0.00716861	Not Sig
ENSG00000140465	CYP1A1	26.3742	4.90676	0.636565	7.70819	1.27617e-14	6.14871e-13	Up
ENSG00000206190	ATP10A	11.0677	-0.0315624	0.577446	-0.0546587	0.95641	0.981828	Not Sig
ENSG00000128944	KNSTRN	177.742	0.247393	0.164706	1.50203	0.13309	0.326294	Not Sig
ENSG00000259341	NA	9.26246	-0.656408	0.63315	-1.03673	0.29986	0.54456	Not Sig
ENSG00000201724	NA	22.9297	0.336438	0.393256	0.855519	0.392264	0.634251	Not Sig
ENSG00000183060	LYSMD4	235.795	-0.0567771	0.138427	-0.410159	0.681689	0.844019	Not Sig
ENSG00000140563	MCTP2	21.0379	0.51309	0.417182	1.22989	0.218737	0.450033	Not Sig
ENSG00000069956	MAPK6	771.365	0.243676	0.118777	2.05154	0.0402144	0.140602	Not Sig
ENSG00000138606	SHF	194.285	0.237353	0.153137	1.54994	0.121157	0.306389	Not Sig
ENSG00000260586	NA	68.8052	0.520851	0.234443	2.22165	0.0263068	0.102495	Not Sig
ENSG00000212664	RPL17P39	36.3164	0.156498	0.323319	0.484035	0.628361	0.811107	Not Sig
ENSG00000278408	NA	16.72	0.29655	0.456593	0.649485	0.516025	0.735043	Not Sig
ENSG00000278570	NR2E3	33.6496	-0.068184	0.326141	-0.209063	0.834399	0.925715	Not Sig
ENSG00000259736	CRTC3-AS1	11.5097	-0.542571	0.598355	-0.906772	0.364527	0.608238	Not Sig
ENSG00000140577	CRTC3	1101.01	-0.288949	0.098918	-2.9211	0.00348798	0.0203099	Not Sig
ENSG00000167004	PDIA3	1727.26	-0.247736	0.0869079	-2.85056	0.00436426	0.0243681	Not Sig
ENSG00000169758	TMEM266	30.9913	-0.087742	0.377583	-0.232378	0.816244	0.916816	Not Sig
ENSG00000259581	NA	36.624	-0.222023	0.330785	-0.671201	0.502093	0.724617	Not Sig
ENSG00000169918	OTUD7A	24.7099	0.640226	0.382923	1.67194	0.0945353	0.258947	Not Sig
ENSG00000180357	ZNF609	1669.62	0.196724	0.0837375	2.3493	0.018809	0.0791752	Not Sig
ENSG00000243403	NA	8.19423	-0.232153	0.704249	-0.329646	0.741667	0.87677	Not Sig
ENSG00000239465	NA	19.8206	-0.106258	0.450425	-0.235907	0.813505	0.915388	Not Sig
ENSG00000180304	OAZ2	1496.97	-0.156611	0.0816642	-1.91775	0.0551427	0.176657	Not Sig
ENSG00000264937	NA	21.4129	-0.292485	0.413104	-0.708018	0.478934	0.709727	Not Sig
ENSG00000259635	NA	105.995	0.202287	0.204036	0.991428	0.321477	0.566752	Not Sig
ENSG00000187720	THSD4	1926.51	0.588557	0.0878432	6.70009	2.08297e-11	6.69061e-10	Not Sig
ENSG00000259458	MGC15885	38.1463	-0.305345	0.309837	-0.985499	0.324379	0.569891	Not Sig
ENSG00000259756	NA	12.6593	-1.09339	0.556074	-1.96627	0.049267	0.163479	Not Sig
ENSG00000259370	NA	181.278	-0.0241877	0.169747	-0.142492	0.886691	0.951475	Not Sig
ENSG00000171914	TLN2	5279.41	-0.126447	0.0777261	-1.62683	0.103772	0.276133	Not Sig
ENSG00000138614	INTS14	166.833	0.0515313	0.163186	0.315783	0.752167	0.882788	Not Sig
ENSG00000137815	RTF1	1187.1	-0.0496847	0.0876108	-0.567107	0.570641	0.775472	Not Sig
ENSG00000214013	GANC	322.708	-0.525226	0.127129	-4.13145	3.60484e-05	0.000376272	Not Sig
ENSG00000185033	SEMA4B	561.329	-0.490473	0.115052	-4.26307	2.01637e-05	0.000221951	Not Sig
ENSG00000188549	CCDC9B	1781.99	0.246035	0.0882205	2.78887	0.00528925	0.0285714	Not Sig
ENSG00000288850	NA	14.742	0.270929	0.494378	0.54802	0.583678	0.782985	Not Sig
ENSG00000288745	NA	14.738	-0.526341	0.495034	-1.06324	0.287673	0.53066	Not Sig
ENSG00000140545	MFGE8	1264.79	0.857883	0.124881	6.86959	6.43876e-12	2.22646e-10	Not Sig
ENSG00000185043	CIB1	130.724	-0.0362982	0.181988	-0.199454	0.841908	0.929258	Not Sig
ENSG00000151575	TEX9	41.8595	-0.216875	0.321389	-0.674804	0.4998	0.723318	Not Sig
ENSG00000103966	EHD4	1085.35	0.381623	0.095638	3.99029	6.59939e-05	0.000657787	Not Sig
ENSG00000278493	NA	19.9197	0.302182	0.4229	0.714546	0.47489	0.706859	Not Sig
ENSG00000259883	EHD4-AS1	41.6658	-0.0535567	0.303678	-0.17636	0.860011	0.938297	Not Sig
ENSG00000259394	LOC100287243	8.29341	0.36336	0.645635	0.562795	0.573575	0.77681	Not Sig
ENSG00000259498	NA	673.56	0.444199	0.122967	3.61234	0.000303452	0.00252052	Not Sig
ENSG00000103642	LACTB	294.824	0.380358	0.136326	2.79005	0.00526995	0.0284971	Not Sig
ENSG00000185088	RPS27L	425.884	0.259812	0.119395	2.17607	0.0295499	0.111622	Not Sig
ENSG00000183496	MEX3B	128.957	-0.658007	0.190423	-3.4555	0.000549282	0.00418445	Not Sig
ENSG00000212170	RNU1-77P	26.9652	0.773531	0.413737	1.86962	0.0615368	0.191609	Not Sig
ENSG00000285974	NA	8.06543	-0.690321	0.729948	-0.945712	0.344296	0.589554	Not Sig
ENSG00000188659	SAXO2	36.6411	-1.13291	0.334966	-3.38216	0.000719195	0.00527021	Down
ENSG00000278662	GOLGA6L4	37.9827	-0.696774	0.333513	-2.0892	0.03669	0.131147	Not Sig
ENSG00000197978	GOLGA6L9	60.1109	-0.578474	0.263786	-2.19296	0.0283101	0.108131	Not Sig
ENSG00000182774	RPS17	38.7203	-0.13538	0.323911	-0.417954	0.675981	0.840406	Not Sig
ENSG00000140598	EFL1	490.629	-0.11492	0.108935	-1.05494	0.291453	0.535053	Not Sig
ENSG00000289704	NA	14.1215	-0.117392	0.513407	-0.228652	0.819139	0.917453	Not Sig
ENSG00000140534	TICRR	58.158	0.0112705	0.258056	0.0436747	0.965164	0.985379	Not Sig
ENSG00000166813	KIF7	203.85	0.407916	0.153153	2.66346	0.00773417	0.0388616	Not Sig
ENSG00000140525	FANCI	151.46	0.0729786	0.175283	0.416347	0.677156	0.84125	Not Sig
ENSG00000104142	VPS18	199.45	0.308582	0.164313	1.87801	0.06038	0.188865	Not Sig
ENSG00000128965	CHAC1	21.2288	0.937635	0.428408	2.18865	0.0286221	0.109062	Not Sig
ENSG00000157021	NA	55.1551	-0.745198	0.296086	-2.51683	0.0118416	0.0545297	Not Sig
ENSG00000128908	INO80	684.402	0.229254	0.0994353	2.30556	0.0211354	0.08684	Not Sig
ENSG00000117906	RCN2	473.551	-0.513691	0.108958	-4.71458	2.42206e-06	3.29046e-05	Not Sig
ENSG00000243365	RN7SL278P	26.3425	0.446312	0.385069	1.15904	0.246438	0.484851	Not Sig
ENSG00000140391	TSPAN3	1351.61	0.127491	0.0875758	1.45578	0.145453	0.345512	Not Sig
ENSG00000278991	NA	62.6179	-0.0255484	0.251174	-0.101716	0.918982	0.965195	Not Sig
ENSG00000269951	NA	32.1631	-0.501682	0.37516	-1.33725	0.181142	0.399444	Not Sig
ENSG00000140368	PSTPIP1	20.0748	0.0579642	0.436507	0.132791	0.894359	0.954612	Not Sig
ENSG00000260916	CCPG1	159.086	-0.406785	0.168166	-2.41895	0.0155655	0.0680024	Not Sig
ENSG00000069974	RAB27A	308.895	0.0562412	0.124794	0.450671	0.652227	0.826816	Not Sig
ENSG00000171262	FAM98B	358.164	-0.0411923	0.131464	-0.313336	0.754025	0.883921	Not Sig
ENSG00000286786	NA	47.4974	0.0568435	0.281166	0.202171	0.839783	0.928555	Not Sig
ENSG00000259326	NA	13.9453	-0.493971	0.523402	-0.943769	0.345288	0.590461	Not Sig
ENSG00000172575	RASGRP1	95.2787	-0.0243926	0.217175	-0.112318	0.910572	0.961783	Not Sig
ENSG00000225930	LINC02249	13.6413	0.620997	0.537987	1.1543	0.248378	0.486959	Not Sig
ENSG00000206972	RNU6-17P	34.6835	0.427732	0.373959	1.1438	0.252709	0.492364	Not Sig
ENSG00000275803	RN7SL736P	17.3342	0.578506	0.485096	1.19256	0.233042	0.468992	Not Sig
ENSG00000138600	SPPL2A	756.933	-0.106392	0.0969428	-1.09747	0.272435	0.51433	Not Sig
ENSG00000180953	ST20	22.003	-0.267627	0.418931	-0.638834	0.522931	0.740412	Not Sig
ENSG00000140297	GCNT3	12.5277	2.142	0.599519	3.57286	0.00035311	0.00286765	Up
ENSG00000140307	GTF2A2	203.102	0.196102	0.150587	1.30225	0.192829	0.416222	Not Sig
ENSG00000259657	NA	10.8032	0.352847	0.583232	0.604986	0.545189	0.756962	Not Sig
ENSG00000234797	RPS3AP6	73.3617	-0.595478	0.235806	-2.52529	0.0115602	0.0535835	Not Sig
ENSG00000259536	NA	11.9941	-0.164381	0.552695	-0.297416	0.766149	0.889901	Not Sig
ENSG00000128891	CCDC32	229.82	0.306706	0.150929	2.03212	0.0421412	0.145599	Not Sig
ENSG00000166133	RPUSD2	44.7672	0.152011	0.284283	0.534715	0.592847	0.788717	Not Sig
ENSG00000137812	KNL1	60.32	0.0912467	0.259473	0.351661	0.725092	0.867716	Not Sig
ENSG00000245849	RAD51-AS1	171.935	0.215835	0.157896	1.36695	0.171643	0.385296	Not Sig
ENSG00000067225	PKM	4650.19	0.237394	0.0845812	2.8067	0.00500514	0.027301	Not Sig
ENSG00000246877	NA	9.15594	-0.332246	0.646352	-0.514033	0.607229	0.798033	Not Sig
ENSG00000140367	UBE2Q2	992.902	0.296981	0.0999131	2.97239	0.00295487	0.017657	Not Sig
ENSG00000167196	FBXO22	548.443	-0.0655627	0.110271	-0.594561	0.552137	0.762072	Not Sig
ENSG00000169752	NRG4	23.0218	-0.344059	0.405689	-0.848085	0.396391	0.637847	Not Sig
ENSG00000140374	ETFA	1327.73	0.0476965	0.0845501	0.564121	0.572672	0.776541	Not Sig
ENSG00000175265	GOLGA8A	407.774	-0.1797	0.119944	-1.4982	0.134083	0.327776	Not Sig
ENSG00000259280	NA	18.5326	0.121454	0.456944	0.265797	0.790396	0.902726	Not Sig
ENSG00000206676	NA	24.9343	0.96616	0.386281	2.50118	0.0123779	0.0566593	Not Sig
ENSG00000288808	NA	53.2099	0.404027	0.269117	1.5013	0.133277	0.326468	Not Sig
ENSG00000182117	NOP10	260.81	0.126627	0.133854	0.946012	0.344142	0.589512	Not Sig
ENSG00000035664	DAPK2	333.674	0.703025	0.126864	5.54156	2.9979e-08	5.86652e-07	Not Sig
ENSG00000273173	SNURF	125.731	0.431616	0.178341	2.42017	0.0155131	0.0678578	Not Sig
ENSG00000137843	PAK6	45.8201	-0.587324	0.309587	-1.89712	0.0578119	0.183008	Not Sig
ENSG00000241839	PLEKHO2	58.5664	0.308832	0.26559	1.16281	0.244905	0.483023	Not Sig
ENSG00000166839	ANKDD1A	35.8828	-0.162513	0.321065	-0.50617	0.612737	0.801631	Not Sig
ENSG00000260361	NA	9.26288	-0.666007	0.634752	-1.04924	0.294068	0.537957	Not Sig
ENSG00000272888	NA	552.33	0.140559	0.11189	1.25623	0.209034	0.437623	Not Sig
ENSG00000289017	NA	83.4176	0.0411681	0.218863	0.188101	0.850798	0.93364	Not Sig
ENSG00000182175	RGMA	34.6197	-2.09588	0.393023	-5.33272	9.67536e-08	1.73638e-06	Down
ENSG00000140299	BNIP2	828.419	0.130197	0.0938175	1.38777	0.165206	0.375883	Not Sig
ENSG00000184508	HDDC3	32.3881	-0.0200503	0.337418	-0.0594227	0.952615	0.980635	Not Sig
ENSG00000140553	UNC45A	362.924	-0.367568	0.120947	-3.03909	0.00237293	0.0146638	Not Sig
ENSG00000166965	RCCD1	110.929	-0.134118	0.194205	-0.6906	0.489817	0.717701	Not Sig
ENSG00000198901	PRC1	9.37523	-0.535595	0.621764	-0.861411	0.389012	0.631281	Not Sig
ENSG00000284946	NA	15.2648	-0.428483	0.489972	-0.874505	0.381843	0.625234	Not Sig
ENSG00000184056	VPS33B	15.0743	-0.218625	0.482635	-0.452981	0.650562	0.826099	Not Sig
ENSG00000259244	NA	7.15059	-0.0323355	0.7199	-0.0449166	0.964174	0.984642	Not Sig
ENSG00000176371	ZSCAN2	141.958	-0.166127	0.174746	-0.950675	0.341769	0.587149	Not Sig
ENSG00000177082	WDR73	139.244	-0.257885	0.176893	-1.45786	0.14488	0.344865	Not Sig
ENSG00000259275	NA	6.22682	-1.83157	0.869457	-2.10656	0.0351554	0.127099	Not Sig
ENSG00000289277	NA	9.74752	-0.15453	0.647857	-0.238525	0.811474	0.914165	Not Sig
ENSG00000259343	NA	20.8098	-1.25816	0.471295	-2.66959	0.0075944	0.0382796	Down
ENSG00000256802	LCIIAR	9.34567	-0.663075	0.635549	-1.04331	0.296804	0.541069	Not Sig
ENSG00000255571	MIR9-3HG	10.2385	-1.14791	0.646806	-1.77474	0.0759407	0.222353	Not Sig
ENSG00000248441	LETR1	11.4157	-0.167369	0.570975	-0.293128	0.769424	0.891364	Not Sig
ENSG00000261423	TMEM202-AS1	30.1563	-0.123311	0.355198	-0.347161	0.72847	0.86905	Not Sig
ENSG00000248079	NA	12.1629	0.16482	0.561817	0.293371	0.769239	0.891266	Not Sig
ENSG00000250007	GJD2-DT	148.786	0.645651	0.174466	3.70074	0.000214974	0.0018615	Not Sig
ENSG00000259234	ANKRD34C-AS1	26.9634	0.742166	0.398382	1.86295	0.0624696	0.193594	Not Sig
ENSG00000247809	NR2F2-AS1	113.448	-1.74168	0.245435	-7.09631	1.28135e-12	4.79804e-11	Down
ENSG00000245750	DRAIC	16.6238	0.354943	0.56764	0.625296	0.531777	0.747624	Not Sig
ENSG00000248508	SRP14-DT	269.194	-0.884105	0.148808	-5.94126	2.82837e-09	6.62673e-08	Not Sig
ENSG00000259986	NA	28.3986	-0.103215	0.357872	-0.288413	0.773031	0.893042	Not Sig
ENSG00000174171	LOC105370792	22.3651	-0.0821917	0.423086	-0.194267	0.845967	0.931289	Not Sig
ENSG00000179523	EIF3J-DT	157.705	0.0316924	0.166076	0.19083	0.848659	0.932735	Not Sig
ENSG00000259964	THSD4-AS1	92.4871	0.493881	0.209486	2.35758	0.0183944	0.0777449	Not Sig
ENSG00000261801	LOXL1-AS1	20.2691	1.14382	0.420296	2.72145	0.00649957	0.0337601	Up
ENSG00000244879	NA	689.158	-0.278746	0.110631	-2.51961	0.0117485	0.0542332	Not Sig
ENSG00000237550	NA	501.71	-0.0814642	0.114328	-0.712545	0.476128	0.707687	Not Sig
ENSG00000170113	NIPA1	282.474	0.202517	0.135413	1.49556	0.134769	0.328807	Not Sig
ENSG00000140157	NIPA2	183.15	0.2585	0.161739	1.59825	0.109987	0.287624	Not Sig
ENSG00000275835	TUBGCP5	257.89	0.116159	0.142238	0.816652	0.414127	0.653361	Not Sig
ENSG00000273749	CYFIP1	949.848	0.271207	0.103161	2.62896	0.00856466	0.0423485	Not Sig
ENSG00000258676	NA	12.0904	-1.35125	0.654498	-2.06456	0.038965	0.137542	Not Sig
ENSG00000185442	FAM174B	71.2107	-0.525261	0.238423	-2.20306	0.0275907	0.106203	Not Sig
ENSG00000253954	NA	8.03883	-0.439962	0.673057	-0.653677	0.51332	0.732328	Not Sig
ENSG00000258741	NA	11.2985	-0.176141	0.579006	-0.304212	0.760966	0.887583	Not Sig
ENSG00000265195	MIR4312	8.0715	-0.319743	0.658666	-0.485439	0.627365	0.810338	Not Sig
ENSG00000247982	LINC00926	17.4122	-0.12602	0.475854	-0.264828	0.791142	0.903231	Not Sig
ENSG00000128849	CGNL1	6754.18	-0.0445461	0.0959802	-0.464118	0.642564	0.821214	Not Sig
ENSG00000261489	NA	17.5774	-0.116652	0.462535	-0.252202	0.800885	0.90795	Not Sig
ENSG00000261265	NA	34.3693	-0.622966	0.342294	-1.81998	0.0687625	0.207345	Not Sig
ENSG00000276772	NA	82.1337	-0.567497	0.222176	-2.55427	0.010641	0.0501911	Not Sig
ENSG00000240874	RPS13P7	23.2298	-0.248407	0.394597	-0.629522	0.529007	0.745445	Not Sig
ENSG00000263155	MYZAP	268.11	-0.217429	0.139056	-1.56361	0.117909	0.301216	Not Sig
ENSG00000255529	POLR2M	230.241	0.187546	0.153374	1.2228	0.221404	0.453545	Not Sig
ENSG00000137878	GCOM1	443.632	-0.642853	0.118692	-5.41613	6.09013e-08	1.13511e-06	Not Sig
ENSG00000186399	GOLGA8R	17.8604	-0.00164136	0.445333	-0.00368568	0.997059	0.998549	Not Sig
ENSG00000092531	SNAP23	484.427	0.55348	0.126314	4.38178	1.17712e-05	0.00013669	Not Sig
ENSG00000180979	LRRC57	224.965	0.38433	0.140556	2.73435	0.00625038	0.032744	Not Sig
ENSG00000137814	HAUS2	157.139	0.551711	0.178275	3.09471	0.00197003	0.0125356	Not Sig
ENSG00000159433	STARD9	3976.63	0.144724	0.0899687	1.6086	0.107703	0.283795	Not Sig
ENSG00000140326	CDAN1	287.521	0.00610436	0.128518	0.0474982	0.962116	0.98404	Not Sig
ENSG00000274403	NA	35.4754	0.25755	0.337454	0.763215	0.445335	0.682217	Not Sig
ENSG00000260799	KRT8P50	29.1355	-0.683317	0.361086	-1.89239	0.0584385	0.184402	Not Sig
ENSG00000128881	TTBK2	1123.45	0.000349679	0.091618	0.00381671	0.996955	0.99854	Not Sig
ENSG00000188388	GOLGA6L3P	11.7676	-0.0710589	0.588914	-0.120661	0.90396	0.958821	Not Sig
ENSG00000259630	NA	132.016	0.740066	0.177772	4.16299	3.14101e-05	0.000332196	Not Sig
ENSG00000174197	MGA	2535.72	0.191058	0.077804	2.45563	0.0140637	0.0627191	Not Sig
ENSG00000259236	NA	23.0472	-0.200264	0.397123	-0.504288	0.614059	0.802098	Not Sig
ENSG00000240366	RPL36AP45	12.2951	0.27898	0.53686	0.519652	0.603306	0.795753	Not Sig
ENSG00000167173	C15orf39	422.555	0.234608	0.120893	1.94063	0.0523026	0.170583	Not Sig
ENSG00000140365	COMMD4	133.732	0.0369553	0.177593	0.20809	0.835159	0.92612	Not Sig
ENSG00000140398	NEIL1	112.169	-0.386639	0.224417	-1.72286	0.0849131	0.240581	Not Sig
ENSG00000140400	MAN2C1	514.327	0.125342	0.109605	1.14359	0.252795	0.492376	Not Sig
ENSG00000276744	NA	13.2874	0.106468	0.517656	0.205673	0.837046	0.926968	Not Sig
ENSG00000169410	PTPN9	346.693	0.0406154	0.123161	0.329775	0.74157	0.876738	Not Sig
ENSG00000169375	SIN3A	1007.01	-0.0270944	0.0887635	-0.305242	0.760182	0.887135	Not Sig
ENSG00000166887	VPS39	963.119	-0.0972662	0.0917042	-1.06065	0.288848	0.532214	Not Sig
ENSG00000103978	TMEM87A	260.938	0.184723	0.135669	1.36157	0.173332	0.388012	Not Sig
ENSG00000103647	CORO2B	336.512	-0.284003	0.127549	-2.22662	0.0259724	0.10143	Not Sig
ENSG00000140350	ANP32A	1945.76	0.230254	0.0826613	2.78551	0.0053444	0.028773	Not Sig
ENSG00000138604	GLCE	644.072	-0.775441	0.103843	-7.46744	8.17701e-14	3.57757e-12	Not Sig
ENSG00000290376	HERC2P3	7.39108	-1.8438	0.817863	-2.25441	0.0241702	0.0961717	Not Sig
ENSG00000290387	SORD2P	10.7653	-1.28668	0.618979	-2.07871	0.0376441	0.134003	Not Sig
ENSG00000290689	GOLGA2P7	10.9828	-0.16467	0.589871	-0.279163	0.78012	0.897252	Not Sig
ENSG00000274376	ADAMTS7P1	6.22148	-1.26332	0.836687	-1.5099	0.131068	0.323273	Not Sig
ENSG00000259429	NA	11.1113	0.12028	0.565776	0.212593	0.831645	0.923694	Not Sig
ENSG00000290945	UBE2Q2P2	94.3391	-0.341025	0.206142	-1.65432	0.0980627	0.265564	Not Sig
ENSG00000290947	NA	32.5973	-0.407306	0.344559	-1.18211	0.237163	0.474007	Not Sig
ENSG00000290948	NA	23.0178	-0.18569	0.398452	-0.466029	0.641195	0.820202	Not Sig
ENSG00000230373	GOLGA6L17P	14.6031	0.208816	0.499465	0.418079	0.67589	0.840343	Not Sig
ENSG00000206149	NA	13.1479	-0.141424	0.514466	-0.274895	0.783397	0.898897	Not Sig
ENSG00000291225	NA	20.5187	0.125403	0.432792	0.289754	0.772005	0.892512	Not Sig
ENSG00000140416	TPM1	127278	0.381887	0.101852	3.74942	0.000177244	0.00157079	Not Sig
ENSG00000129009	ISLR	172.435	-2.84126	0.20828	-13.6415	2.26766e-42	8.2678e-40	Down
ENSG00000137868	STRA6	157.651	0.0998323	0.172198	0.579753	0.562081	0.770018	Not Sig
ENSG00000140481	CCDC33	11.9118	0.975074	0.567404	1.71848	0.0857087	0.242076	Not Sig
ENSG00000138623	SEMA7A	31.8929	1.85254	0.350616	5.28367	1.2662e-07	2.21127e-06	Up
ENSG00000138629	UBL7	185.545	-0.324864	0.160791	-2.02041	0.0433412	0.148609	Not Sig
ENSG00000247240	UBL7-DT	15.3365	0.142914	0.481834	0.296606	0.766768	0.890154	Not Sig
ENSG00000290767	DNM1P46	10.7113	0.277665	0.580618	0.478223	0.632492	0.813796	Not Sig
ENSG00000068305	MEF2A	7471.91	0.203796	0.0759701	2.68259	0.00730551	0.0371569	Not Sig
ENSG00000287191	NA	33.5839	0.318526	0.342505	0.929988	0.352377	0.597199	Not Sig
ENSG00000259475	NA	12.2265	-0.370386	0.546652	-0.677552	0.498056	0.722643	Not Sig
ENSG00000182253	SYNM	1174.97	0.714076	0.12502	5.71168	1.11868e-08	2.37229e-07	Not Sig
ENSG00000261054	NA	11.5516	0.235314	0.545388	0.431462	0.666132	0.834567	Not Sig
ENSG00000103852	TTC23	312.992	-0.0820261	0.124017	-0.661409	0.50835	0.72889	Not Sig
ENSG00000261616	TTC23-AS1	46.1415	0.0573547	0.288258	0.19897	0.842287	0.929454	Not Sig
ENSG00000259921	NA	20.1207	-0.414409	0.47007	-0.881591	0.377998	0.621681	Not Sig
ENSG00000259706	HSP90B2P	65.4195	-0.107136	0.24938	-0.429611	0.667479	0.835333	Not Sig
ENSG00000259228	NA	5.57521	-1.66318	0.880179	-1.88959	0.058813	0.185358	Not Sig
ENSG00000134138	MEIS2	4317.3	0.588474	0.0700708	8.39827	4.53105e-17	2.81929e-15	Not Sig
ENSG00000290879	NA	19.3628	-0.267433	0.430495	-0.621221	0.534454	0.749544	Not Sig
ENSG00000291258	NA	12.4665	-0.278334	0.540646	-0.514817	0.606681	0.797624	Not Sig
ENSG00000291259	NA	14.2874	-0.271901	0.525416	-0.517496	0.60481	0.796869	Not Sig
ENSG00000291082	HERC2P9	24.0432	-0.307529	0.387894	-0.792817	0.427884	0.666289	Not Sig
ENSG00000290690	NA	15.265	0.0872562	0.477541	0.18272	0.855018	0.93585	Not Sig
ENSG00000291027	UBE2Q2P1	56.488	-0.208928	0.258096	-0.809498	0.418229	0.657663	Not Sig
ENSG00000291159	NA	73.3412	-0.296378	0.238241	-1.24402	0.213491	0.443816	Not Sig
ENSG00000140612	SEC11A	528.617	0.142005	0.103891	1.36687	0.171667	0.385309	Not Sig
ENSG00000291003	HERC2P2	158.284	-0.822154	0.17428	-4.71744	2.38833e-06	3.24831e-05	Not Sig
ENSG00000290399	NA	35.0884	-0.104543	0.323391	-0.323273	0.746489	0.879384	Not Sig
ENSG00000275325	PDCD6IPP1	26.9597	0.0818839	0.371781	0.220247	0.825679	0.920413	Not Sig
ENSG00000274253	LOC283683	73.158	0.0237584	0.232898	0.102012	0.918747	0.965093	Not Sig
ENSG00000103740	ACSBG1	11.4214	-0.73927	0.576989	-1.28125	0.200104	0.426039	Not Sig
ENSG00000140403	DNAJA4	57.6645	0.585583	0.261861	2.23624	0.0253363	0.0995914	Not Sig
ENSG00000140395	SKIC8	273.731	-0.035501	0.131564	-0.269838	0.787285	0.901181	Not Sig
ENSG00000259562	NA	28.4532	-0.293093	0.359484	-0.815315	0.414892	0.654244	Not Sig
ENSG00000173575	CHD2	3884.85	-0.0171784	0.0720907	-0.238289	0.811657	0.914198	Not Sig
ENSG00000235160	LINC02248	7.86257	-1.77574	0.801053	-2.21676	0.0266398	0.103524	Not Sig
ENSG00000166206	GABRB3	22.4686	-0.460314	0.403867	-1.13976	0.254384	0.494123	Not Sig
ENSG00000140521	POLG	614.18	0.156244	0.0996416	1.56806	0.116868	0.299366	Not Sig
ENSG00000261652	PIERCE2	24.8937	-0.272767	0.381129	-0.715682	0.474188	0.706399	Not Sig
ENSG00000232653	GOLGA8N	24.6522	-1.18532	0.434125	-2.73037	0.00632637	0.033092	Down
ENSG00000129003	VPS13C	2734.34	-0.134105	0.0773034	-1.73478	0.0827792	0.236275	Not Sig
ENSG00000285863	NA	30.1253	0.152749	0.343768	0.444338	0.656798	0.829207	Not Sig
ENSG00000166710	B2M	1237.85	-0.45305	0.0908102	-4.98898	6.06992e-07	9.41277e-06	Not Sig
ENSG00000247556	OIP5-AS1	2066.62	-0.0572933	0.0961507	-0.59587	0.551262	0.761577	Not Sig
ENSG00000140538	NTRK3	42.4375	-1.21175	0.353623	-3.42667	0.000611037	0.00459658	Down
ENSG00000140265	ZSCAN29	433.943	0.0803613	0.112404	0.714932	0.474651	0.706655	Not Sig
ENSG00000137822	TUBGCP4	195.102	-0.0291834	0.166938	-0.174816	0.861224	0.939133	Not Sig
ENSG00000067369	TP53BP1	2438.66	-0.0304369	0.078224	-0.389099	0.697203	0.852847	Not Sig
ENSG00000166963	MAP1A	1939.77	0.45499	0.101696	4.47401	7.67676e-06	9.2917e-05	Not Sig
ENSG00000168781	PPIP5K1	94.6818	0.327403	0.208384	1.57115	0.116148	0.298278	Not Sig
ENSG00000287855	NA	34.1323	-1.29399	0.349321	-3.7043	0.000211972	0.0018401	Down
ENSG00000261732	NA	16.8145	0.183592	0.457142	0.401607	0.687973	0.847609	Not Sig
ENSG00000197562	RAB40C	150.511	-0.0844054	0.172562	-0.48913	0.62475	0.808591	Not Sig
ENSG00000280327	NA	9.90022	-0.511512	0.630317	-0.811516	0.417069	0.656482	Not Sig
ENSG00000167930	FAM234A	573.541	-0.26173	0.105379	-2.48371	0.0130022	0.0589082	Not Sig
ENSG00000275438	NA	5.81145	-1.15318	0.81413	-1.41646	0.156641	0.361741	Not Sig
ENSG00000103126	AXIN1	281.74	0.0258869	0.135533	0.191001	0.848525	0.932735	Not Sig
ENSG00000167972	ABCA3	341.687	0.273038	0.124841	2.18709	0.0287359	0.109296	Not Sig
ENSG00000267795	SMIM22	12.5785	-0.0706906	0.535006	-0.132131	0.894881	0.95484	Not Sig
ENSG00000260022	NA	7.72019	-0.730961	0.692867	-1.05498	0.291435	0.535053	Not Sig
ENSG00000261442	NA	16.0522	-0.328207	0.476763	-0.688408	0.491196	0.718572	Not Sig
ENSG00000131634	TMEM204	22.2434	-0.756812	0.426746	-1.77345	0.0761542	0.222844	Not Sig
ENSG00000168096	ANKS3	247.961	-0.217233	0.137427	-1.58072	0.113943	0.294643	Not Sig
ENSG00000059145	UNKL	114.354	-0.545158	0.20232	-2.69453	0.00704875	0.0361162	Not Sig
ENSG00000278434	NA	22.8461	-0.0129013	0.398882	-0.0323437	0.974198	0.98895	Not Sig
ENSG00000187535	IFT140	534.764	-0.514841	0.114726	-4.48757	7.20385e-06	8.79615e-05	Not Sig
ENSG00000275056	NA	23.4473	-0.280702	0.390614	-0.718617	0.472377	0.705066	Not Sig
ENSG00000140632	GLYR1	1133.83	0.236897	0.0916058	2.58605	0.00970828	0.0467031	Not Sig
ENSG00000089486	CDIP1	242.632	0.315682	0.173971	1.81457	0.0695899	0.2089	Not Sig
ENSG00000103489	XYLT1	53.3588	-0.380372	0.272022	-1.39831	0.162019	0.370728	Not Sig
ENSG00000162104	ADCY9	692.449	-0.228692	0.108509	-2.10759	0.0350666	0.126872	Not Sig
ENSG00000262516	DPPA3P6	16.3746	-0.0639606	0.477221	-0.134027	0.893381	0.954563	Not Sig
ENSG00000103381	CPPED1	126.132	0.270184	0.181326	1.49005	0.136211	0.331189	Not Sig
ENSG00000103199	ZNF500	139.993	-0.11995	0.177475	-0.67587	0.499123	0.722906	Not Sig
ENSG00000262185	LINC02861	11.8937	-0.403319	0.548956	-0.734702	0.462521	0.697827	Not Sig
ENSG00000005339	CREBBP	3630.49	-0.161648	0.079579	-2.03129	0.042226	0.145738	Not Sig
ENSG00000134419	RPS15A	1657.81	-0.340617	0.0879198	-3.87418	0.000106983	0.00100512	Not Sig
ENSG00000260316	LOC124903619	17.7106	-0.24126	0.446639	-0.540168	0.589082	0.786446	Not Sig
ENSG00000076344	RGS11	37.3751	-0.514407	0.322672	-1.59421	0.110889	0.289472	Not Sig
ENSG00000007376	RPUSD1	56.0533	-0.101675	0.276726	-0.36742	0.713306	0.861927	Not Sig
ENSG00000102858	MGRN1	614.36	0.130443	0.108634	1.20076	0.229843	0.464605	Not Sig
ENSG00000285952	NA	5.64398	-1.64848	0.879226	-1.87493	0.0608027	0.18993	Not Sig
ENSG00000170537	TMC7	34.4891	1.07388	0.334125	3.21401	0.00130896	0.00880465	Up
ENSG00000130731	METTL26	82.1182	-0.257281	0.21919	-1.17378	0.240483	0.477703	Not Sig
ENSG00000090905	TNRC6A	1835.75	-0.176956	0.081425	-2.17324	0.0297623	0.112091	Not Sig
ENSG00000048471	SNX29	269.928	-0.465982	0.13984	-3.33224	0.000861494	0.0061254	Not Sig
ENSG00000058600	POLR3E	313.97	0.0130017	0.128165	0.101445	0.919197	0.965273	Not Sig
ENSG00000153443	UBALD1	152.903	0.325453	0.178316	1.82514	0.0679796	0.20582	Not Sig
ENSG00000127586	CHTF18	48.7208	-0.168697	0.288137	-0.585475	0.558228	0.767167	Not Sig
ENSG00000170540	ARL6IP1	107.802	-0.490946	0.19418	-2.5283	0.0114617	0.0532401	Not Sig
ENSG00000091651	ORC6	89.3289	0.188664	0.211767	0.890906	0.372979	0.616657	Not Sig
ENSG00000171208	NETO2	66.2694	0.339598	0.241242	1.40771	0.159218	0.366228	Not Sig
ENSG00000196470	SIAH1	140.205	0.124126	0.175521	0.707185	0.479452	0.710089	Not Sig
ENSG00000069345	DNAJA2	1314.78	0.105336	0.0855955	1.23063	0.218463	0.449677	Not Sig
ENSG00000067365	METTL22	298.811	0.0601906	0.135805	0.443215	0.65761	0.829628	Not Sig
ENSG00000155330	C16orf87	501.429	0.0453058	0.112827	0.401551	0.688015	0.847609	Not Sig
ENSG00000069329	VPS35	2436.64	0.375661	0.0854426	4.39664	1.09939e-05	0.000128573	Not Sig
ENSG00000280067	NA	52.7424	-0.167797	0.265681	-0.631575	0.527664	0.744424	Not Sig
ENSG00000103485	QPRT	660.497	-0.756085	0.101055	-7.48193	7.32388e-14	3.23153e-12	Not Sig
ENSG00000140795	MYLK3	7504.48	-0.464588	0.0840756	-5.52583	3.27923e-08	6.34533e-07	Not Sig
ENSG00000102910	LONP2	1566.62	-0.0659213	0.0857078	-0.769141	0.44181	0.67908	Not Sig
ENSG00000261267	NA	19.2385	0.126837	0.43383	0.292364	0.770008	0.891593	Not Sig
ENSG00000166123	GPT2	362.716	0.179511	0.12249	1.46552	0.142779	0.341571	Not Sig
ENSG00000102921	N4BP1	780.512	-0.0548171	0.110972	-0.493972	0.621326	0.806068	Not Sig
ENSG00000279509	NA	22.018	-0.18383	0.405869	-0.452929	0.6506	0.826099	Not Sig
ENSG00000129636	ITFG1	674.988	-0.0300054	0.104471	-0.287214	0.773949	0.89372	Not Sig
ENSG00000102900	NUP93	727.167	0.167818	0.109826	1.52803	0.126504	0.315759	Not Sig
ENSG00000150394	CDH8	92.3016	1.35293	0.212046	6.38033	1.76703e-10	4.97595e-09	Up
ENSG00000171241	SHCBP1	40.7462	-0.131158	0.301464	-0.435072	0.66351	0.833278	Not Sig
ENSG00000167186	COQ7	184.859	-0.162799	0.163828	-0.99372	0.320359	0.566228	Not Sig
ENSG00000240793	NA	8.79286	-0.486397	0.673395	-0.722306	0.470107	0.703552	Not Sig
ENSG00000122299	ZC3H7A	682.559	0.083659	0.0967453	0.864735	0.387184	0.629712	Not Sig
ENSG00000087245	MMP2	686.62	-0.029401	0.105243	-0.279364	0.779966	0.897125	Not Sig
ENSG00000260744	NA	17.1935	-0.252037	0.454254	-0.554836	0.579007	0.780873	Not Sig
ENSG00000260012	NA	14.1167	-0.229748	0.508745	-0.451597	0.65156	0.82646	Not Sig
ENSG00000166246	DNAAF8	20.7346	-1.27388	0.457305	-2.78563	0.00534235	0.028773	Down
ENSG00000007545	CRAMP1	277.358	-0.0990542	0.135452	-0.731284	0.464606	0.699264	Not Sig
ENSG00000006007	GDE1	575.198	0.125341	0.102931	1.21772	0.223332	0.455876	Not Sig
ENSG00000243609	NA	18.4091	-0.0750723	0.453663	-0.16548	0.868566	0.942409	Not Sig
ENSG00000261502	NA	35.8817	-0.788259	0.331456	-2.37817	0.0173989	0.0744919	Not Sig
ENSG00000224631	RPS27AP16	37.6435	0.228974	0.324279	0.706102	0.480125	0.71068	Not Sig
ENSG00000135720	DYNC1LI2	1337.49	0.332441	0.0865918	3.83918	0.000123447	0.00114123	Not Sig
ENSG00000103460	TOX3	30.6642	-0.785014	0.365986	-2.14493	0.0319584	0.118325	Not Sig
ENSG00000141076	UTP4	283.636	0.268107	0.134894	1.98753	0.0468634	0.157413	Not Sig
ENSG00000087253	LPCAT2	82.7042	0.109898	0.217287	0.505773	0.613016	0.801844	Not Sig
ENSG00000177508	IRX3	429.324	-0.116709	0.117786	-0.990858	0.321755	0.566911	Not Sig
ENSG00000271009	NA	12.2342	-0.639929	0.58754	-1.08917	0.27608	0.517899	Not Sig
ENSG00000118557	PMFBP1	33.2754	-0.0559441	0.34066	-0.164222	0.869556	0.942623	Not Sig
ENSG00000171724	VAT1L	40.1784	-0.98908	0.34589	-2.85953	0.00424276	0.0238048	Not Sig
ENSG00000178573	MAF	126.968	-0.926669	0.187779	-4.93489	8.0195e-07	1.21032e-05	Not Sig
ENSG00000103047	TANGO6	133.273	0.392597	0.1826	2.15004	0.0315517	0.117258	Not Sig
ENSG00000159593	NAE1	431.585	0.0220292	0.114186	0.192923	0.847019	0.931855	Not Sig
ENSG00000259209	NA	28.9089	-0.0161563	0.354344	-0.045595	0.963633	0.984477	Not Sig
ENSG00000088682	COQ9	703.484	-0.190276	0.0986777	-1.92826	0.0538228	0.173876	Not Sig
ENSG00000070761	CFAP20	343.288	0.531756	0.137369	3.87099	0.000108393	0.00101607	Not Sig
ENSG00000131153	GINS2	28.7122	0.224947	0.364175	0.617689	0.536781	0.750951	Not Sig
ENSG00000135736	CCDC102A	148.389	-0.217577	0.186141	-1.16888	0.242451	0.47996	Not Sig
ENSG00000176692	FOXC2	18.1526	-0.680673	0.466767	-1.45827	0.144765	0.344815	Not Sig
ENSG00000279591	NA	11.1343	-0.323286	0.560476	-0.576806	0.56407	0.771827	Not Sig
ENSG00000050820	BCAR1	1163.05	0.358201	0.093566	3.82833	0.000129017	0.00118534	Not Sig
ENSG00000131149	GSE1	1608.73	0.251953	0.0903223	2.78949	0.00527909	0.0285258	Not Sig
ENSG00000103111	MON1B	215.887	0.206895	0.155588	1.32976	0.183598	0.402694	Not Sig
ENSG00000184939	ZFP90	412.326	-0.182186	0.11896	-1.53149	0.125649	0.314304	Not Sig
ENSG00000261286	ATP2C2-AS1	8.27806	-0.73248	0.678263	-1.07994	0.280171	0.522152	Not Sig
ENSG00000140948	ZCCHC14	531.312	0.0579981	0.11381	0.509606	0.610328	0.799819	Not Sig
ENSG00000260671	NA	10.2789	0.611789	0.629542	0.9718	0.33115	0.576427	Not Sig
ENSG00000157423	HYDIN	16.3862	-0.852189	0.528573	-1.61225	0.106909	0.28213	Not Sig
ENSG00000172840	PDP2	159.396	-0.0530365	0.164089	-0.323217	0.746531	0.879384	Not Sig
ENSG00000135686	KLHL36	405.239	-0.108207	0.113921	-0.94984	0.342194	0.587627	Not Sig
ENSG00000005194	CIAPIN1	345.832	0.143873	0.134345	1.07093	0.284203	0.526597	Not Sig
ENSG00000154118	JPH3	74.9805	1.63733	0.25479	6.42618	1.30852e-10	3.76643e-09	Up
ENSG00000140937	CDH11	1740.65	-1.00896	0.0934032	-10.8022	3.36105e-27	5.09849e-25	Down
ENSG00000140950	MEAK7	224.44	-0.330016	0.142747	-2.3119	0.0207833	0.085664	Not Sig
ENSG00000103091	WDR59	612.04	-0.0323914	0.111242	-0.291179	0.770914	0.891819	Not Sig
ENSG00000103248	MTHFSD	139.55	0.0367645	0.179055	0.205326	0.837318	0.926975	Not Sig
ENSG00000103257	SLC7A5	228.573	0.830507	0.167033	4.97212	6.6225e-07	1.01646e-05	Not Sig
ENSG00000104731	KLHDC4	266.273	0.248254	0.13531	1.8347	0.0665501	0.202763	Not Sig
ENSG00000270124	NA	17.6973	-0.336503	0.472407	-0.712315	0.47627	0.707745	Not Sig
ENSG00000259867	NA	14.8086	0.965487	0.507825	1.90122	0.0572731	0.181662	Not Sig
ENSG00000103335	PIEZO1	927.872	0.467309	0.111845	4.17819	2.93839e-05	0.000312997	Not Sig
ENSG00000260876	LINC01229	10.9631	-0.51179	0.575128	-0.889871	0.373535	0.61728	Not Sig
ENSG00000226180	LOC100129215	13.7964	1.1786	0.510095	2.31055	0.0208576	0.0858573	Not Sig
ENSG00000278893	NA	26.3034	-1.39817	0.418083	-3.34423	0.000825107	0.00591901	Down
ENSG00000278716	NA	45.9805	-0.0542461	0.290245	-0.186897	0.851741	0.933788	Not Sig
ENSG00000006210	CX3CL1	34.665	0.841421	0.330523	2.54573	0.010905	0.0511462	Not Sig
ENSG00000259999	NA	9.55893	0.196354	0.61091	0.321412	0.747898	0.880164	Not Sig
ENSG00000153774	CFDP1	796.504	-0.293892	0.0946002	-3.10667	0.00189206	0.0121136	Not Sig
ENSG00000245768	NA	28.3869	-0.102034	0.356568	-0.286155	0.77476	0.894138	Not Sig
ENSG00000260417	NA	40.938	-0.0770426	0.330854	-0.23286	0.81587	0.916657	Not Sig
ENSG00000140876	NUDT7	15.8685	-0.0909928	0.480136	-0.189515	0.849689	0.933089	Not Sig
ENSG00000184517	ZFP1	177.508	0.153681	0.159973	0.960665	0.33672	0.582464	Not Sig
ENSG00000140836	ZFHX3	1513.58	-0.0967342	0.0851405	-1.13617	0.255885	0.496017	Not Sig
ENSG00000168411	RFWD3	132.898	-0.0254981	0.183624	-0.13886	0.889561	0.952723	Not Sig
ENSG00000261783	NA	9.24377	-0.0655515	0.624162	-0.105023	0.916357	0.964295	Not Sig
ENSG00000277559	NA	9.60301	-0.754758	0.622343	-1.21277	0.225218	0.458422	Not Sig
ENSG00000186187	ZNRF1	302.898	-0.473768	0.134068	-3.53378	0.000409655	0.00325313	Not Sig
ENSG00000140718	FTO	1169.66	0.0341239	0.0897168	0.380351	0.703685	0.856355	Not Sig
ENSG00000103187	COTL1	253.754	0.0686636	0.154525	0.444352	0.656788	0.829207	Not Sig
ENSG00000103121	CMC2	353.916	1.04248	0.152414	6.83977	7.93214e-12	2.69797e-10	Up
ENSG00000102978	POLR2C	341.164	0.026286	0.128763	0.204143	0.838242	0.927551	Not Sig
ENSG00000118900	UBN1	1019.24	0.236074	0.0926605	2.54774	0.0108425	0.0509102	Not Sig
ENSG00000280152	NA	132.806	-0.196643	0.20154	-0.975702	0.329212	0.574304	Not Sig
ENSG00000154102	C16orf74	15.49	-0.312129	0.479861	-0.650457	0.515397	0.734654	Not Sig
ENSG00000166446	CDYL2	31.9973	-0.334345	0.33982	-0.98389	0.325169	0.570728	Not Sig
ENSG00000183793	NPIPA5	14.0849	-0.431149	0.522541	-0.8251	0.409315	0.649059	Not Sig
ENSG00000200434	RNA5-8SP2	21.9886	0.985111	0.41448	2.37674	0.0174664	0.0747041	Not Sig
ENSG00000200062	RNU4-58P	32.9282	0.79236	0.353155	2.24366	0.0248542	0.0982953	Not Sig
ENSG00000207441	RNU6-21P	69.8484	0.469156	0.318425	1.47337	0.140652	0.338118	Not Sig
ENSG00000201361	RNA5SP433	16.9775	0.0355449	0.473771	0.0750254	0.940194	0.974811	Not Sig
ENSG00000263968	RN7SL381P	287.918	0.431118	0.192573	2.23872	0.025174	0.0991033	Not Sig
ENSG00000127564	PKMYT1	20.4285	1.31364	0.45129	2.91086	0.00360441	0.0208596	Up
ENSG00000162073	PAQR4	11.4986	0.174322	0.576731	0.302258	0.762455	0.888095	Not Sig
ENSG00000262152	GREP1	62.3828	1.4904	0.279672	5.3291	9.87028e-08	1.76527e-06	Up
ENSG00000272079	NA	62.2707	1.69609	0.284209	5.96774	2.40562e-09	5.68108e-08	Up
ENSG00000184697	CLDN6	45.1113	4.79081	0.495522	9.6682	4.11547e-22	4.16786e-20	Up
ENSG00000131652	THOC6	76.5001	0.438782	0.224897	1.95103	0.0510529	0.167665	Not Sig
ENSG00000162069	BICDL2	8.59642	1.11815	0.72433	1.54371	0.12266	0.308833	Not Sig
ENSG00000200204	RNU1-22P	171.09	0.677383	0.170628	3.96995	7.18892e-05	0.000709739	Not Sig
ENSG00000085644	ZNF213	91.5328	0.0112234	0.212299	0.0528661	0.957839	0.982379	Not Sig
ENSG00000228146	NA	21.1314	-0.0772995	0.419828	-0.184122	0.853918	0.935251	Not Sig
ENSG00000261889	NA	171.054	0.437025	0.198398	2.20278	0.0276106	0.10626	Not Sig
ENSG00000140993	TIGD7	54.2128	-0.269768	0.277368	-0.972599	0.330753	0.576121	Not Sig
ENSG00000103343	ZNF174	94.3485	-0.455592	0.213495	-2.13397	0.0328452	0.121026	Not Sig
ENSG00000167981	ZNF597	120.599	0.422746	0.185909	2.27394	0.0229694	0.0925455	Not Sig
ENSG00000122390	NAA60	297.488	0.233386	0.144252	1.61791	0.105683	0.279855	Not Sig
ENSG00000103351	CLUAP1	631.686	-0.371267	0.105492	-3.5194	0.000432522	0.00341515	Not Sig
ENSG00000167984	NLRC3	209.025	-0.89774	0.171032	-5.24896	1.52958e-07	2.62926e-06	Not Sig
ENSG00000262312	NA	84.7724	-0.910113	0.222168	-4.0965	4.1944e-05	0.000433025	Not Sig
ENSG00000263235	NA	17.1549	-0.79282	0.470171	-1.68624	0.0917502	0.25349	Not Sig
ENSG00000126602	TRAP1	291.598	0.147802	0.131943	1.1202	0.262628	0.504311	Not Sig
ENSG00000185739	SRL	871.871	-0.435855	0.102946	-4.23383	2.2974e-05	0.000249188	Not Sig
ENSG00000090447	TFAP4	72.4634	-0.963346	0.254486	-3.78546	0.000153425	0.00138449	Not Sig
ENSG00000126603	GLIS2	270.27	0.108098	0.157489	0.686385	0.49247	0.719524	Not Sig
ENSG00000262686	GLIS2-AS1	14.8833	-0.269598	0.497451	-0.541959	0.587847	0.785484	Not Sig
ENSG00000217930	PAM16	44.0169	0.262228	0.28567	0.917941	0.35865	0.602568	Not Sig
ENSG00000280063	NA	34.5433	-0.133393	0.332165	-0.401587	0.687988	0.847609	Not Sig
ENSG00000262246	CORO7	24.8058	0.00910528	0.406031	0.0224251	0.982109	0.992134	Not Sig
ENSG00000168140	VASN	272.908	0.397482	0.148824	2.67083	0.00756648	0.0381667	Not Sig
ENSG00000103423	DNAJA3	384.451	0.138195	0.122918	1.12428	0.260892	0.502482	Not Sig
ENSG00000103415	HMOX2	385.433	0.0361326	0.122692	0.294499	0.768377	0.891038	Not Sig
ENSG00000206755	SNORA30	20.4142	-0.17439	0.437297	-0.398791	0.690047	0.848604	Not Sig
ENSG00000156873	PHKG2	75.3837	-0.0370935	0.238594	-0.155467	0.876453	0.945858	Not Sig
ENSG00000102870	ZNF629	703.865	0.162504	0.104579	1.55388	0.120213	0.304853	Not Sig
ENSG00000260852	FBXL19-AS1	61.9011	0.855768	0.267318	3.20131	0.00136806	0.00913889	Not Sig
ENSG00000175938	ORAI3	27.4741	-0.160365	0.360078	-0.445362	0.656058	0.829039	Not Sig
ENSG00000099365	STX1B	35.5393	0.408052	0.346238	1.17853	0.238585	0.475706	Not Sig
ENSG00000103496	STX4	233.9	-0.120386	0.142644	-0.843961	0.398691	0.639959	Not Sig
ENSG00000260911	NA	7.68554	-0.377692	0.688192	-0.548817	0.583131	0.782705	Not Sig
ENSG00000167394	ZNF668	36.636	0.343268	0.31633	1.08516	0.277851	0.51972	Not Sig
ENSG00000167395	ZNF646	235.837	-0.183649	0.13945	-1.31696	0.187854	0.409221	Not Sig
ENSG00000167397	VKORC1	26.2699	-0.0585703	0.373297	-0.1569	0.875324	0.945428	Not Sig
ENSG00000103507	BCKDK	251.529	0.0463439	0.13902	0.333361	0.738862	0.875236	Not Sig
ENSG00000103510	KAT8	355.654	-0.194842	0.11914	-1.63541	0.101963	0.27261	Not Sig
ENSG00000262766	NA	11.2638	-0.139082	0.575867	-0.241518	0.809154	0.912894	Not Sig
ENSG00000278133	NA	63.312	-0.151976	0.256957	-0.591448	0.55422	0.764084	Not Sig
ENSG00000052344	PRSS8	16.853	0.132005	0.460636	0.28657	0.774441	0.893931	Not Sig
ENSG00000260060	NA	16.5193	-0.240831	0.490131	-0.491361	0.623171	0.807504	Not Sig
ENSG00000103174	NAGPA	49.9192	-0.40711	0.280492	-1.45141	0.146665	0.347371	Not Sig
ENSG00000118894	EEF2KMT	45.3599	0.38582	0.295925	1.30377	0.192311	0.41562	Not Sig
ENSG00000125148	MT2A	9.18777	-0.0199406	0.645119	-0.03091	0.975341	0.989434	Not Sig
ENSG00000169715	MT1E	12.8289	0.0508814	0.517307	0.0983582	0.921648	0.966565	Not Sig
ENSG00000103316	CRYM	30.5792	-0.360486	0.349129	-1.03253	0.301825	0.546822	Not Sig
ENSG00000140749	IGSF6	26.7175	-0.0404554	0.365456	-0.110698	0.911856	0.962182	Not Sig
ENSG00000140740	UQCRC2	1802.39	-0.152903	0.0925358	-1.65236	0.0984609	0.266122	Not Sig
ENSG00000283662	NA	19.7338	0.431929	0.456105	0.946995	0.343641	0.589104	Not Sig
ENSG00000188322	SBK1	47.6211	0.485872	0.285171	1.70379	0.0884205	0.247149	Not Sig
ENSG00000246465	LOC124903670	14.7793	0.726441	0.495931	1.4648	0.142975	0.341765	Not Sig
ENSG00000176476	SGF29	244.261	0.300391	0.145391	2.06609	0.0388203	0.137205	Not Sig
ENSG00000251417	NA	13.5757	-0.317007	0.513421	-0.617441	0.536944	0.75098	Not Sig
ENSG00000240634	NA	9.0658	0.486085	0.646815	0.751505	0.452349	0.689564	Not Sig
ENSG00000275807	NA	10.5606	0.0550463	0.582001	0.0945811	0.924648	0.967861	Not Sig
ENSG00000178952	TUFM	1228.41	-0.000834263	0.0998295	-0.00835688	0.993332	0.997621	Not Sig
ENSG00000261766	NA	21.9011	-0.0120075	0.42462	-0.0282783	0.97744	0.990229	Not Sig
ENSG00000177548	RABEP2	170.287	-0.0547172	0.156321	-0.350031	0.726315	0.867966	Not Sig
ENSG00000260853	NFATC2IP-AS1	85.2701	0.0218974	0.217961	0.100465	0.919975	0.965842	Not Sig
ENSG00000260367	NA	11.6989	-0.078173	0.600096	-0.130267	0.896355	0.955544	Not Sig
ENSG00000169682	SPNS1	12.1594	-0.0993101	0.538405	-0.184452	0.853659	0.935083	Not Sig
ENSG00000254634	SMG1P6	9.46594	0.00938821	0.617473	0.0152042	0.987869	0.995287	Not Sig
ENSG00000205534	NA	9.98067	0.740304	0.59323	1.24792	0.21206	0.441684	Not Sig
ENSG00000149930	TAOK2	778.518	0.259223	0.103918	2.4945	0.0126134	0.0574849	Not Sig
ENSG00000149929	HIRIP3	151.017	-0.184447	0.170036	-1.08475	0.278031	0.519841	Not Sig
ENSG00000169592	INO80E	297.622	-0.0933439	0.144377	-0.646528	0.517938	0.736388	Not Sig
ENSG00000149923	PPP4C	334.397	0.125357	0.136353	0.919356	0.35791	0.602078	Not Sig
ENSG00000090238	YPEL3	353.943	-1.22347	0.141287	-8.65949	4.73885e-18	3.19749e-16	Down
ENSG00000102886	GDPD3	27.9871	-2.06688	0.428554	-4.82292	1.4147e-06	2.03182e-05	Down
ENSG00000261367	NA	12.3152	-4.10077	0.944937	-4.33974	1.42655e-05	0.000163251	Down
ENSG00000275371	NA	26.8982	-3.6258	0.570335	-6.35731	2.05317e-10	5.75053e-09	Down
ENSG00000102882	MAPK3	217.799	-0.279146	0.146995	-1.89901	0.057563	0.182285	Not Sig
ENSG00000169217	CD2BP2	345.515	0.0834131	0.120824	0.690368	0.489963	0.717778	Not Sig
ENSG00000169221	TBC1D10B	495.23	0.254406	0.117315	2.16857	0.0301152	0.113195	Not Sig
ENSG00000274653	NA	9.58979	-0.322734	0.605322	-0.533161	0.593922	0.789339	Not Sig
ENSG00000090863	GLG1	2804.92	-0.197516	0.0757289	-2.6082	0.00910206	0.0444766	Not Sig
ENSG00000260456	C16orf95	9.06389	0.21905	0.643307	0.340507	0.733475	0.87178	Not Sig
ENSG00000186260	MRTFB	727.591	-0.238717	0.0956757	-2.49506	0.0125936	0.0574198	Not Sig
ENSG00000205609	EIF3CL	8.60318	0.53957	0.668845	0.806719	0.419829	0.658979	Not Sig
ENSG00000225614	ZNF469	113.12	-0.381485	0.187738	-2.03201	0.0421526	0.145614	Not Sig
ENSG00000184110	EIF3C	58.6489	0.332069	0.260786	1.27334	0.202898	0.42961	Not Sig
ENSG00000007541	PIGQ	119.337	-0.538082	0.189232	-2.8435	0.00446207	0.0247943	Not Sig
ENSG00000196296	ATP2A1	35.1442	-0.488413	0.339316	-1.43941	0.150036	0.352043	Not Sig
ENSG00000089280	FUS	1622	0.166728	0.0866332	1.92453	0.0542881	0.174782	Not Sig
ENSG00000006327	TNFRSF12A	352.568	2.44633	0.560038	4.36815	1.25306e-05	0.000144673	Up
ENSG00000103145	HCFC1R1	106.945	0.0370319	0.202234	0.183114	0.854709	0.93567	Not Sig
ENSG00000181938	GINS3	29.107	0.454545	0.350263	1.29772	0.194383	0.418141	Not Sig
ENSG00000103227	LMF1	176.32	-0.2011	0.155683	-1.29172	0.196453	0.421329	Not Sig
ENSG00000067836	ROGDI	407.015	0.0514653	0.144508	0.356141	0.721735	0.865953	Not Sig
ENSG00000155666	KDM8	24.5056	-0.468065	0.392496	-1.19253	0.233052	0.468992	Not Sig
ENSG00000175643	RMI2	24.8887	-0.169835	0.382616	-0.443879	0.65713	0.829391	Not Sig
ENSG00000184602	SNN	209.956	0.226393	0.153297	1.47682	0.139723	0.336592	Not Sig
ENSG00000278985	NA	31.72	0.729027	0.355621	2.05001	0.0403632	0.141027	Not Sig
ENSG00000166454	ATMIN	546.715	0.100951	0.105214	0.959484	0.337315	0.583074	Not Sig
ENSG00000260643	NA	10.821	-0.358552	0.571563	-0.627318	0.530451	0.746624	Not Sig
ENSG00000140905	GCSH	15.0377	-0.204297	0.510428	-0.400246	0.688975	0.848189	Not Sig
ENSG00000260495	NA	14.9629	-0.823139	0.552178	-1.49071	0.136037	0.330813	Not Sig
ENSG00000279021	NA	22.5796	-0.147028	0.406216	-0.361946	0.717392	0.86329	Not Sig
ENSG00000260229	PPIAP51	10.4235	0.0921824	0.590247	0.156176	0.875894	0.945733	Not Sig
ENSG00000279476	NA	24.7385	0.0434743	0.384877	0.112957	0.910065	0.961619	Not Sig
ENSG00000279841	NA	12.2567	0.304993	0.532356	0.572912	0.566704	0.773496	Not Sig
ENSG00000090857	PDPR	414.249	-0.203654	0.115083	-1.76963	0.0767893	0.223869	Not Sig
ENSG00000223496	EXOSC6	265.746	-0.181863	0.138062	-1.31725	0.187754	0.40909	Not Sig
ENSG00000157349	DDX19B	115.819	0.0440681	0.187693	0.234789	0.814373	0.915668	Not Sig
ENSG00000261777	DDX19A-DT	10.3628	-0.778324	0.596651	-1.30449	0.192067	0.415193	Not Sig
ENSG00000168872	DDX19A	331.513	0.00735125	0.12373	0.0594135	0.952623	0.980635	Not Sig
ENSG00000157350	ST3GAL2	792.862	0.526077	0.112655	4.6698	3.01499e-06	3.98838e-05	Not Sig
ENSG00000157353	FCSK	100.576	-0.0274635	0.200709	-0.136832	0.891163	0.953419	Not Sig
ENSG00000189091	SF3B3	1731.85	0.208327	0.0798529	2.60888	0.00908383	0.0444293	Not Sig
ENSG00000221514	NA	404.38	0.271637	0.16174	1.67947	0.0930598	0.256257	Not Sig
ENSG00000221066	SNORD111	61.0162	0.139755	0.265367	0.526647	0.598439	0.792283	Not Sig
ENSG00000090861	AARS1	1896.26	-0.27802	0.0857627	-3.24174	0.00118802	0.00811616	Not Sig
ENSG00000274220	NA	21.0888	0.0048106	0.408525	0.0117755	0.990605	0.996599	Not Sig
ENSG00000166822	TMEM170A	212.668	-0.186399	0.15161	-1.22947	0.218897	0.450318	Not Sig
ENSG00000261476	NA	14.1959	-0.921447	0.520184	-1.77139	0.0764963	0.223248	Not Sig
ENSG00000183196	CHST6	28.5927	0.41434	0.352167	1.17654	0.239377	0.47676	Not Sig
ENSG00000034713	GABARAPL2	979.774	0.188139	0.0949086	1.98231	0.0474442	0.159081	Not Sig
ENSG00000276523	NA	10.3854	0.820416	0.608813	1.34757	0.177798	0.394757	Not Sig
ENSG00000166848	TERF2IP	778.612	-0.0107449	0.0968518	-0.110941	0.911663	0.962107	Not Sig
ENSG00000240199	RN7SL520P	11.6318	1.21364	0.572297	2.12065	0.0339509	0.123936	Not Sig
ENSG00000200468	RNA5SP403	16.8191	0.183131	0.506714	0.361408	0.717794	0.863514	Not Sig
ENSG00000266439	RN7SL493P	9.84958	0.182563	0.605196	0.30166	0.762911	0.88833	Not Sig
ENSG00000279662	NA	201.725	-0.704285	0.155073	-4.54162	5.58238e-06	6.98874e-05	Not Sig
ENSG00000159461	AMFR	655.524	0.248041	0.100904	2.45818	0.0139641	0.0623824	Not Sig
ENSG00000087263	OGFOD1	260.378	0.4227	0.143722	2.94109	0.00327062	0.0192604	Not Sig
ENSG00000065427	KARS1	908.528	0.0859438	0.0916902	0.937328	0.34859	0.593728	Not Sig
ENSG00000261609	GAN	473.523	-0.0344246	0.11152	-0.308686	0.75756	0.885567	Not Sig
ENSG00000007384	RHBDF1	236.437	0.365042	0.15951	2.28852	0.0221074	0.0899386	Not Sig
ENSG00000103148	NPRL3	392.36	-0.274867	0.121439	-2.26342	0.02361	0.0945037	Not Sig
ENSG00000228779	NA	13.0307	-0.416227	0.533916	-0.779574	0.435642	0.673531	Not Sig
ENSG00000182810	DDX28	41.6225	0.400998	0.297305	1.34878	0.177409	0.394363	Not Sig
ENSG00000072736	NFATC3	449.814	-0.0157676	0.117008	-0.134756	0.892805	0.954205	Not Sig
ENSG00000201850	NA	59.402	1.01014	0.272433	3.70786	0.000209021	0.00181904	Up
ENSG00000263276	NA	8.85963	0.199026	0.626463	0.317698	0.750714	0.881719	Not Sig
ENSG00000103067	ESRP2	33.6588	0.293009	0.333953	0.877396	0.380272	0.624037	Not Sig
ENSG00000103066	PLA2G15	160.383	0.314453	0.170188	1.84768	0.0646487	0.198572	Not Sig
ENSG00000103064	SLC7A6	308.07	0.493889	0.124586	3.96425	7.36267e-05	0.000723457	Not Sig
ENSG00000252026	RNU6-1262P	15.2812	0.701916	0.478645	1.46647	0.142522	0.341113	Not Sig
ENSG00000103061	SLC7A6OS	163.586	-0.13261	0.165242	-0.802521	0.422252	0.661101	Not Sig
ENSG00000279649	NA	60.7444	0.290221	0.247847	1.17097	0.241611	0.47913	Not Sig
ENSG00000259797	NA	16.3095	-1.0157	0.484851	-2.09488	0.036182	0.129823	Not Sig
ENSG00000103150	MLYCD	273.773	0.11035	0.142496	0.774411	0.438688	0.676171	Not Sig
ENSG00000140961	OSGIN1	39.1517	0.6693	0.306095	2.18657	0.0287736	0.109379	Not Sig
ENSG00000274677	NA	8.05968	0.117222	0.673716	0.173993	0.861871	0.939669	Not Sig
ENSG00000103160	HSDL1	323.353	-0.098297	0.124662	-0.788507	0.4304	0.668672	Not Sig
ENSG00000154099	DNAAF1	9.09964	-1.61247	0.711738	-2.26553	0.0234799	0.0940734	Not Sig
ENSG00000176723	ZNF843	18.898	0.732545	0.437844	1.67307	0.0943126	0.258542	Not Sig
ENSG00000260267	NA	31.902	0.412667	0.333613	1.23696	0.216101	0.446867	Not Sig
ENSG00000140691	ARMC5	40.8253	0.154099	0.302363	0.509647	0.610299	0.799819	Not Sig
ENSG00000280132	NA	22.7209	0.28071	0.404616	0.693768	0.487828	0.716723	Not Sig
ENSG00000140682	TGFB1I1	968.658	0.0543961	0.110079	0.494156	0.621196	0.806068	Not Sig
ENSG00000140688	RUSF1	101.939	0.356712	0.215611	1.65443	0.098041	0.265564	Not Sig
ENSG00000103502	CDIPT	230.235	-0.235709	0.144624	-1.6298	0.103143	0.275058	Not Sig
ENSG00000279789	NA	31.3125	-0.175842	0.366021	-0.480416	0.630931	0.812625	Not Sig
ENSG00000247735	NA	9.13639	-0.332179	0.619887	-0.535869	0.592049	0.788295	Not Sig
ENSG00000149925	ALDOA	471.241	-0.0494017	0.13304	-0.371329	0.710392	0.860286	Not Sig
ENSG00000074071	MRPS34	193.096	-0.334922	0.153055	-2.18824	0.028652	0.109089	Not Sig
ENSG00000095906	NUBP2	183.421	7.45408e-05	0.16389	0.000454823	0.999637	0.999781	Not Sig
ENSG00000063854	HAGH	331.145	-0.0431504	0.123678	-0.348894	0.727169	0.868308	Not Sig
ENSG00000279569	NA	10.8854	-0.0131696	0.57034	-0.0230908	0.981578	0.991984	Not Sig
ENSG00000103043	VAC14	386.174	0.00291846	0.132849	0.0219683	0.982473	0.992358	Not Sig
ENSG00000279412	NA	30.401	-0.342054	0.377824	-0.905325	0.365293	0.608783	Not Sig
ENSG00000214353	VAC14-AS1	39.4662	0.205505	0.301561	0.681471	0.495573	0.721243	Not Sig
ENSG00000279123	NA	117.025	0.370608	0.246075	1.50608	0.132048	0.324875	Not Sig
ENSG00000103274	NUBP1	112.353	0.0607557	0.196474	0.309231	0.757146	0.885531	Not Sig
ENSG00000166676	TVP23A	24.0807	0.186867	0.3868	0.48311	0.629018	0.811537	Not Sig
ENSG00000182108	DEXI	53.4104	-0.431108	0.269122	-1.60191	0.109176	0.286383	Not Sig
ENSG00000168434	COG7	215.206	-0.340946	0.147435	-2.31251	0.0207495	0.0855811	Not Sig
ENSG00000280039	RN7SKP23	22.3715	-0.749044	0.421936	-1.77525	0.0758558	0.222237	Not Sig
ENSG00000260136	NA	10.268	-0.0753602	0.604773	-0.124609	0.900833	0.957357	Not Sig
ENSG00000103365	GGA2	1304.12	-0.290496	0.0859209	-3.38097	0.000722306	0.00528555	Not Sig
ENSG00000261528	CCNYL7	27.1435	-0.91599	0.378264	-2.42156	0.015454	0.0676423	Not Sig
ENSG00000103356	EARS2	249.903	0.176791	0.134996	1.3096	0.19033	0.412772	Not Sig
ENSG00000103353	UBFD1	1031	0.0817073	0.0898287	0.90959	0.363039	0.606729	Not Sig
ENSG00000260751	NA	16.0042	-0.20544	0.476703	-0.430961	0.666496	0.83464	Not Sig
ENSG00000004779	NDUFAB1	685.192	-0.059798	0.107737	-0.555038	0.578869	0.780873	Not Sig
ENSG00000166847	DCTN5	742.515	0.254199	0.0945193	2.68939	0.0071583	0.0365274	Not Sig
ENSG00000166851	PLK1	36.7048	0.00494663	0.312304	0.0158391	0.987363	0.99512	Not Sig
ENSG00000206053	JPT2	674.061	0.403475	0.114979	3.50912	0.000449594	0.00352983	Not Sig
ENSG00000278987	NA	22.2058	0.301403	0.405718	0.742886	0.457551	0.694226	Not Sig
ENSG00000162063	CCNF	137.448	0.449965	0.181352	2.48117	0.0130952	0.0592649	Not Sig
ENSG00000162062	TEDC2	22.887	-0.190695	0.39871	-0.478281	0.63245	0.813796	Not Sig
ENSG00000162068	NTN3	18.9538	0.0538291	0.430415	0.125063	0.900473	0.957324	Not Sig
ENSG00000260293	NA	80.9106	-0.140391	0.232547	-0.603713	0.546035	0.757624	Not Sig
ENSG00000185883	ATP6V0C	45.7257	-0.00975998	0.289706	-0.0336893	0.973125	0.988585	Not Sig
ENSG00000279520	NA	15.436	0.31312	0.477132	0.656255	0.51166	0.731014	Not Sig
ENSG00000140992	PDPK1	416.437	0.0952913	0.129859	0.733806	0.463067	0.698111	Not Sig
ENSG00000279568	NA	14.3062	0.923225	0.516753	1.78659	0.0740039	0.218392	Not Sig
ENSG00000279162	NA	13.5952	-0.0307827	0.508053	-0.0605894	0.951686	0.980174	Not Sig
ENSG00000162065	TBC1D24	171.425	-0.338501	0.169804	-1.99348	0.0462085	0.155793	Not Sig
ENSG00000166783	MARF1	793.461	-0.191539	0.104626	-1.83071	0.0671442	0.203945	Not Sig
ENSG00000280206	NA	19.507	0.0240017	0.423811	0.0566331	0.954837	0.981351	Not Sig
ENSG00000072864	NDE1	155.06	0.5607	0.168634	3.32495	0.000884348	0.00626611	Not Sig
ENSG00000103260	METRN	88.045	0.295291	0.208531	1.41605	0.15676	0.361936	Not Sig
ENSG00000103254	ANTKMT	44.8704	0.0917733	0.300115	0.305794	0.759762	0.886894	Not Sig
ENSG00000103245	CIAO3	152.195	-0.0589655	0.171005	-0.344818	0.730231	0.870075	Not Sig
ENSG00000197912	SPG7	1345.26	-0.118133	0.0906394	-1.30333	0.192462	0.415774	Not Sig
ENSG00000261118	NA	13.8921	0.335607	0.511625	0.655962	0.511849	0.731147	Not Sig
ENSG00000275734	NA	12.3372	-0.815753	0.573456	-1.42252	0.154875	0.35934	Not Sig
ENSG00000185324	CDK10	320.464	-0.273234	0.127331	-2.14585	0.0318848	0.118179	Not Sig
ENSG00000158792	SPATA2L	32.5352	0.028906	0.33617	0.0859863	0.931477	0.971419	Not Sig
ENSG00000075399	VPS9D1	180.144	-0.194994	0.175161	-1.11323	0.265612	0.507436	Not Sig
ENSG00000261373	VPS9D1-AS1	20.6037	-0.104963	0.422488	-0.248441	0.803793	0.909778	Not Sig
ENSG00000131165	CHMP1A	314.491	0.222539	0.135569	1.64152	0.100689	0.270512	Not Sig
ENSG00000150281	CTF1	83.4671	0.545893	0.219264	2.48966	0.0127865	0.0581337	Not Sig
ENSG00000103194	USP10	703.859	0.140797	0.0972246	1.44816	0.147572	0.348812	Not Sig
ENSG00000064270	ATP2C2	20.8873	-0.608416	0.445185	-1.36666	0.171732	0.385373	Not Sig
ENSG00000010539	ZNF200	131.027	-0.278134	0.181693	-1.53079	0.125821	0.31447	Not Sig
ENSG00000007392	LUC7L	904.571	-0.221913	0.0955369	-2.3228	0.0201901	0.0837871	Not Sig
ENSG00000162086	ZNF75A	327.906	0.183547	0.126707	1.44859	0.147453	0.34858	Not Sig
ENSG00000169180	XPO6	502.228	0.0391836	0.108278	0.361879	0.717442	0.86329	Not Sig
ENSG00000122386	ZNF205	102.045	-0.213505	0.219081	-0.974545	0.329786	0.575064	Not Sig
ENSG00000166816	LDHD	55.8454	-0.719134	0.263987	-2.72413	0.00644706	0.0335837	Not Sig
ENSG00000059122	FLYWCH1	252.167	-0.421391	0.143645	-2.93355	0.00335111	0.0196564	Not Sig
ENSG00000166164	BRD7	793.89	-0.0783983	0.0941444	-0.832745	0.404988	0.645435	Not Sig
ENSG00000167526	RPL13	3929.66	-0.386013	0.0791066	-4.87966	1.0627e-06	1.5641e-05	Not Sig
ENSG00000140807	NKD1	188.35	-1.70111	0.18185	-9.35447	8.40189e-21	7.04065e-19	Down
ENSG00000205336	ADGRG1	18.7038	-0.138103	0.471618	-0.292828	0.769654	0.891368	Not Sig
ENSG00000140854	KATNB1	103.812	0.266843	0.198639	1.34335	0.179157	0.39668	Not Sig
ENSG00000206833	RNU6-20P	20.1266	0.220511	0.44632	0.494066	0.62126	0.806068	Not Sig
ENSG00000083799	CYLD	578.619	0.252383	0.106948	2.35988	0.0182809	0.0773441	Not Sig
ENSG00000252569	NA	10.34	0.266676	0.657866	0.405366	0.685208	0.846109	Not Sig
ENSG00000279344	NA	10.7692	0.14364	0.578509	0.248293	0.803908	0.909809	Not Sig
ENSG00000279722	NA	43.5283	-0.385041	0.300565	-1.28106	0.200173	0.426142	Not Sig
ENSG00000166971	AKTIP	302.787	-0.207075	0.131224	-1.57803	0.114559	0.295527	Not Sig
ENSG00000261630	NA	15.9266	-0.29102	0.485478	-0.599452	0.548872	0.759532	Not Sig
ENSG00000280392	NA	66.4482	-0.250293	0.244515	-1.02363	0.30601	0.551283	Not Sig
ENSG00000260194	NA	19.4922	0.188196	0.426961	0.44078	0.659372	0.830701	Not Sig
ENSG00000204991	SPIRE2	135.619	0.13452	0.185716	0.724333	0.468861	0.702726	Not Sig
ENSG00000141002	TCF25	1161.83	-0.0713809	0.0895924	-0.79673	0.425608	0.663739	Not Sig
ENSG00000258839	MC1R	19.0838	-0.940257	0.471126	-1.99576	0.0459595	0.155104	Not Sig
ENSG00000141013	GAS8	158.19	-0.370279	0.182489	-2.02905	0.0424537	0.146411	Not Sig
ENSG00000003249	DBNDD1	67.1455	0.0798281	0.249816	0.319547	0.749311	0.88098	Not Sig
ENSG00000279356	NA	9.02676	0.0201734	0.629881	0.0320273	0.97445	0.989158	Not Sig
ENSG00000051108	HERPUD1	355.427	-0.994429	0.129315	-7.68995	1.47193e-14	7.01598e-13	Not Sig
ENSG00000140848	CPNE2	82.0943	0.0648418	0.213974	0.303035	0.761863	0.887864	Not Sig
ENSG00000172775	PSME3IP1	624.105	0.0321431	0.100528	0.319743	0.749163	0.88098	Not Sig
ENSG00000285979	NA	105.377	-0.241285	0.195836	-1.23208	0.21792	0.448977	Not Sig
ENSG00000102931	ARL2BP	26.8337	0.033705	0.407286	0.0827551	0.934046	0.972573	Not Sig
ENSG00000125149	PHAF1	119.017	-0.155654	0.186519	-0.834521	0.403988	0.64468	Not Sig
ENSG00000237172	B3GNT9	71.0129	0.0107744	0.249523	0.0431798	0.965558	0.985432	Not Sig
ENSG00000102871	TRADD	32.7537	0.607007	0.346741	1.75061	0.0800136	0.230566	Not Sig
ENSG00000135722	FBXL8	13.4379	-0.18454	0.510751	-0.361311	0.717867	0.863551	Not Sig
ENSG00000196123	MATCAP1	315.301	0.0875166	0.124761	0.701476	0.483006	0.712818	Not Sig
ENSG00000205250	E2F4	296.111	0.240289	0.134945	1.78063	0.0749721	0.22044	Not Sig
ENSG00000102890	ELMO3	27.7324	0.144015	0.363023	0.396711	0.691581	0.849334	Not Sig
ENSG00000280163	NA	19.9396	-0.282979	0.42872	-0.660055	0.509218	0.729429	Not Sig
ENSG00000168701	TMEM208	67.5603	0.214713	0.242443	0.885623	0.375821	0.619597	Not Sig
ENSG00000135723	FHOD1	150.993	-0.0943945	0.166993	-0.565261	0.571896	0.776104	Not Sig
ENSG00000135740	SLC9A5	20.2872	-0.272327	0.424655	-0.64129	0.521334	0.739295	Not Sig
ENSG00000201201	RN7SKP118	10.7505	0.547745	0.606056	0.903787	0.366108	0.609604	Not Sig
ENSG00000159714	ZDHHC1	69.7891	-0.253645	0.236824	-1.07102	0.284159	0.526597	Not Sig
ENSG00000176387	HSD11B2	18.9458	0.316007	0.456668	0.691985	0.488947	0.717083	Not Sig
ENSG00000132612	VPS4A	292.536	-0.116044	0.132821	-0.873687	0.382289	0.625717	Not Sig
ENSG00000213380	COG8	131.165	-0.132108	0.193276	-0.683519	0.494279	0.720463	Not Sig
ENSG00000132603	NIP7	79.852	0.158956	0.230027	0.691031	0.489546	0.717501	Not Sig
ENSG00000132604	TERF2	327.023	0.137282	0.132005	1.03998	0.298349	0.542876	Not Sig
ENSG00000274093	NA	15.0376	-0.104841	0.556441	-0.188414	0.850552	0.933469	Not Sig
ENSG00000176715	ACSF3	358.376	-0.0449743	0.122706	-0.366522	0.713975	0.862014	Not Sig
ENSG00000261546	NA	22.0303	0.160437	0.414216	0.387328	0.698514	0.853661	Not Sig
ENSG00000268218	NA	24.9713	-0.217648	0.396358	-0.549121	0.582923	0.782649	Not Sig
ENSG00000260279	LOC105371414	155.98	-0.17412	0.176238	-0.987983	0.323161	0.56852	Not Sig
ENSG00000261253	NA	13.9412	0.129574	0.537059	0.241266	0.809349	0.912934	Not Sig
ENSG00000170100	ZNF778	179.231	0.1498	0.15749	0.951171	0.341518	0.587048	Not Sig
ENSG00000103226	NOMO3	51.2493	0.371625	0.269691	1.37797	0.168213	0.380507	Not Sig
ENSG00000196557	CACNA1H	619.597	0.0315905	0.12238	0.258133	0.796304	0.90559	Not Sig
ENSG00000261505	NA	8.49368	-0.755356	0.661088	-1.1426	0.253206	0.492571	Not Sig
ENSG00000103275	UBE2I	452.263	-0.0561983	0.112467	-0.499685	0.617297	0.803352	Not Sig
ENSG00000007516	BAIAP3	28.6967	-0.683548	0.36088	-1.89412	0.0582097	0.183931	Not Sig
ENSG00000007520	TSR3	279.048	-0.0896056	0.132603	-0.675746	0.499202	0.722906	Not Sig
ENSG00000133393	CEP20	174.366	-0.0860563	0.156723	-0.549097	0.582939	0.782649	Not Sig
ENSG00000180035	ZNF48	115.479	0.150698	0.187867	0.802151	0.422465	0.661101	Not Sig
ENSG00000179965	ZNF771	86.8239	-0.151998	0.214246	-0.709457	0.478041	0.709374	Not Sig
ENSG00000179918	SEPHS2	312.299	0.214913	0.127717	1.68273	0.0924269	0.254953	Not Sig
ENSG00000169957	ZNF768	270.016	-0.151903	0.131871	-1.1519	0.249361	0.488151	Not Sig
ENSG00000278922	NA	14.8211	-0.0835964	0.487355	-0.171531	0.863806	0.940237	Not Sig
ENSG00000169951	ZNF764	112.737	0.09241	0.213305	0.43323	0.664848	0.833747	Not Sig
ENSG00000197162	ZNF785	103.025	-0.582527	0.217189	-2.68212	0.00731569	0.037194	Not Sig
ENSG00000156853	ZNF689	90.8669	-0.116478	0.208101	-0.559719	0.575671	0.778373	Not Sig
ENSG00000156858	PRR14	165.446	0.0388717	0.171611	0.22651	0.820805	0.918197	Not Sig
ENSG00000156860	FBRS	521.756	0.0625788	0.12503	0.500509	0.616717	0.80319	Not Sig
ENSG00000260545	NA	9.59096	0.326849	0.609325	0.536411	0.591674	0.787964	Not Sig
ENSG00000260927	NA	12.6601	0.293535	0.545644	0.537961	0.590604	0.787244	Not Sig
ENSG00000070770	CSNK2A2	549.513	0.07224	0.109201	0.661532	0.508271	0.72889	Not Sig
ENSG00000240863	RN7SL645P	18.4149	0.629151	0.442002	1.42341	0.154616	0.359021	Not Sig
ENSG00000179958	DCTPP1	63.3822	0.123582	0.252003	0.4904	0.623851	0.808113	Not Sig
ENSG00000103222	ABCC1	577.145	0.293756	0.106007	2.77111	0.0055865	0.0298314	Not Sig
ENSG00000102935	ZNF423	111.202	-1.99772	0.219168	-9.11505	7.86326e-20	6.33389e-18	Down
ENSG00000121281	ADCY7	24.0764	0.334286	0.390552	0.855932	0.392035	0.634251	Not Sig
ENSG00000121274	TENT4B	254.969	-0.229952	0.137043	-1.67796	0.0933548	0.256865	Not Sig
ENSG00000217555	CKLF	14.6884	-0.240198	0.499054	-0.481306	0.630299	0.812164	Not Sig
ENSG00000140931	CMTM3	214.764	0.530233	0.160349	3.30675	0.000943846	0.00663566	Not Sig
ENSG00000183723	CMTM4	504.42	0.17033	0.107219	1.58861	0.112148	0.291682	Not Sig
ENSG00000287965	NA	15.0847	0.377473	0.480106	0.786228	0.431734	0.669987	Not Sig
ENSG00000260558	NA	21.673	-0.19271	0.421126	-0.457606	0.647236	0.824028	Not Sig
ENSG00000188603	CLN3	24.0272	-0.706973	0.406858	-1.73764	0.0822743	0.235281	Not Sig
ENSG00000166780	BMERB1	216.658	0.340623	0.157125	2.16785	0.0301701	0.113319	Not Sig
ENSG00000133392	MYH11	1561.52	3.02264	0.131129	23.0508	1.44348e-117	2.99984e-114	Up
ENSG00000176046	NUPR1	34.9421	-0.199813	0.326716	-0.611579	0.540817	0.753756	Not Sig
ENSG00000261656	BEAN1-AS1	13.243	-0.658738	0.532522	-1.23702	0.216081	0.446867	Not Sig
ENSG00000166548	TK2	140.278	-0.288033	0.171311	-1.68134	0.0926961	0.255526	Not Sig
ENSG00000167977	KCTD5	140.034	0.320271	0.170836	1.87473	0.0608304	0.189964	Not Sig
ENSG00000279901	NA	8.45358	-0.382135	0.677399	-0.564121	0.572672	0.776541	Not Sig
ENSG00000172382	PRSS27	28.7719	-0.398056	0.364758	-1.09129	0.275146	0.517099	Not Sig
ENSG00000205913	SRRM2-AS1	44.5508	0.0394365	0.292811	0.134682	0.892863	0.954205	Not Sig
ENSG00000276791	NA	30.0353	0.404007	0.388014	1.04122	0.297774	0.542361	Not Sig
ENSG00000153446	C16orf89	13.0031	-0.793941	0.559599	-1.41877	0.155966	0.360704	Not Sig
ENSG00000140995	DEF8	354.143	0.274592	0.126316	2.17386	0.0297158	0.112027	Not Sig
ENSG00000103168	TAF1C	188.634	-0.279643	0.18134	-1.54209	0.123051	0.309556	Not Sig
ENSG00000011638	LDAF1	888.287	-0.439552	0.0971098	-4.52634	6.00138e-06	7.47726e-05	Not Sig
ENSG00000162066	AMDHD2	44.7156	-0.021181	0.303684	-0.0697469	0.944395	0.977071	Not Sig
ENSG00000099364	FBXL19	116.065	0.104597	0.199585	0.524072	0.600229	0.793407	Not Sig
ENSG00000099385	BCL7C	182.751	-0.0875781	0.156822	-0.558454	0.576534	0.779124	Not Sig
ENSG00000103549	RNF40	737.167	0.0469401	0.104323	0.449951	0.652746	0.8271	Not Sig
ENSG00000153066	TXNDC11	177.025	0.144784	0.154484	0.937208	0.348652	0.593728	Not Sig
ENSG00000153406	NMRAL1	126.209	-0.273168	0.196826	-1.38786	0.165178	0.375872	Not Sig
ENSG00000103253	HAGHL	37.1454	-0.0901964	0.314474	-0.286817	0.774252	0.893768	Not Sig
ENSG00000089505	CMTM1	13.9339	-0.556785	0.527818	-1.05488	0.29148	0.535053	Not Sig
ENSG00000275383	NA	22.5334	-0.292888	0.40584	-0.721682	0.47049	0.703586	Not Sig
ENSG00000062038	CDH3	630.591	0.124849	0.112825	1.10657	0.268481	0.510416	Not Sig
ENSG00000260577	CDH3-AS1	72.552	0.537712	0.231223	2.32551	0.0200445	0.0833629	Not Sig
ENSG00000260860	NA	9.97853	-0.382704	0.616971	-0.620294	0.535064	0.75007	Not Sig
ENSG00000039068	CDH1	60.9599	4.38174	0.373321	11.7372	8.21661e-32	1.67409e-29	Up
ENSG00000200558	RNA5SP429	8787.13	0.226751	0.12392	1.82982	0.0672766	0.204258	Not Sig
ENSG00000183549	ACSM5	15.4647	0.191143	0.477937	0.399933	0.689206	0.848301	Not Sig
ENSG00000008516	MMP25	17.8718	0.224166	0.452027	0.495913	0.619956	0.80518	Not Sig
ENSG00000103037	SETD6	144.189	-0.221074	0.173056	-1.27747	0.201436	0.427864	Not Sig
ENSG00000125107	CNOT1	2027.39	-0.0358671	0.0803431	-0.446424	0.655291	0.828563	Not Sig
ENSG00000207493	SNORA46	216.391	0.18955	0.16295	1.16324	0.244731	0.482864	Not Sig
ENSG00000103042	SLC38A7	302.421	-0.0438629	0.131454	-0.333674	0.738626	0.875099	Not Sig
ENSG00000125166	GOT2	1335.37	-0.0261517	0.090031	-0.290475	0.771453	0.892272	Not Sig
ENSG00000103479	RBL2	638.838	-0.173454	0.0991314	-1.74974	0.0801638	0.230862	Not Sig
ENSG00000103494	RPGRIP1L	315.532	-0.627329	0.134327	-4.67017	3.00947e-06	3.98362e-05	Not Sig
ENSG00000258947	TUBB3	14.0644	-0.109659	0.50994	-0.215044	0.829733	0.922619	Not Sig
ENSG00000065457	ADAT1	216.669	0.116187	0.147203	0.789297	0.429939	0.668269	Not Sig
ENSG00000229917	NA	19.8524	-0.489904	0.439459	-1.11479	0.26494	0.506577	Not Sig
ENSG00000262020	NA	8.06923	-0.605328	0.707867	-0.855144	0.392471	0.634488	Not Sig
ENSG00000159579	RSPRY1	404.165	-0.0768524	0.114146	-0.673283	0.500767	0.723993	Not Sig
ENSG00000189067	LITAF	140.771	0.303791	0.172472	1.76139	0.0781716	0.226704	Not Sig
ENSG00000183454	GRIN2A	10.8593	-1.26234	0.630481	-2.00219	0.045264	0.15353	Not Sig
ENSG00000260468	LINC01290	31.7735	-0.698634	0.354046	-1.97329	0.0484629	0.161558	Not Sig
ENSG00000213853	EMP2	2632.37	-0.263403	0.085182	-3.09225	0.00198649	0.0126094	Not Sig
ENSG00000260310	NA	45.6483	-0.818449	0.294524	-2.77888	0.00545459	0.0292459	Not Sig
ENSG00000166188	ZNF319	127.25	-0.0745964	0.185341	-0.402483	0.687329	0.847079	Not Sig
ENSG00000229809	ZNF688	48.8701	-0.446297	0.278685	-1.60144	0.10928	0.286533	Not Sig
ENSG00000166451	CENPN	182.156	2.28038	0.201842	11.2978	1.34555e-29	2.36976e-27	Up
ENSG00000205423	CNEP1R1	64.3598	-0.231772	0.245139	-0.945473	0.344418	0.589554	Not Sig
ENSG00000205730	ITPRIPL2	147.574	-0.0308375	0.187161	-0.164765	0.869129	0.942623	Not Sig
ENSG00000090581	GNPTG	195.835	-0.0706855	0.152643	-0.463077	0.643309	0.821561	Not Sig
ENSG00000005187	ACSM3	12.2176	1.4454	0.554719	2.60565	0.00917008	0.0446587	Up
ENSG00000066654	THUMPD1	555.655	0.0986905	0.103007	0.958092	0.338016	0.583725	Not Sig
ENSG00000005189	REXO5	112.458	-0.0306081	0.203992	-0.150046	0.880728	0.948407	Not Sig
ENSG00000183044	ABAT	585.038	-0.888434	0.123096	-7.21742	5.29849e-13	2.08153e-11	Not Sig
ENSG00000243954	RN7SL743P	9.48814	-0.295835	0.626698	-0.472053	0.636889	0.816976	Not Sig
ENSG00000184857	TMEM186	51.8436	0.00833544	0.277944	0.0299896	0.976075	0.989695	Not Sig
ENSG00000153048	CARHSP1	321.988	0.0684233	0.138464	0.494161	0.621193	0.806068	Not Sig
ENSG00000287351	NA	27.8576	-0.293978	0.363052	-0.80974	0.418089	0.65754	Not Sig
ENSG00000270832	CMPK1P2	9.80027	-0.523826	0.608445	-0.860927	0.389278	0.631537	Not Sig
ENSG00000086504	MRPL28	363.395	0.0204927	0.123518	0.16591	0.868228	0.942409	Not Sig
ENSG00000129925	PGAP6	439.412	0.321838	0.122443	2.62847	0.00857711	0.0424	Not Sig
ENSG00000236829	RPL23AP5	26.3111	-0.470388	0.373529	-1.25931	0.20792	0.436243	Not Sig
ENSG00000103202	NME4	486.488	-0.219007	0.129267	-1.69423	0.0902223	0.250501	Not Sig
ENSG00000242612	DECR2	73.6141	-0.00269517	0.227704	-0.0118363	0.990556	0.996599	Not Sig
ENSG00000157429	ZNF19	40.7863	0.209646	0.315531	0.664424	0.506419	0.728026	Not Sig
ENSG00000140832	MARVELD3	26.6963	-0.378898	0.386175	-0.981156	0.326516	0.572146	Not Sig
ENSG00000040199	PHLPP2	394.728	-0.170653	0.113907	-1.49817	0.134088	0.327776	Not Sig
ENSG00000166747	AP1G1	1208.9	0.174253	0.097373	1.78954	0.0735284	0.217488	Not Sig
ENSG00000223224	SNORD71	223.864	0.255522	0.151898	1.68219	0.0925326	0.255143	Not Sig
ENSG00000261291	NA	9.01012	-0.755984	0.646564	-1.16923	0.242309	0.479817	Not Sig
ENSG00000261056	NA	58.0187	-0.569706	0.257001	-2.21674	0.0266407	0.103524	Not Sig
ENSG00000279589	NA	18.1651	-0.774651	0.457632	-1.69274	0.090505	0.251018	Not Sig
ENSG00000186153	WWOX	186.635	-0.461464	0.1678	-2.75009	0.00595793	0.031432	Not Sig
ENSG00000279991	NA	8.73944	-0.639198	0.674759	-0.947299	0.343486	0.588923	Not Sig
ENSG00000260969	WWOX-AS1	8.31665	-1.21833	0.708804	-1.71885	0.0856423	0.24202	Not Sig
ENSG00000287106	NA	9.32553	-0.539286	0.628741	-0.857724	0.391045	0.633091	Not Sig
ENSG00000260733	NA	11.4414	-0.776231	0.58147	-1.33495	0.181894	0.400733	Not Sig
ENSG00000279887	NA	19.0499	-0.444534	0.443581	-1.00215	0.316272	0.562265	Not Sig
ENSG00000261837	NA	12.5426	-0.31626	0.562814	-0.561926	0.574167	0.777194	Not Sig
ENSG00000279129	NA	26.557	-0.206235	0.371335	-0.555388	0.578629	0.780849	Not Sig
ENSG00000286894	LOC112268165	17.8353	-0.463058	0.514366	-0.900251	0.367987	0.611826	Not Sig
ENSG00000243101	RPS3P7	8.7532	-1.71883	0.714885	-2.40435	0.0162012	0.0702324	Not Sig
ENSG00000280190	NA	19.0053	-0.41708	0.449236	-0.928421	0.353189	0.597815	Not Sig
ENSG00000260816	NA	23.3127	-0.909374	0.410471	-2.21544	0.0267299	0.103812	Not Sig
ENSG00000261537	NA	9.58482	-0.463827	0.638709	-0.726194	0.46772	0.701824	Not Sig
ENSG00000280274	NA	9.20394	-0.940107	0.697824	-1.3472	0.177917	0.394846	Not Sig
ENSG00000277954	NA	17.9545	-0.340486	0.465071	-0.732117	0.464097	0.69896	Not Sig
ENSG00000175595	ERCC4	268.372	-0.23451	0.136731	-1.71512	0.0863234	0.243505	Not Sig
ENSG00000276564	NA	26.8215	-0.703432	0.387214	-1.81665	0.0692711	0.208365	Not Sig
ENSG00000262470	NA	8.40441	-0.103472	0.641462	-0.161307	0.871851	0.943544	Not Sig
ENSG00000091262	ABCC6	19.5925	0.183024	0.449945	0.406771	0.684177	0.845544	Not Sig
ENSG00000118898	PPL	401.375	0.431524	0.147316	2.92924	0.00339792	0.0198805	Not Sig
ENSG00000103184	SEC14L5	64.4672	-1.23578	0.25999	-4.75319	2.00235e-06	2.78907e-05	Down
ENSG00000033011	ALG1	75.884	-0.167744	0.243113	-0.689983	0.490205	0.717848	Not Sig
ENSG00000162004	CCDC78	30.4455	0.456801	0.348583	1.31045	0.190042	0.412433	Not Sig
ENSG00000166501	PRKCB	12.9008	2.72524	0.599699	4.54435	5.51063e-06	6.9114e-05	Up
ENSG00000122257	RBBP6	1360.71	-0.182994	0.0832237	-2.19882	0.0278905	0.106981	Not Sig
ENSG00000182831	HAPSTR1	919.09	0.178722	0.0939759	1.90179	0.0571988	0.181482	Not Sig
ENSG00000140650	PMM2	356.247	0.224518	0.122645	1.83063	0.0671559	0.203951	Not Sig
ENSG00000167005	NUDT21	242.774	-0.164982	0.14284	-1.15501	0.248086	0.486757	Not Sig
ENSG00000125124	BBS2	333.486	-0.405	0.126319	-3.20617	0.00134514	0.00901245	Not Sig
ENSG00000224470	ATXN1L	550.176	0.585292	0.104809	5.58437	2.34542e-08	4.73229e-07	Not Sig
ENSG00000182149	IST1	1075.28	0.242283	0.09891	2.44953	0.0143044	0.0636151	Not Sig
ENSG00000102984	ZNF821	74.6614	-0.260222	0.236417	-1.10069	0.271032	0.512749	Not Sig
ENSG00000263232	ATP5F1AP3	11.4824	-0.0450892	0.578357	-0.0779608	0.937859	0.974189	Not Sig
ENSG00000102967	DHODH	158.965	-0.39513	0.169605	-2.3297	0.0198219	0.0825527	Not Sig
ENSG00000140830	TXNL4B	99.5692	-0.136602	0.204295	-0.668651	0.503718	0.72584	Not Sig
ENSG00000140829	DHX38	853.708	0.154882	0.0934545	1.65729	0.09746	0.264449	Not Sig
ENSG00000166592	RRAD	334.721	-0.21982	0.139434	-1.57651	0.114908	0.296157	Not Sig
ENSG00000166595	CIAO2B	240.893	0.665834	0.144831	4.59733	4.27948e-06	5.46291e-05	Not Sig
ENSG00000172831	CES2	503.046	0.604885	0.116113	5.20946	1.89389e-07	3.21034e-06	Not Sig
ENSG00000280334	NA	8.75325	-0.0703173	0.628239	-0.111928	0.910881	0.961783	Not Sig
ENSG00000067955	CBFB	316.512	0.332536	0.136488	2.43638	0.014835	0.0655378	Not Sig
ENSG00000102878	HSF4	11.688	-1.45632	0.629486	-2.31352	0.0206943	0.0854668	Not Sig
ENSG00000099381	SETD1A	491.939	-7.03911e-05	0.112637	-0.000624939	0.999501	0.999742	Not Sig
ENSG00000103024	NME3	41.7537	-0.0201939	0.301142	-0.0670578	0.946536	0.97801	Not Sig
ENSG00000285043	LOC112694756	12.2649	0.352296	0.557579	0.631831	0.527497	0.744327	Not Sig
ENSG00000185338	SOCS1	15.1095	-0.214056	0.486334	-0.440142	0.659835	0.830971	Not Sig
ENSG00000213918	DNASE1	461.937	-0.335563	0.118533	-2.83097	0.00464066	0.0256291	Not Sig
ENSG00000168488	ATXN2L	865.43	0.162124	0.0988957	1.63934	0.101142	0.271111	Not Sig
ENSG00000197774	EME2	136.575	0.261192	0.195701	1.33465	0.181991	0.40082	Not Sig
ENSG00000167523	SPATA33	54.393	-0.220079	0.268126	-0.820805	0.411757	0.651228	Not Sig
ENSG00000103404	USP31	609.462	0.528548	0.1123	4.70656	2.51929e-06	3.39752e-05	Not Sig
ENSG00000205832	C16orf96	15.1297	0.0923376	0.508131	0.18172	0.855803	0.936104	Not Sig
ENSG00000277481	PKD1L3	16.7786	-0.0125259	0.464552	-0.0269634	0.978489	0.99061	Not Sig
ENSG00000008517	IL32	20.2648	1.29454	0.453246	2.85615	0.00428817	0.0240207	Up
ENSG00000185947	ZNF267	47.709	0.309724	0.275052	1.12606	0.260141	0.501834	Not Sig
ENSG00000177200	CHD9	2390.69	-0.243585	0.0745835	-3.26594	0.001091	0.00752558	Not Sig
ENSG00000174938	SEZ6L2	55.6949	0.807231	0.261334	3.08889	0.00200906	0.0127332	Not Sig
ENSG00000180917	CMTR2	352.181	-0.25954	0.122941	-2.1111	0.0347639	0.125975	Not Sig
ENSG00000167377	ZNF23	21.549	0.117599	0.430666	0.273062	0.784805	0.900001	Not Sig
ENSG00000167371	PRRT2	17.0827	-1.28627	0.488743	-2.63179	0.00849374	0.0420412	Down
ENSG00000280789	PAGR1	70.291	-0.298369	0.23691	-1.25942	0.207879	0.436215	Not Sig
ENSG00000013364	MVP	416.437	-0.0821928	0.122093	-0.673199	0.500821	0.723993	Not Sig
ENSG00000079616	KIF22	82.2048	0.19028	0.236483	0.804622	0.421038	0.660129	Not Sig
ENSG00000138834	MAPK8IP3	1489.57	0.0450193	0.0997154	0.451477	0.651646	0.826518	Not Sig
ENSG00000103196	CRISPLD2	78.9419	1.17715	0.245962	4.78592	1.70209e-06	2.40468e-05	Up
ENSG00000153786	ZDHHC7	481.775	0.108083	0.109431	0.987684	0.323308	0.568685	Not Sig
ENSG00000135709	KIAA0513	162.459	0.476986	0.194845	2.44802	0.0143642	0.0637988	Not Sig
ENSG00000286808	NA	12.5747	0.0190587	0.543382	0.0350742	0.972021	0.988362	Not Sig
ENSG00000140743	CDR2	134.858	0.0249581	0.179371	0.139142	0.889338	0.952723	Not Sig
ENSG00000260635	NA	9.6944	-0.327381	0.619906	-0.528113	0.597421	0.79166	Not Sig
ENSG00000260790	CDR2-DT	11.4217	-0.0577774	0.550176	-0.105016	0.916363	0.964295	Not Sig
ENSG00000230872	NA	56.9626	-0.00104824	0.257057	-0.00407783	0.996746	0.998405	Not Sig
ENSG00000196678	ERI2	118.222	-0.104475	0.188725	-0.553586	0.579862	0.781346	Not Sig
ENSG00000188215	DCUN1D3	326.185	0.178017	0.125697	1.41625	0.156704	0.361846	Not Sig
ENSG00000102897	LYRM1	323.23	0.0812141	0.127098	0.638987	0.522832	0.740408	Not Sig
ENSG00000260439	LMF1-AS1	9.58882	-0.463294	0.607514	-0.762607	0.445698	0.682571	Not Sig
ENSG00000276931	NA	14.7666	0.878122	0.496994	1.76687	0.0772502	0.22469	Not Sig
ENSG00000260807	CEROX1	18.9909	-1.00458	0.456115	-2.20246	0.0276326	0.106325	Not Sig
ENSG00000005513	SOX8	13.6766	-0.694588	0.562668	-1.23445	0.217034	0.447962	Not Sig
ENSG00000132600	PRMT7	324.849	-0.39137	0.127735	-3.06392	0.0021846	0.0136502	Not Sig
ENSG00000121270	ABCC11	8.79042	0.574087	0.644443	0.890827	0.373022	0.616657	Not Sig
ENSG00000176842	IRX5	139.464	0.345556	0.179225	1.92806	0.0538482	0.173904	Not Sig
ENSG00000132613	MTSS2	705.689	-0.41281	0.100277	-4.11671	3.84319e-05	0.000399746	Not Sig
ENSG00000140987	ZSCAN32	120.127	-0.00622295	0.181838	-0.0342225	0.9727	0.988385	Not Sig
ENSG00000185864	NPIPB4	100.678	0.105952	0.207131	0.511519	0.608987	0.799241	Not Sig
ENSG00000153815	CMIP	352.51	0.458044	0.125996	3.63538	0.000277574	0.00233355	Not Sig
ENSG00000159720	ATP6V0D1	652.939	-0.0837761	0.112574	-0.744189	0.456762	0.693583	Not Sig
ENSG00000261701	HPR	22.0455	-0.304219	0.406828	-0.747782	0.454592	0.691605	Not Sig
ENSG00000103021	CFAP263	116.27	0.588004	0.182807	3.21652	0.00129755	0.00874373	Not Sig
ENSG00000157106	SMG1	3978.41	0.142143	0.0746545	1.90401	0.0569092	0.180756	Not Sig
ENSG00000167522	ANKRD11	3715.63	-0.0347663	0.0800375	-0.434375	0.664016	0.833359	Not Sig
ENSG00000257017	HP	11.2227	-0.276506	0.601135	-0.459972	0.645536	0.823225	Not Sig
ENSG00000103449	SALL1	90.3523	0.848928	0.206133	4.11836	3.81576e-05	0.000397091	Not Sig
ENSG00000180096	SEPTIN1	77.2754	-0.322822	0.237143	-1.3613	0.173419	0.388152	Not Sig
ENSG00000157368	IL34	9.44376	0.578144	0.620325	0.932002	0.351336	0.59614	Not Sig
ENSG00000103154	NECAB2	5.71125	-3.5435	1.21271	-2.92198	0.00347819	0.0202703	Down
ENSG00000140943	MBTPS1	1531.45	-0.299775	0.0870209	-3.44486	0.000571355	0.00433671	Not Sig
ENSG00000103035	PSMD7	633.606	0.231718	0.10214	2.26863	0.0232909	0.0935144	Not Sig
ENSG00000259972	NA	145.908	-0.394513	0.179761	-2.19465	0.0281886	0.107825	Not Sig
ENSG00000239763	NA	74.3015	-0.247746	0.230122	-1.07658	0.281666	0.52381	Not Sig
ENSG00000260884	PCHILR	77.2499	-0.347096	0.231683	-1.49815	0.134094	0.327776	Not Sig
ENSG00000261170	LOC107984827	29.4338	-1.39337	0.380876	-3.65833	0.000253867	0.00215782	Down
ENSG00000196436	NPIPB15	16.1427	-0.0787001	0.483297	-0.16284	0.870645	0.942907	Not Sig
ENSG00000205084	TMEM231	95.6236	-0.00512351	0.219633	-0.0233276	0.981389	0.991884	Not Sig
ENSG00000103363	ELOB	658.155	0.00982706	0.10876	0.0903558	0.928004	0.969626	Not Sig
ENSG00000103044	HAS3	34.7616	-0.104207	0.346673	-0.300591	0.763726	0.888583	Not Sig
ENSG00000168802	CHTF8	24.2695	0.168631	0.389107	0.43338	0.664739	0.833747	Not Sig
ENSG00000200164	NA	194.072	0.781069	0.436583	1.78905	0.073607	0.217534	Not Sig
ENSG00000198736	MSRB1	63.6419	0.190461	0.243846	0.781069	0.434762	0.672714	Not Sig
ENSG00000140990	NDUFB10	759.966	-0.291297	0.0956508	-3.04542	0.00232356	0.0144176	Not Sig
ENSG00000140988	RPS2	2845.58	-0.0759882	0.0906266	-0.838475	0.401764	0.64281	Not Sig
ENSG00000183751	TBL3	153.4	0.0410884	0.173658	0.236606	0.812962	0.914973	Not Sig
ENSG00000127561	SYNGR3	10.9062	1.08922	0.594662	1.83167	0.0670008	0.203591	Not Sig
ENSG00000065054	NHERF2	158.247	-0.296081	0.173728	-1.70428	0.0883287	0.246959	Not Sig
ENSG00000065057	NTHL1	52.3469	-0.0895971	0.285581	-0.313737	0.753721	0.883614	Not Sig
ENSG00000167962	ZNF598	246.022	0.0317387	0.153486	0.206786	0.836177	0.926462	Not Sig
ENSG00000103197	TSC2	1126.81	-0.165777	0.0990762	-1.67323	0.0942828	0.258494	Not Sig
ENSG00000174109	UQCC4	34.9767	0.462323	0.320121	1.44421	0.14868	0.350166	Not Sig
ENSG00000260051	NA	13.3931	-0.221707	0.560801	-0.39534	0.692592	0.849873	Not Sig
ENSG00000197599	CCDC154	9.55614	-2.10974	0.728227	-2.89709	0.00376638	0.0216164	Down
ENSG00000261669	NA	23.1231	-0.240262	0.408327	-0.588407	0.556259	0.765613	Not Sig
ENSG00000140750	ARHGAP17	1027.44	-0.0695417	0.0970924	-0.716242	0.473842	0.706202	Not Sig
ENSG00000103018	CYB5B	499.155	0.179528	0.113941	1.57562	0.115113	0.296477	Not Sig
ENSG00000169955	ZNF747	20.4008	-0.392513	0.427482	-0.918197	0.358516	0.602568	Not Sig
ENSG00000103319	EEF2K	840.616	-0.579518	0.0960332	-6.03456	1.594e-09	3.89267e-08	Not Sig
ENSG00000197302	KRBOX5	265.099	-0.0430987	0.132253	-0.32588	0.744515	0.878293	Not Sig
ENSG00000161980	POLR3K	46.4328	-0.315461	0.285869	-1.10352	0.269803	0.511592	Not Sig
ENSG00000161981	SNRNP25	219.188	-0.0958661	0.143244	-0.669249	0.503337	0.725657	Not Sig
ENSG00000103152	MPG	66.1407	0.0697381	0.243397	0.28652	0.77448	0.893931	Not Sig
ENSG00000149932	TMEM219	163.143	0.10632	0.161193	0.659581	0.509523	0.729429	Not Sig
ENSG00000166669	ATF7IP2	595.232	-0.617572	0.102911	-6.00104	1.96061e-09	4.72685e-08	Not Sig
ENSG00000140853	NLRC5	33.0466	-0.0239171	0.344908	-0.0693434	0.944716	0.977166	Not Sig
ENSG00000155393	HEATR3	209.751	-0.0966807	0.15055	-0.642181	0.520756	0.738878	Not Sig
ENSG00000103034	NDRG4	198.637	-0.474782	0.150627	-3.15204	0.00162134	0.0106058	Not Sig
ENSG00000168807	SNTB2	297.486	-0.437557	0.127921	-3.42052	0.000625021	0.00467742	Not Sig
ENSG00000176953	NFATC2IP	455.691	0.0188581	0.122492	0.153954	0.877646	0.946559	Not Sig
ENSG00000289067	NA	15.675	-0.747537	0.484895	-1.54165	0.12316	0.309792	Not Sig
ENSG00000260658	NA	39.455	-0.508129	0.320047	-1.58767	0.112361	0.291996	Not Sig
ENSG00000261713	SSTR5-AS1	12.364	0.948886	0.584031	1.62472	0.104223	0.27696	Not Sig
ENSG00000260083	MIR762HG	21.1665	-0.0916718	0.427187	-0.214594	0.830084	0.922619	Not Sig
ENSG00000288935	NA	39.5735	0.0351135	0.320352	0.109609	0.912719	0.96241	Not Sig
ENSG00000288821	LOC105371354	17.3949	-0.601897	0.465053	-1.29426	0.195577	0.419928	Not Sig
ENSG00000289023	NA	31.5247	-0.645908	0.345018	-1.8721	0.0611925	0.190803	Not Sig
ENSG00000140945	CDH13	29.5675	-0.384251	0.369295	-1.0405	0.298109	0.542647	Not Sig
ENSG00000230989	HSBP1	456.58	0.14853	0.116537	1.27453	0.202476	0.429067	Not Sig
ENSG00000276571	NA	8.95249	0.133733	0.646656	0.206808	0.83616	0.926462	Not Sig
ENSG00000103550	KNOP1	115.869	-0.16252	0.190198	-0.854479	0.392839	0.634836	Not Sig
ENSG00000103540	CCP110	279.136	0.098897	0.130155	0.759842	0.447349	0.684243	Not Sig
ENSG00000167191	GPRC5B	137.255	0.269931	0.206765	1.30549	0.191725	0.414742	Not Sig
ENSG00000174628	IQCK	32.54	-0.494171	0.337162	-1.46568	0.142736	0.341547	Not Sig
ENSG00000177946	NA	128.909	0.125391	0.178027	0.704336	0.481223	0.71152	Not Sig
ENSG00000124074	ENKD1	60.0356	-0.356671	0.265632	-1.34272	0.179362	0.397041	Not Sig
ENSG00000141098	GFOD2	203.653	0.00256255	0.160148	0.0160011	0.987233	0.995086	Not Sig
ENSG00000179583	CIITA	50.4296	-0.495665	0.278353	-1.78071	0.0749603	0.220437	Not Sig
ENSG00000270049	ATP6V0D1-DT	42.2889	-0.538629	0.309237	-1.7418	0.0815434	0.233678	Not Sig
ENSG00000039523	RIPOR1	546.551	-0.0608782	0.110845	-0.549221	0.582854	0.782637	Not Sig
ENSG00000261386	NA	9.77607	-0.18657	0.634411	-0.294084	0.768694	0.891163	Not Sig
ENSG00000280214	NA	26.8001	-0.00648612	0.38766	-0.0167315	0.986651	0.994977	Not Sig
ENSG00000259804	CTCF-DT	10.1964	-0.614744	0.595208	-1.03282	0.301687	0.546757	Not Sig
ENSG00000102974	CTCF	559.683	-0.00942451	0.10209	-0.0923153	0.926448	0.968789	Not Sig
ENSG00000141084	RANBP10	402.121	-0.0244962	0.117724	-0.208081	0.835166	0.92612	Not Sig
ENSG00000102904	TSNAXIP1	31.5363	-0.341858	0.341516	-1.001	0.316825	0.562575	Not Sig
ENSG00000102901	CENPT	404.602	0.414887	0.127932	3.24303	0.00118267	0.00808229	Not Sig
ENSG00000168286	THAP11	114.791	-0.248941	0.188527	-1.32046	0.186683	0.407265	Not Sig
ENSG00000038358	EDC4	569.563	0.172725	0.115267	1.49847	0.134011	0.327732	Not Sig
ENSG00000159792	PSKH1	245.892	0.00948085	0.138098	0.0686531	0.945266	0.977304	Not Sig
ENSG00000261884	NA	43.8076	-0.339275	0.314485	-1.07883	0.280665	0.522799	Not Sig
ENSG00000205220	PSMB10	27.3364	-0.0657508	0.368756	-0.178304	0.858484	0.937391	Not Sig
ENSG00000213398	LCAT	87.1182	0.0898198	0.218126	0.411779	0.680501	0.843508	Not Sig
ENSG00000167264	DUS2	101.404	0.0756569	0.200904	0.376583	0.706484	0.85816	Not Sig
ENSG00000103512	NOMO1	559.891	0.174863	0.10992	1.59082	0.111651	0.290877	Not Sig
ENSG00000179588	ZFPM1	172.219	1.34476	0.187557	7.16985	7.50777e-13	2.89474e-11	Up
ENSG00000261744	ZFPM1-AS1	12.0451	0.669668	0.565605	1.18398	0.236419	0.472975	Not Sig
ENSG00000158545	ZC3H18	539.998	0.0474994	0.108214	0.438938	0.660706	0.831492	Not Sig
ENSG00000051523	CYBA	32.4764	0.334021	0.331641	1.00718	0.31385	0.559146	Not Sig
ENSG00000167508	MVD	292.06	0.451238	0.17084	2.6413	0.00825895	0.0410636	Not Sig
ENSG00000185669	SNAI3	28.9921	-0.328125	0.373049	-0.879574	0.37909	0.622786	Not Sig
ENSG00000158717	RNF166	68.3568	-0.25768	0.23665	-1.08886	0.276215	0.51803	Not Sig
ENSG00000174177	CTU2	60.0283	0.191141	0.249255	0.766848	0.443172	0.680141	Not Sig
ENSG00000278341	NA	11.9499	0.375156	0.550418	0.681583	0.495502	0.721217	Not Sig
ENSG00000260121	NA	14.0333	0.724576	0.530336	1.36626	0.171858	0.385571	Not Sig
ENSG00000224888	NA	27.4119	0.590392	0.381363	1.54811	0.121596	0.307049	Not Sig
ENSG00000182376	PIEZO1-AS1	12.5398	0.732343	0.582135	1.25803	0.208381	0.43667	Not Sig
ENSG00000103429	BFAR	360.429	-0.00960133	0.126726	-0.0757642	0.939607	0.974706	Not Sig
ENSG00000188897	LOC400499	21.5109	1.40455	0.424128	3.31161	0.000927604	0.00654139	Up
ENSG00000159753	CARMIL2	13.808	0.0169877	0.508217	0.0334261	0.973335	0.988605	Not Sig
ENSG00000158805	ZNF276	214.964	-0.344323	0.147077	-2.34111	0.0192264	0.0805522	Not Sig
ENSG00000167513	CDT1	27.8499	0.311398	0.385642	0.807479	0.41939	0.65854	Not Sig
ENSG00000198931	APRT	95.4109	-0.107796	0.207073	-0.520572	0.602665	0.795329	Not Sig
ENSG00000141012	GALNS	189.66	-0.15552	0.153478	-1.0133	0.310915	0.556252	Not Sig
ENSG00000129993	CBFA2T3	21.8308	-0.074093	0.42292	-0.175194	0.860927	0.938962	Not Sig
ENSG00000167515	TRAPPC2L	142.873	-0.359482	0.177373	-2.0267	0.0426935	0.146897	Not Sig
ENSG00000187741	FANCA	115.603	-0.207967	0.193467	-1.07494	0.282399	0.524893	Not Sig
ENSG00000077235	GTF3C1	2710.03	0.335862	0.0849302	3.95456	7.66743e-05	0.000749857	Not Sig
ENSG00000047578	KATNIP	480.754	0.559193	0.126804	4.40988	1.03426e-05	0.000122125	Not Sig
ENSG00000261329	NA	35.7699	0.175096	0.319696	0.547695	0.583901	0.783121	Not Sig
ENSG00000127554	GFER	53.7611	-0.158147	0.276133	-0.572722	0.566833	0.773519	Not Sig
ENSG00000261369	NA	22.6322	-0.0188037	0.408183	-0.046067	0.963257	0.984325	Not Sig
ENSG00000262038	NA	11.4277	-0.289007	0.554817	-0.520905	0.602433	0.795158	Not Sig
ENSG00000259866	LOC100420642	12.7399	0.47239	0.517645	0.912576	0.361465	0.605019	Not Sig
ENSG00000261336	EIF4BP5	19.4461	-0.492726	0.436365	-1.12916	0.25883	0.499941	Not Sig
ENSG00000287125	NA	11.2196	-0.253747	0.603233	-0.420644	0.674015	0.839519	Not Sig
ENSG00000131148	EMC8	186.861	0.175929	0.15181	1.15887	0.246507	0.484941	Not Sig
ENSG00000270184	NA	12.9808	-0.0932506	0.52219	-0.178576	0.858271	0.937386	Not Sig
ENSG00000131143	COX4I1	2988.86	-0.154437	0.0763576	-2.02255	0.0431191	0.147987	Not Sig
ENSG00000169189	NSMCE1	117.197	-0.663623	0.19322	-3.43454	0.000593557	0.00448393	Not Sig
ENSG00000077238	IL4R	34.3078	-0.355393	0.333919	-1.06431	0.287189	0.530003	Not Sig
ENSG00000169246	NPIPB3	32.8251	-0.415079	0.34015	-1.22028	0.222358	0.454649	Not Sig
ENSG00000287809	NA	37.4215	-0.113973	0.321122	-0.35492	0.72265	0.866365	Not Sig
ENSG00000261596	NA	18.517	-0.39698	0.455241	-0.872023	0.383196	0.62656	Not Sig
ENSG00000172366	MCRIP2	184.873	-0.144341	0.154389	-0.934916	0.349832	0.594845	Not Sig
ENSG00000161996	WDR90	114.013	-0.550614	0.200682	-2.74371	0.00607486	0.0319533	Not Sig
ENSG00000103269	RHBDL1	35.1672	-0.584657	0.33267	-1.75747	0.0788381	0.228191	Not Sig
ENSG00000103266	STUB1	288.797	-0.135979	0.132009	-1.03007	0.302976	0.547946	Not Sig
ENSG00000161999	JMJD8	91.031	0.00667029	0.217824	0.0306224	0.975571	0.98957	Not Sig
ENSG00000127580	WDR24	87.2648	-0.0169689	0.224121	-0.0757133	0.939647	0.974706	Not Sig
ENSG00000261659	NA	19.5578	-0.249023	0.43953	-0.566566	0.571009	0.775561	Not Sig
ENSG00000127585	FBXL16	21.3134	0.0452115	0.413487	0.109342	0.912931	0.962481	Not Sig
ENSG00000140983	RHOT2	445.671	-0.177962	0.119137	-1.49376	0.135239	0.329528	Not Sig
ENSG00000198064	NPIPB13	16.5224	-0.297486	0.481992	-0.617201	0.537102	0.751064	Not Sig
ENSG00000279800	BCLAF1P2	13.2658	0.442754	0.531398	0.833188	0.404739	0.645253	Not Sig
ENSG00000083093	PALB2	141.386	-0.00855718	0.17275	-0.049535	0.960493	0.983273	Not Sig
ENSG00000262454	MIR193BHG	71.5206	-0.0654969	0.253225	-0.258651	0.795905	0.905466	Not Sig
ENSG00000140694	PARN	651.903	-0.176426	0.0989016	-1.78385	0.0744481	0.219458	Not Sig
ENSG00000086696	HSD17B2	11.5003	-1.56913	0.613837	-2.55627	0.0105802	0.0499495	Down
ENSG00000135698	MPHOSPH6	128.691	0.392508	0.2006	1.95667	0.0503865	0.166238	Not Sig
ENSG00000197943	PLCG2	28.0764	-0.842748	0.374662	-2.24935	0.02449	0.0972022	Not Sig
ENSG00000174943	KCTD13	98.3914	-0.0710517	0.199662	-0.35586	0.721945	0.866013	Not Sig
ENSG00000188827	SLX4	273.888	-0.299658	0.13661	-2.19353	0.0282692	0.108034	Not Sig
ENSG00000171490	RSL1D1	1330.17	-0.148461	0.0868002	-1.71038	0.0871956	0.24511	Not Sig
ENSG00000103342	GSPT1	1785.74	0.295294	0.0847672	3.48359	0.000494736	0.00381648	Not Sig
ENSG00000261560	NA	15.8134	-0.411467	0.485514	-0.847488	0.396723	0.638198	Not Sig
ENSG00000260318	NA	18.2688	0.325285	0.476105	0.683222	0.494467	0.720504	Not Sig
ENSG00000175604	NA	6.07408	-1.50479	0.829561	-1.81396	0.069684	0.209153	Not Sig
ENSG00000158486	DNAH3	23.2763	-0.1833	0.404279	-0.4534	0.650261	0.825972	Not Sig
ENSG00000102996	MMP15	6120.14	0.950852	0.126176	7.53589	4.8503e-14	2.1818e-12	Not Sig
ENSG00000103005	USB1	325.94	0.460213	0.129035	3.56657	0.000361678	0.0029258	Not Sig
ENSG00000254206	NPIPB11	23.8554	-0.471055	0.400897	-1.175	0.239994	0.477324	Not Sig
ENSG00000102977	ACD	55.7511	-0.219318	0.269285	-0.814447	0.415389	0.65469	Not Sig
ENSG00000102893	PHKB	2054.8	-0.127125	0.0823664	-1.54341	0.12273	0.308856	Not Sig
ENSG00000100726	TELO2	236.267	-0.175092	0.144128	-1.21484	0.224427	0.457303	Not Sig
ENSG00000103249	CLCN7	260.969	-0.210793	0.138478	-1.52222	0.127955	0.318222	Not Sig
ENSG00000172824	CES4A	49.8505	-0.337366	0.284074	-1.1876	0.234992	0.471093	Not Sig
ENSG00000180185	FAHD1	314.667	0.035	0.130519	0.26816	0.788576	0.901615	Not Sig
ENSG00000168101	NUDT16L1	164.543	-0.189582	0.179577	-1.05572	0.291098	0.534888	Not Sig
ENSG00000243716	NPIPB5	72.0733	0.171552	0.234144	0.732677	0.463755	0.698734	Not Sig
ENSG00000151006	PRSS53	14.0478	0.309998	0.502849	0.616483	0.537576	0.751458	Not Sig
ENSG00000284484	CPHXL2	10.7619	-0.501481	0.597036	-0.839951	0.400936	0.64188	Not Sig
ENSG00000125170	DOK4	453.151	-0.12597	0.117216	-1.07469	0.282514	0.524921	Not Sig
ENSG00000234719	NPIPB2	14.4947	-0.443697	0.525764	-0.843911	0.398719	0.639959	Not Sig
ENSG00000181019	NQO1	143.472	-2.17402	0.198972	-10.9262	8.63462e-28	1.33914e-25	Down
ENSG00000141101	NOB1	166.562	-0.195164	0.174044	-1.12135	0.26214	0.50382	Not Sig
ENSG00000260290	NA	33.3282	0.0687848	0.32888	0.209149	0.834332	0.92569	Not Sig
ENSG00000102908	NFAT5	2405.39	-0.163827	0.0776712	-2.10923	0.0349244	0.126468	Not Sig
ENSG00000260664	NA	12.415	0.99632	0.54278	1.83559	0.0664187	0.202633	Not Sig
ENSG00000172530	BANP	322.419	-0.129164	0.128742	-1.00328	0.315728	0.56148	Not Sig
ENSG00000201999	RNA5SP428	27.3014	0.171895	0.377652	0.455169	0.648988	0.825395	Not Sig
ENSG00000289353	NA	62.7401	-0.560826	0.261109	-2.14787	0.0317244	0.11771	Not Sig
ENSG00000166546	BEAN1	104.39	0.152941	0.196739	0.77738	0.436935	0.674619	Not Sig
ENSG00000187555	USP7	1574.6	0.111881	0.0811981	1.37787	0.168242	0.380507	Not Sig
ENSG00000102898	NUTF2	869.169	0.571297	0.115194	4.95945	7.06929e-07	1.07866e-05	Not Sig
ENSG00000289151	NA	11.4172	0.964278	0.611611	1.57662	0.114883	0.296143	Not Sig
ENSG00000289307	NA	12.5769	1.04346	0.539774	1.93315	0.0532183	0.172594	Not Sig
ENSG00000263307	NA	19.8893	0.173109	0.422747	0.409486	0.682183	0.844279	Not Sig
ENSG00000279255	NA	17.2577	0.188666	0.530019	0.355961	0.72187	0.86601	Not Sig
ENSG00000288854	NA	14.7345	-0.623677	0.502498	-1.24115	0.21455	0.44512	Not Sig
ENSG00000289937	NA	10.2452	-0.513692	0.610548	-0.841361	0.400146	0.641257	Not Sig
ENSG00000262468	NA	110.967	-0.189364	0.19482	-0.971994	0.331053	0.576422	Not Sig
ENSG00000261008	LINC01572	59.216	-0.218698	0.25334	-0.863258	0.387996	0.630144	Not Sig
ENSG00000245694	CRNDE	585.596	0.136832	0.100784	1.35768	0.174566	0.389754	Not Sig
ENSG00000260630	SNAI3-AS1	82.317	-0.497487	0.223228	-2.22861	0.02584	0.101055	Not Sig
ENSG00000261390	MAFTRR	13.7017	-0.911759	0.535458	-1.70276	0.0886123	0.247419	Not Sig
ENSG00000261971	LOC124900372	59.0798	-0.0454539	0.269157	-0.168875	0.865895	0.941226	Not Sig
ENSG00000259768	ZFHX3-AS1	114.718	0.153208	0.183814	0.833498	0.404564	0.645253	Not Sig
ENSG00000261302	NUP93-DT	10.2552	-1.16452	0.630692	-1.84642	0.0648315	0.199037	Not Sig
ENSG00000259877	ZNF778-DT	27.3396	0.121856	0.378575	0.321882	0.747542	0.879995	Not Sig
ENSG00000277369	NA	16.3298	-0.241307	0.488226	-0.494252	0.621128	0.806068	Not Sig
ENSG00000263072	NA	171.601	-0.0607556	0.167806	-0.362059	0.717308	0.86329	Not Sig
ENSG00000103051	COG4	563.844	-0.0544154	0.106314	-0.511837	0.608765	0.799151	Not Sig
ENSG00000038532	CLEC16A	645.321	0.151014	0.105337	1.43363	0.151678	0.354257	Not Sig
ENSG00000103264	FBXO31	271.904	0.0593546	0.131721	0.450609	0.652271	0.826816	Not Sig
ENSG00000140941	MAP1LC3B	2078.33	0.506753	0.11648	4.35056	1.35787e-05	0.000155736	Not Sig
ENSG00000276337	NA	23.0029	0.438508	0.398456	1.10052	0.271106	0.512752	Not Sig
ENSG00000262155	LINC02175	67.8426	-0.5502	0.240035	-2.29217	0.021896	0.0893293	Not Sig
ENSG00000271105	NA	11.5848	-0.431778	0.55882	-0.77266	0.439724	0.676843	Not Sig
ENSG00000263326	NA	9.09079	-0.455452	0.63221	-0.720412	0.471271	0.704173	Not Sig
ENSG00000260448	NA	20.5843	-0.191525	0.426036	-0.449551	0.653035	0.8271	Not Sig
ENSG00000262700	LOC100421173	12.4235	-0.365785	0.570695	-0.640946	0.521558	0.73941	Not Sig
ENSG00000205629	LCMT1	272.915	-0.332851	0.130484	-2.55089	0.010745	0.0505208	Not Sig
ENSG00000260034	LCMT1-AS2	100.266	-0.259778	0.198498	-1.30872	0.190628	0.413206	Not Sig
ENSG00000155592	ZKSCAN2	376.389	0.0613409	0.117556	0.521802	0.601808	0.794663	Not Sig
ENSG00000274925	ZKSCAN2-DT	75.1213	-0.341478	0.226008	-1.51092	0.13081	0.322947	Not Sig
ENSG00000166473	PKD1L2	31.1743	-0.891765	0.361939	-2.46386	0.013745	0.0616686	Not Sig
ENSG00000288983	NA	27.9047	0.775882	0.364337	2.12957	0.0332068	0.122078	Not Sig
ENSG00000224578	HNRNPA1L3	73.3986	-0.487621	0.244319	-1.99584	0.0459516	0.155104	Not Sig
ENSG00000260565	NA	1156.8	-0.0436754	0.0893893	-0.488598	0.625127	0.808928	Not Sig
ENSG00000008710	PKD1	1398.6	0.23255	0.113148	2.05528	0.0398522	0.139751	Not Sig
ENSG00000167964	RAB26	25.5712	-0.640372	0.400842	-1.59757	0.110139	0.287877	Not Sig
ENSG00000260260	SNHG19	21.7152	-0.75502	0.422373	-1.78757	0.073846	0.218019	Not Sig
ENSG00000131653	TRAF7	416.463	-0.0880089	0.121128	-0.726576	0.467486	0.701667	Not Sig
ENSG00000167971	CASKIN1	129.229	-0.744882	0.190664	-3.90679	9.35318e-05	0.00089246	Not Sig
ENSG00000167965	MLST8	385.574	-0.133197	0.124387	-1.07083	0.284248	0.526601	Not Sig
ENSG00000182685	BRICD5	8.76226	0.194491	0.65841	0.295395	0.767692	0.890648	Not Sig
ENSG00000184207	PGP	73.5208	-0.0270645	0.233747	-0.115786	0.907823	0.960733	Not Sig
ENSG00000167967	E4F1	202.691	0.155468	0.156101	0.995942	0.319279	0.565442	Not Sig
ENSG00000167968	DNASE1L2	7.91672	-0.231678	0.675672	-0.342885	0.731685	0.870649	Not Sig
ENSG00000167969	ECI1	481.087	0.221375	0.127523	1.73597	0.0825698	0.235969	Not Sig
ENSG00000261663	ECI1-AS1	23.7758	0.216442	0.385389	0.56162	0.574375	0.777194	Not Sig
ENSG00000205937	RNPS1	1164.75	0.0742404	0.102886	0.72158	0.470553	0.703629	Not Sig
ENSG00000102934	PLLP	27.0962	-0.202683	0.367647	-0.551298	0.58143	0.782139	Not Sig
ENSG00000090565	RAB11FIP3	705.568	0.0905027	0.103486	0.874541	0.381824	0.625234	Not Sig
ENSG00000277142	NA	50.8608	0.0291066	0.274536	0.106021	0.915566	0.963895	Not Sig
ENSG00000103326	CAPN15	177.751	0.0213232	0.177668	0.120017	0.90447	0.959184	Not Sig
ENSG00000078328	RBFOX1	153.217	0.169785	0.170377	0.996528	0.318994	0.56516	Not Sig
ENSG00000124067	SLC12A4	787.595	0.330762	0.105978	3.12104	0.00180215	0.0116023	Not Sig
ENSG00000185710	SMG1P4	30.4301	0.314468	0.345692	0.909677	0.362993	0.606701	Not Sig
ENSG00000290865	RRN3P3	84.3439	-0.038678	0.213675	-0.181013	0.856357	0.93633	Not Sig
ENSG00000290890	PDPR2P	10.3298	-0.874419	0.615576	-1.42049	0.155466	0.360309	Not Sig
ENSG00000290927	CLUHP3	83.1814	-0.169242	0.223344	-0.757765	0.448591	0.685588	Not Sig
ENSG00000291051	NA	10.3029	-0.637121	0.628452	-1.0138	0.310681	0.556073	Not Sig
ENSG00000291060	NA	16.817	-0.575091	0.483283	-1.18997	0.234059	0.470401	Not Sig
ENSG00000291073	NA	77.7043	-0.164206	0.251746	-0.652271	0.514227	0.733369	Not Sig
ENSG00000103495	MAZ	215.66	-0.260929	0.163723	-1.59372	0.110998	0.289685	Not Sig
ENSG00000006194	ZNF263	128.939	-0.27346	0.178899	-1.52857	0.126372	0.315543	Not Sig
ENSG00000197006	METTL9	751.754	-0.200059	0.0950632	-2.10449	0.0353361	0.127588	Not Sig
ENSG00000291066	NA	52.2255	-0.0131754	0.276211	-0.0477005	0.961955	0.983923	Not Sig
ENSG00000274460	NA	22.8763	0.207621	0.394375	0.526454	0.598573	0.79235	Not Sig
ENSG00000185716	MOSMO	182.227	-0.108692	0.154961	-0.701416	0.483044	0.712818	Not Sig
ENSG00000183921	SDR42E2	12.2997	-0.438469	0.546394	-0.802477	0.422277	0.661101	Not Sig
ENSG00000291263	SMG1P7	14.9294	0.0788254	0.488127	0.161485	0.871711	0.943544	Not Sig
ENSG00000198373	WWP2	351.65	0.176534	0.119521	1.47701	0.139673	0.336592	Not Sig
ENSG00000196696	PDXDC2P-NPIPB14P	38.5682	-0.285434	0.319532	-0.893285	0.371704	0.61542	Not Sig
ENSG00000250616	YPEL3-DT	210.773	-4.09387	0.240956	-16.9901	9.7195e-65	8.7822e-62	Down
ENSG00000260219	NA	14.7855	0.352323	0.495228	0.711435	0.476815	0.708253	Not Sig
ENSG00000205746	PKD1P4	52.0159	-0.236513	0.278899	-0.848027	0.396423	0.63785	Not Sig
ENSG00000254681	PKD1P5	15.2448	0.189789	0.496365	0.382358	0.702196	0.855746	Not Sig
ENSG00000185164	NOMO2	235.173	0.140153	0.138567	1.01144	0.311805	0.556938	Not Sig
ENSG00000183458	PKD1P3	44.715	-0.00958879	0.312659	-0.0306685	0.975534	0.98957	Not Sig
ENSG00000183426	NPIPA1	73.8171	-0.346655	0.255892	-1.35469	0.175516	0.391329	Not Sig
ENSG00000179889	PDXDC1	990.452	0.130109	0.0910894	1.42837	0.153186	0.356696	Not Sig
ENSG00000261819	LOC728138	23.4953	-0.332517	0.397796	-0.835899	0.403212	0.64421	Not Sig
ENSG00000275910	NA	15.5345	0.338385	0.482367	0.701509	0.482985	0.712818	Not Sig
ENSG00000157045	NTAN1	271.174	0.192824	0.143937	1.33964	0.180361	0.398371	Not Sig
ENSG00000085721	RRN3	277.767	0.328693	0.12887	2.55058	0.0107543	0.050553	Not Sig
ENSG00000260735	LOC100505915	10.1279	0.406385	0.592914	0.685403	0.49309	0.719772	Not Sig
ENSG00000250251	PKD1P6	13.0326	-0.296803	0.537369	-0.552326	0.580725	0.781842	Not Sig
ENSG00000291272	NA	45.3702	0.209726	0.284124	0.738148	0.460425	0.695995	Not Sig
ENSG00000290394	PKD1P6-NPIPP1	28.8036	0.0969837	0.363654	0.266692	0.789706	0.902315	Not Sig
ENSG00000291273	NA	12.8486	-0.497886	0.555353	-0.896522	0.369974	0.613778	Not Sig
ENSG00000080603	SRCAP	140.336	0.265284	0.189202	1.40212	0.160878	0.36888	Not Sig
ENSG00000162076	FLYWCH2	73.6912	-0.178396	0.226119	-0.788948	0.430142	0.668453	Not Sig
ENSG00000087258	GNAO1	28.6918	-1.09989	0.381161	-2.88563	0.00390637	0.0222722	Down
ENSG00000125122	NA	26.8772	-0.655937	0.387934	-1.69085	0.0908661	0.251683	Not Sig
ENSG00000169203	NPIPB12	10.1823	-0.230664	0.609196	-0.378637	0.704957	0.857302	Not Sig
ENSG00000140939	NOL3	72.4048	-0.23598	0.235711	-1.00114	0.316759	0.562575	Not Sig
ENSG00000103544	VPS35L	675.597	0.202244	0.109805	1.84184	0.0654986	0.200677	Not Sig
ENSG00000140859	KIFC3	206.682	0.522906	0.152855	3.42092	0.000624095	0.00467385	Not Sig
ENSG00000178188	SH2B1	417.266	-0.179455	0.115547	-1.55309	0.120403	0.305184	Not Sig
ENSG00000223959	NA	189.794	0.164455	0.151781	1.0835	0.278584	0.520519	Not Sig
ENSG00000290738	URAHP	7.99095	-0.277048	0.660348	-0.419549	0.674815	0.839845	Not Sig
ENSG00000260528	LINC02193	10.8857	-0.294005	0.586756	-0.501068	0.616323	0.80319	Not Sig
ENSG00000291228	LOC652276	40.8258	-0.107894	0.304068	-0.354837	0.722712	0.866365	Not Sig
ENSG00000290728	NA	13.6025	0.247881	0.516726	0.479714	0.631431	0.812985	Not Sig
ENSG00000167978	SRRM2	13831.1	0.169058	0.0808806	2.09022	0.0365977	0.130953	Not Sig
ENSG00000141258	SGSM2	881.509	-0.177945	0.104922	-1.69598	0.0898895	0.249811	Not Sig
ENSG00000185722	ANKFY1	955.205	-0.0865285	0.0946575	-0.914121	0.360653	0.604345	Not Sig
ENSG00000282936	LOC122526780	29.9517	-0.392876	0.38431	-1.02229	0.306643	0.551858	Not Sig
ENSG00000074755	ZZEF1	1267.26	0.115905	0.0871043	1.33065	0.183304	0.402432	Not Sig
ENSG00000167193	CRK	517.942	0.197723	0.124518	1.58791	0.112306	0.29196	Not Sig
ENSG00000004660	CAMKK1	147.209	0.182904	0.174631	1.04737	0.294928	0.538921	Not Sig
ENSG00000262503	SPICP3	10.8572	-1.30725	0.61094	-2.13973	0.0323763	0.119638	Not Sig
ENSG00000108405	P2RX1	224.33	0.632805	0.174343	3.62964	0.000283812	0.00237734	Not Sig
ENSG00000187624	LIAT1	35.1675	-0.361141	0.328692	-1.09872	0.271889	0.513766	Not Sig
ENSG00000091622	PITPNM3	43.7178	0.836228	0.293296	2.85114	0.00435625	0.0243365	Not Sig
ENSG00000256806	C17orf100	14.3986	-0.0730401	0.506608	-0.144175	0.885362	0.950589	Not Sig
ENSG00000263316	NA	18.1808	-0.304229	0.448874	-0.67776	0.497924	0.722615	Not Sig
ENSG00000276855	NA	11.6198	0.668106	0.553837	1.20632	0.227693	0.462012	Not Sig
ENSG00000141040	ZNF287	110.15	0.014399	0.204274	0.0704885	0.943805	0.976703	Not Sig
ENSG00000286430	NA	13.3027	0.00945538	0.531425	0.0177925	0.985804	0.994562	Not Sig
ENSG00000263219	NA	26.8281	0.400194	0.378268	1.05796	0.290072	0.533718	Not Sig
ENSG00000074370	ATP2A3	25.7959	-0.125457	0.411521	-0.304861	0.760472	0.887281	Not Sig
ENSG00000171953	ATPAF2	217.983	-0.0428509	0.149939	-0.285788	0.77504	0.894281	Not Sig
ENSG00000179277	NA	13.2094	-0.0482277	0.559294	-0.0862296	0.931284	0.971394	Not Sig
ENSG00000129235	TXNDC17	76.6265	0.140701	0.230752	0.609752	0.542026	0.754751	Not Sig
ENSG00000198920	KIAA0753	380.078	-0.351917	0.119363	-2.9483	0.00319529	0.0188596	Not Sig
ENSG00000181350	LRRC75A	183.889	-0.310802	0.155434	-1.99957	0.0455468	0.154256	Not Sig
ENSG00000074356	NCBP3	1127.73	-0.0212287	0.08735	-0.24303	0.807982	0.912382	Not Sig
ENSG00000232344	LOC100419436	11.5918	0.126701	0.547586	0.231381	0.817019	0.916825	Not Sig
ENSG00000142494	SLC47A1	19.779	1.76085	0.449661	3.91595	9.00496e-05	0.000862401	Up
ENSG00000109046	WSB1	3533.71	-0.0852048	0.0841616	-1.0124	0.311349	0.556576	Not Sig
ENSG00000133027	PEMT	70.9438	0.0226909	0.25745	0.0881369	0.929768	0.970635	Not Sig
ENSG00000108590	MED31	30.1271	-0.213206	0.367198	-0.580631	0.561489	0.769453	Not Sig
ENSG00000261868	NA	47.1952	0.266415	0.277723	0.959284	0.337416	0.583085	Not Sig
ENSG00000124422	USP22	2773.03	0.161167	0.0780047	2.06612	0.0388168	0.137205	Not Sig
ENSG00000171962	DRC3	90.8681	-0.475589	0.222739	-2.13519	0.0327457	0.120807	Not Sig
ENSG00000226746	SMCR5	45.5646	-0.140216	0.290442	-0.482766	0.629262	0.811752	Not Sig
ENSG00000091542	ALKBH5	922.266	0.104064	0.100917	1.03119	0.302451	0.547283	Not Sig
ENSG00000108591	DRG2	304.003	0.0244597	0.127862	0.191297	0.848293	0.932615	Not Sig
ENSG00000235672	NA	22.3823	-0.221799	0.408036	-0.543576	0.586733	0.784869	Not Sig
ENSG00000266179	NA	18.7871	0.365767	0.524049	0.697962	0.485201	0.714783	Not Sig
ENSG00000274180	NATD1	271.869	-0.310876	0.137068	-2.26805	0.0233263	0.0936027	Not Sig
ENSG00000108582	CPD	1481.38	-0.0423456	0.0841768	-0.503056	0.614925	0.802537	Not Sig
ENSG00000197815	NA	437.05	0.00966882	0.116819	0.0827676	0.934036	0.972573	Not Sig
ENSG00000108578	BLMH	558.084	0.247415	0.106629	2.32034	0.0203227	0.0842332	Not Sig
ENSG00000265394	NA	12.1357	0.72013	0.543546	1.32487	0.185213	0.405075	Not Sig
ENSG00000198783	ZNF830	121.995	-0.0142817	0.182391	-0.0783025	0.937587	0.974092	Not Sig
ENSG00000126653	NSRP1	2317.28	1.27848	0.13112	9.75043	1.83697e-22	1.99874e-20	Up
ENSG00000167693	NXN	1112.4	0.3009	0.100004	3.00888	0.00262215	0.0159993	Not Sig
ENSG00000265185	NA	133.25	0.0926364	0.192546	0.481113	0.630436	0.812258	Not Sig
ENSG00000266987	NA	19.3951	0.777541	0.442872	1.75568	0.0791435	0.228789	Not Sig
ENSG00000141034	GID4	191.174	-0.165273	0.149851	-1.10292	0.270063	0.511852	Not Sig
ENSG00000006125	AP2B1	1775.58	0.0701037	0.0850866	0.82391	0.409991	0.649601	Not Sig
ENSG00000132141	CCT6B	57.8961	0.943072	0.25597	3.68431	0.000229322	0.0019677	Not Sig
ENSG00000226049	TLK2P1	21.0981	0.212373	0.420243	0.505358	0.613308	0.801872	Not Sig
ENSG00000141314	RHBDL3	6.91587	-1.02158	0.762017	-1.34062	0.180043	0.397837	Not Sig
ENSG00000141127	PRPSAP2	258.361	0.170501	0.132066	1.29103	0.196694	0.421642	Not Sig
ENSG00000276023	DUSP14	267.057	0.304989	0.145225	2.10011	0.0357193	0.128696	Not Sig
ENSG00000005156	LIG3	570.66	0.18627	0.102105	1.8243	0.0681064	0.206131	Not Sig
ENSG00000141738	GRB7	19.61	-1.32518	0.464374	-2.85368	0.00432157	0.0241687	Down
ENSG00000278540	ACACA	1515.5	0.209581	0.109221	1.91886	0.0550018	0.176287	Not Sig
ENSG00000273576	NA	11.5258	0.155785	0.544194	0.286267	0.774674	0.894106	Not Sig
ENSG00000094804	CDC6	33.2141	0.549402	0.337427	1.62821	0.10348	0.275603	Not Sig
ENSG00000214719	NA	25.7463	0.78798	0.375914	2.09617	0.0360668	0.129522	Not Sig
ENSG00000108344	PSMD3	641.928	0.251326	0.0995447	2.52475	0.011578	0.0536247	Not Sig
ENSG00000264968	NA	13.6479	1.03026	0.512314	2.01098	0.0443272	0.151166	Not Sig
ENSG00000161395	PGAP3	87.3257	0.00113925	0.256416	0.00444299	0.996455	0.998405	Not Sig
ENSG00000171475	WIPF2	509.12	0.142489	0.109726	1.29858	0.194088	0.41781	Not Sig
ENSG00000108599	AKAP10	400.201	-0.128553	0.116724	-1.10134	0.27075	0.512546	Not Sig
ENSG00000276234	TADA2A	237.421	0.335714	0.137136	2.44804	0.0143636	0.0637988	Not Sig
ENSG00000125691	RPL23	4261.83	-0.332795	0.0735152	-4.52689	5.98588e-06	7.4669e-05	Not Sig
ENSG00000275839	NA	9.48553	0.374541	0.614122	0.609882	0.54194	0.754751	Not Sig
ENSG00000131771	PPP1R1B	64.9726	-0.112661	0.259237	-0.434588	0.663861	0.833342	Not Sig
ENSG00000278505	C17orf78	41.2981	-0.305407	0.306786	-0.995503	0.319492	0.565545	Not Sig
ENSG00000108306	FBXL20	464.217	-0.2584	0.108102	-2.39034	0.0168326	0.0725305	Not Sig
ENSG00000141741	MIEN1	152.986	0.0864572	0.16756	0.515977	0.60587	0.79696	Not Sig
ENSG00000108576	SLC6A4	76.8436	1.06485	0.299867	3.55108	0.000383654	0.00307486	Up
ENSG00000188895	MSL1	1115.23	-0.223105	0.0927273	-2.40604	0.0161267	0.0699677	Not Sig
ENSG00000265666	RARA-AS1	44.0019	0.325946	0.298726	1.09112	0.275219	0.51719	Not Sig
ENSG00000131759	RARA	401.934	-0.022949	0.146469	-0.156682	0.875496	0.945466	Not Sig
ENSG00000262074	NA	10.123	0.18261	0.585326	0.311979	0.755056	0.884331	Not Sig
ENSG00000002834	LASP1	702.269	-0.00374609	0.112773	-0.0332181	0.973501	0.988725	Not Sig
ENSG00000265713	LOC100421100	59.9438	0.517817	0.26482	1.95535	0.0505413	0.166563	Not Sig
ENSG00000263466	NA	16.8422	-0.331543	0.476668	-0.695544	0.486714	0.715836	Not Sig
ENSG00000263874	LASP1NB	53.9645	-0.126706	0.273237	-0.463724	0.642845	0.821423	Not Sig
ENSG00000278918	NA	17.0751	0.116466	0.459509	0.253457	0.799915	0.907369	Not Sig
ENSG00000265739	NA	13.0574	0.654884	0.53549	1.22296	0.221344	0.45347	Not Sig
ENSG00000172057	ORMDL3	497.828	1.13543	0.130725	8.68561	3.76726e-18	2.59243e-16	Up
ENSG00000172301	COPRS	165.784	-0.0912088	0.158812	-0.574321	0.565751	0.772854	Not Sig
ENSG00000186566	GPATCH8	1364.13	0.063638	0.0868623	0.732632	0.463783	0.698734	Not Sig
ENSG00000235554	NA	13.075	0.284891	0.523742	0.543953	0.586474	0.784782	Not Sig
ENSG00000131471	AOC3	13.4146	-0.374779	0.525582	-0.713073	0.475801	0.707353	Not Sig
ENSG00000188522	FAM83G	20.2328	1.21542	0.427069	2.84595	0.00442785	0.0246503	Up
ENSG00000131748	STARD3	325.807	-0.0418046	0.124916	-0.334661	0.737881	0.874716	Not Sig
ENSG00000125686	MED1	906.158	0.0727876	0.0907506	0.802062	0.422517	0.661101	Not Sig
ENSG00000141753	IGFBP4	234.319	-0.0823042	0.145833	-0.564372	0.572501	0.776461	Not Sig
ENSG00000251550	NA	22.4347	0.0646457	0.400187	0.161539	0.871669	0.943544	Not Sig
ENSG00000240074	RPL9P30	14.6132	0.404588	0.488815	0.827691	0.407845	0.647851	Not Sig
ENSG00000126581	BECN1	680.495	0.105639	0.103904	1.0167	0.309298	0.554793	Not Sig
ENSG00000176563	CNTD1	12.1857	0.162849	0.553904	0.294003	0.768756	0.891165	Not Sig
ENSG00000197566	ZNF624	79.4908	-0.6102	0.223782	-2.72676	0.00639598	0.0333959	Not Sig
ENSG00000235530	TMEM11-DT	19.8667	-0.624725	0.44704	-1.39747	0.162272	0.371036	Not Sig
ENSG00000183688	RFLNB	99.5903	-0.645546	0.217844	-2.96334	0.00304318	0.0181265	Not Sig
ENSG00000263477	NA	13.1709	-0.0295352	0.515707	-0.0572713	0.954329	0.981097	Not Sig
ENSG00000126562	WNK4	23.1766	-0.38232	0.402092	-0.950825	0.341693	0.587149	Not Sig
ENSG00000237328	RAI1-AS1	28.0913	-0.522087	0.37618	-1.38787	0.165178	0.375872	Not Sig
ENSG00000264943	NA	28.9812	-0.215708	0.357639	-0.603146	0.546412	0.757844	Not Sig
ENSG00000108848	LUC7L3	3643.47	-0.106259	0.0761743	-1.39494	0.163033	0.37213	Not Sig
ENSG00000108349	CASC3	1297.2	0.146835	0.0853522	1.72034	0.0853701	0.241581	Not Sig
ENSG00000278765	NA	27.3206	0.457194	0.36596	1.2493	0.211556	0.440978	Not Sig
ENSG00000263657	NA	52.4466	0.472198	0.288031	1.6394	0.10113	0.271111	Not Sig
ENSG00000126368	NR1D1	28.9841	0.362169	0.371798	0.974103	0.330006	0.575307	Not Sig
ENSG00000108651	UTP6	554.428	0.162633	0.107872	1.50766	0.131642	0.324145	Not Sig
ENSG00000131480	AOC2	27.6003	-0.0585029	0.37048	-0.157911	0.874527	0.944929	Not Sig
ENSG00000173991	TCAP	893.462	1.47672	0.307872	4.79653	1.61437e-06	2.29952e-05	Up
ENSG00000154945	ANKRD40	848.397	0.131332	0.103101	1.27382	0.202728	0.429424	Not Sig
ENSG00000108465	CDK5RAP3	100.658	-0.604266	0.214769	-2.81356	0.00489964	0.0268241	Not Sig
ENSG00000278963	NA	44.4578	0.0102154	0.296123	0.0344972	0.972481	0.988385	Not Sig
ENSG00000173714	WFIKKN2	10.761	-4.52507	1.13216	-3.99684	6.41938e-05	0.000641999	Down
ENSG00000159202	UBE2Z	694.241	0.117552	0.104312	1.12692	0.259775	0.501266	Not Sig
ENSG00000189120	SP6	10.1735	1.15513	0.601671	1.91987	0.0548739	0.176043	Not Sig
ENSG00000241157	RPL32P32	12.0395	-0.315132	0.542991	-0.580362	0.56167	0.769557	Not Sig
ENSG00000183978	COA3	144.618	-0.0743194	0.169293	-0.438999	0.660663	0.831492	Not Sig
ENSG00000251461	NA	14.358	-0.158936	0.503813	-0.315466	0.752408	0.882971	Not Sig
ENSG00000005243	COPZ2	50.806	-0.729276	0.275892	-2.64334	0.00820916	0.0408434	Not Sig
ENSG00000108846	ABCC3	22.1889	1.44212	0.414958	3.47533	0.000510234	0.00391424	Up
ENSG00000005884	ITGA3	917.867	0.217638	0.108141	2.01254	0.0441635	0.150707	Not Sig
ENSG00000073584	SMARCE1	316.121	-0.0241109	0.136201	-0.177024	0.85949	0.938052	Not Sig
ENSG00000279199	NA	11.022	0.154921	0.563251	0.275049	0.783279	0.898897	Not Sig
ENSG00000011260	UTP18	158.573	0.0900235	0.166337	0.541213	0.588361	0.785979	Not Sig
ENSG00000267659	LINC01482	21.2376	-0.269062	0.485336	-0.554384	0.579316	0.781114	Not Sig
ENSG00000108423	TUBD1	86.2319	-0.38299	0.215042	-1.781	0.0749124	0.220389	Not Sig
ENSG00000108443	RPS6KB1	395.044	-0.0259785	0.115639	-0.224653	0.822249	0.91875	Not Sig
ENSG00000189050	RNFT1	47.4634	-0.242313	0.279824	-0.86595	0.386518	0.629041	Not Sig
ENSG00000121068	TBX2	476.8	0.0569572	0.129601	0.43948	0.660314	0.831352	Not Sig
ENSG00000285879	NA	39.3871	0.666728	0.308686	2.15989	0.0307811	0.115053	Not Sig
ENSG00000108984	MAP2K6	91.9982	-1.88346	0.248444	-7.581	3.42891e-14	1.58355e-12	Down
ENSG00000154229	PRKCA	689.432	0.995389	0.133173	7.47442	7.7544e-14	3.40702e-12	Not Sig
ENSG00000267526	NA	17.5704	-0.145944	0.464182	-0.314412	0.753208	0.883539	Not Sig
ENSG00000275562	SEPTIN7P12	9.03337	0.411444	0.61262	0.671615	0.501829	0.724539	Not Sig
ENSG00000266934	NA	20.8116	-0.649392	0.423706	-1.53265	0.125362	0.313734	Not Sig
ENSG00000231749	ABCA9-AS1	6.00343	-4.58407	1.33969	-3.42175	0.000622203	0.00466304	Down
ENSG00000141198	TOM1L1	266.767	-0.174211	0.14216	-1.22546	0.220403	0.452297	Not Sig
ENSG00000064300	NGFR	14.6991	1.51882	0.520873	2.91591	0.0035465	0.0205875	Up
ENSG00000141232	TOB1	466.513	-0.613232	0.110621	-5.54353	2.96428e-08	5.81167e-07	Not Sig
ENSG00000108370	RGS9	14.1003	-0.915653	0.536082	-1.70805	0.0876279	0.245738	Not Sig
ENSG00000264895	NA	102.302	-0.423964	0.201896	-2.09991	0.0357366	0.128736	Not Sig
ENSG00000075461	CACNG4	22.1047	-1.78961	0.454742	-3.93545	8.30423e-05	0.000805689	Down
ENSG00000159210	SNF8	412.904	0.0852216	0.118138	0.721374	0.470679	0.703767	Not Sig
ENSG00000069188	SDK2	1012.52	-0.00299907	0.115189	-0.026036	0.979229	0.990824	Not Sig
ENSG00000286997	NA	68.0599	-0.343036	0.240331	-1.42735	0.15348	0.357179	Not Sig
ENSG00000280852	NA	35.6925	0.218983	0.32157	0.68098	0.495884	0.721494	Not Sig
ENSG00000180901	KCTD2	387.37	0.0945327	0.120246	0.786161	0.431773	0.669987	Not Sig
ENSG00000198265	HELZ	1937.41	0.0784631	0.0870115	0.901756	0.367187	0.610937	Not Sig
ENSG00000166260	COX11	347.218	-0.195405	0.128008	-1.52651	0.126883	0.316516	Not Sig
ENSG00000108468	CBX1	1252.28	0.233227	0.0979412	2.38129	0.017252	0.0740613	Not Sig
ENSG00000108510	MED13	1608.97	0.0249369	0.0868498	0.287127	0.774015	0.89372	Not Sig
ENSG00000229980	TOB1-AS1	16.6212	-1.85278	0.531286	-3.48735	0.000487841	0.00377732	Down
ENSG00000082641	NFE2L1	3664.21	-0.185638	0.0737157	-2.5183	0.0117923	0.0543509	Not Sig
ENSG00000108671	PSMD11	636.037	0.326166	0.101297	3.21988	0.00128242	0.00865736	Not Sig
ENSG00000034152	MAP2K3	114.623	-0.0148686	0.193855	-0.0766995	0.938863	0.974325	Not Sig
ENSG00000264985	LOC101928251	13.2702	0.413029	0.532231	0.776033	0.437729	0.675244	Not Sig
ENSG00000279133	NA	107.964	0.328081	0.197738	1.65918	0.0970804	0.263832	Not Sig
ENSG00000283045	NA	17.6633	0.0025964	0.474969	0.00546647	0.995638	0.998089	Not Sig
ENSG00000131747	TOP2A	92.0093	0.0553361	0.223782	0.247277	0.804694	0.9105	Not Sig
ENSG00000215769	ARHGAP27P1-BPTFP1-KPNA2P3	16.3788	-0.609526	0.483368	-1.261	0.20731	0.435226	Not Sig
ENSG00000159199	ATP5MC1	235.44	0.131456	0.157216	0.836145	0.403073	0.644184	Not Sig
ENSG00000187775	DNAH17	36.5925	0.447908	0.311527	1.43778	0.150496	0.352725	Not Sig
ENSG00000120063	GNA13	490.171	0.105412	0.11012	0.957243	0.338445	0.584084	Not Sig
ENSG00000169696	ASPSCR1	220.912	-0.230516	0.148881	-1.54832	0.121545	0.307003	Not Sig
ENSG00000141570	CBX8	73.2977	0.115528	0.229909	0.502495	0.61532	0.802659	Not Sig
ENSG00000159217	IGF2BP1	1725.07	0.147474	0.0892112	1.65309	0.0983116	0.265926	Not Sig
ENSG00000062716	VMP1	1163.25	1.24246	0.128717	9.65266	4.78989e-22	4.74016e-20	Up
ENSG00000279059	NA	69.7873	-0.538967	0.245247	-2.19765	0.027974	0.107242	Not Sig
ENSG00000011258	MBTD1	617.074	-0.0791599	0.104491	-0.757574	0.448706	0.685713	Not Sig
ENSG00000170832	USP32	770.551	0.066827	0.0929298	0.719113	0.472071	0.704834	Not Sig
ENSG00000279089	NA	58.1826	-0.196142	0.27198	-0.721165	0.470808	0.703888	Not Sig
ENSG00000141568	FOXK2	615.831	0.103261	0.111893	0.922857	0.356082	0.600505	Not Sig
ENSG00000154265	ABCA5	130.937	-0.229025	0.190866	-1.19993	0.230168	0.464989	Not Sig
ENSG00000166263	STXBP4	304.54	-0.396128	0.149305	-2.65315	0.00797446	0.0398665	Not Sig
ENSG00000262902	MTCO1P40	65.2452	-0.523745	0.253632	-2.06498	0.0389249	0.137434	Not Sig
ENSG00000141179	PCTP	162.376	-0.245604	0.162552	-1.51093	0.130807	0.322947	Not Sig
ENSG00000141298	SSH2	2596.23	0.498692	0.088997	5.60347	2.10098e-08	4.28485e-07	Not Sig
ENSG00000166292	TMEM100	18.8832	-0.690441	0.462636	-1.49241	0.135593	0.329964	Not Sig
ENSG00000180340	FZD2	182.462	0.407413	0.160383	2.54026	0.011077	0.051789	Not Sig
ENSG00000200914	RNA5SP435	18.5276	-0.0892588	0.500504	-0.178338	0.858458	0.937391	Not Sig
ENSG00000238793	SNORD124	23.0738	0.512305	0.40002	1.2807	0.200299	0.42628	Not Sig
ENSG00000206805	NA	21.119	0.780948	0.41361	1.88812	0.0590093	0.185724	Not Sig
ENSG00000206954	RNU6-1201P	42.439	0.261191	0.297335	0.878438	0.379706	0.623404	Not Sig
ENSG00000200903	RNU1-42P	63.9066	0.501153	0.302251	1.65807	0.097303	0.264092	Not Sig
ENSG00000252577	SCARNA20	55.9328	-0.0419603	0.275912	-0.152079	0.879125	0.947605	Not Sig
ENSG00000252636	RNU6-826P	61.0726	0.365906	0.285338	1.28236	0.199718	0.425519	Not Sig
ENSG00000207123	NA	36.1916	0.360981	0.33663	1.07234	0.283569	0.525902	Not Sig
ENSG00000200783	NA	12.7502	0.514251	0.536836	0.957929	0.338099	0.583725	Not Sig
ENSG00000266967	AARSD1	50.0949	0.5677	0.275682	2.05926	0.0394692	0.138754	Not Sig
ENSG00000130935	NOL11	634.909	0.22858	0.0999056	2.28796	0.0221399	0.0900105	Not Sig
ENSG00000200394	SNORA38B	161.468	0.104335	0.173997	0.599633	0.548751	0.759466	Not Sig
ENSG00000266717	NA	26.3031	-0.16697	0.371226	-0.449779	0.65287	0.8271	Not Sig
ENSG00000279573	NA	14.3035	0.443974	0.497635	0.892168	0.372303	0.616068	Not Sig
ENSG00000279880	NA	25.4897	-0.354768	0.396476	-0.894803	0.370892	0.614713	Not Sig
ENSG00000278730	NA	221.534	0.100157	0.148743	0.673358	0.50072	0.723993	Not Sig
ENSG00000274561	NA	45.1767	-0.43227	0.291912	-1.48082	0.138654	0.334963	Not Sig
ENSG00000277476	NA	40.716	-0.446134	0.310309	-1.43771	0.150517	0.352734	Not Sig
ENSG00000267708	NA	8.28676	0.0712597	0.745146	0.0956318	0.923813	0.967504	Not Sig
ENSG00000070540	WIPI1	342.772	0.0880628	0.134908	0.652762	0.51391	0.733068	Not Sig
ENSG00000207561	MIR635	14.7966	0.192046	0.491899	0.390417	0.696228	0.852221	Not Sig
ENSG00000072210	ALDH3A2	1055.49	1.27742	0.126224	10.1203	4.48991e-24	5.52126e-22	Up
ENSG00000083290	ULK2	410.409	-0.425111	0.119763	-3.54959	0.000385838	0.00308878	Not Sig
ENSG00000279555	NA	43.2609	-0.555999	0.312474	-1.77934	0.0751837	0.221	Not Sig
ENSG00000279281	NA	48.609	-0.864017	0.284059	-3.04168	0.00235259	0.0145684	Not Sig
ENSG00000266100	LOC101927557	9.06327	-0.0363898	0.62034	-0.058661	0.953222	0.98088	Not Sig
ENSG00000280028	NA	10.9947	-0.551948	0.583785	-0.945464	0.344422	0.589554	Not Sig
ENSG00000263499	LOC101927539	28.4599	0.212733	0.356466	0.596783	0.550652	0.761235	Not Sig
ENSG00000181610	MRPS23	490.565	-0.132212	0.12353	-1.07028	0.284494	0.526689	Not Sig
ENSG00000264914	NA	14.9848	0.304709	0.514651	0.59207	0.553804	0.763916	Not Sig
ENSG00000174977	NA	32.4514	-0.198734	0.350546	-0.566926	0.570764	0.775472	Not Sig
ENSG00000171928	TVP23B	109.065	-0.14236	0.197724	-0.719994	0.471529	0.704272	Not Sig
ENSG00000264273	NA	10.1083	0.312115	0.610807	0.510988	0.609359	0.799527	Not Sig
ENSG00000161956	SENP3	103.542	0.0557254	0.207114	0.269056	0.787886	0.901347	Not Sig
ENSG00000129255	MPDU1	84.7913	0.142397	0.218883	0.650561	0.51533	0.73464	Not Sig
ENSG00000129214	SHBG	17.0282	0.164615	0.461646	0.356583	0.721404	0.865752	Not Sig
ENSG00000141504	SAT2	347.738	-0.367297	0.121564	-3.02144	0.00251575	0.0154179	Not Sig
ENSG00000129244	ATP1B2	390.267	-0.286793	0.124757	-2.29881	0.021516	0.0880206	Not Sig
ENSG00000108947	EFNB3	1024.76	0.250905	0.091011	2.75687	0.00583577	0.0308991	Not Sig
ENSG00000252283	NA	19.2503	-0.777617	0.459127	-1.69369	0.0903248	0.250672	Not Sig
ENSG00000240873	RPS29P22	8.82884	0.0362154	0.622932	0.0581369	0.95364	0.981067	Not Sig
ENSG00000109084	TMEM97	117.938	0.238169	0.199015	1.19674	0.231407	0.466496	Not Sig
ENSG00000109079	TNFAIP1	522.123	0.730998	0.120818	6.05042	1.44465e-09	3.54879e-08	Not Sig
ENSG00000004142	POLDIP2	451.935	0.176159	0.10997	1.60188	0.109181	0.286383	Not Sig
ENSG00000244045	TMEM199	69.6225	-0.0111076	0.241857	-0.0459264	0.963369	0.984325	Not Sig
ENSG00000109072	VTN	24.1701	1.82718	0.402214	4.54281	5.55096e-06	6.95778e-05	Up
ENSG00000197879	MYO1C	2724.28	0.22147	0.093666	2.36447	0.0180559	0.0765177	Not Sig
ENSG00000132376	INPP5K	169.891	-0.107523	0.171499	-0.626963	0.530684	0.746744	Not Sig
ENSG00000167705	RILP	89.9435	-0.286357	0.218128	-1.31279	0.189253	0.411364	Not Sig
ENSG00000185561	TLCD2	198.011	-0.461299	0.1525	-3.0249	0.00248712	0.0152573	Not Sig
ENSG00000132386	SERPINF1	128.489	-1.00125	0.206473	-4.84928	1.23907e-06	1.79696e-05	Down
ENSG00000186532	SMYD4	158.237	-0.314662	0.172788	-1.82109	0.068593	0.207014	Not Sig
ENSG00000132383	RPA1	497.786	-0.124722	0.108916	-1.14512	0.252159	0.491694	Not Sig
ENSG00000265790	RNASEH1P1	15.138	-0.161881	0.481424	-0.336254	0.736679	0.873939	Not Sig
ENSG00000264660	NA	24.4516	0.437012	0.380217	1.14937	0.250402	0.489232	Not Sig
ENSG00000226101	LINC02097	9.48524	-2.60665	0.792636	-3.28858	0.00100693	0.00702448	Down
ENSG00000125398	SOX9	123.637	0.763111	0.198959	3.83552	0.000125301	0.00115528	Not Sig
ENSG00000234899	SOX9-AS1	24.698	-1.83922	0.463635	-3.96696	7.27956e-05	0.000716306	Down
ENSG00000238723	NA	88.3889	0.822455	0.242687	3.38895	0.000701597	0.00516676	Not Sig
ENSG00000121067	SPOP	803.907	0.240202	0.101473	2.36715	0.0179255	0.0761347	Not Sig
ENSG00000121073	SLC35B1	288.911	0.266377	0.132387	2.01211	0.0442083	0.150835	Not Sig
ENSG00000121104	FAM117A	96.3341	-0.5401	0.208705	-2.58787	0.0096572	0.0464897	Not Sig
ENSG00000262837	NA	8.44141	-0.428361	0.658656	-0.650357	0.515462	0.734659	Not Sig
ENSG00000204584	NA	30.4001	-0.573423	0.356571	-1.60816	0.107801	0.283943	Not Sig
ENSG00000248954	NA	10.4957	0.117505	0.63559	0.184876	0.853326	0.934786	Not Sig
ENSG00000141577	CEP131	188.924	-0.472051	0.171285	-2.75594	0.0058523	0.0309708	Not Sig
ENSG00000260005	NA	10.0163	-0.587579	0.626387	-0.938044	0.348222	0.593728	Not Sig
ENSG00000224877	NDUFAF8	177.063	0.0955626	0.16704	0.572095	0.567258	0.773794	Not Sig
ENSG00000157637	SLC38A10	528.2	0.0167115	0.105755	0.158022	0.87444	0.944915	Not Sig
ENSG00000279187	NA	7.96758	-0.454775	0.688536	-0.660496	0.508936	0.729372	Not Sig
ENSG00000287431	RENO1	48.3652	-0.615084	0.284767	-2.15995	0.0307764	0.115053	Not Sig
ENSG00000262877	NA	33.9213	-0.446957	0.330804	-1.35112	0.176656	0.39328	Not Sig
ENSG00000229848	NA	69.2435	0.182431	0.237945	0.766695	0.443263	0.680195	Not Sig
ENSG00000185504	FAAP100	318.091	0.228402	0.138368	1.65069	0.0988018	0.266766	Not Sig
ENSG00000207021	NA	10.3218	0.944831	0.583667	1.61878	0.105494	0.279475	Not Sig
ENSG00000225442	NA	19.4936	-0.0959895	0.425792	-0.225437	0.821639	0.91875	Not Sig
ENSG00000263624	NA	29.2516	-0.174759	0.35823	-0.487839	0.625664	0.809119	Not Sig
ENSG00000278864	NA	41.9144	-0.405924	0.306396	-1.32483	0.185226	0.405075	Not Sig
ENSG00000154803	FLCN	413.355	-0.767471	0.123262	-6.22636	4.77399e-10	1.26709e-08	Not Sig
ENSG00000266498	NA	10.746	-1.43623	0.619956	-2.31666	0.0205225	0.0848417	Not Sig
ENSG00000141030	COPS3	593.799	0.0726533	0.102612	0.708042	0.478919	0.709727	Not Sig
ENSG00000205309	NT5M	48.8056	-0.113828	0.298379	-0.381488	0.702841	0.855995	Not Sig
ENSG00000215030	RPL13P12	91.5571	-0.141484	0.214783	-0.65873	0.510069	0.729753	Not Sig
ENSG00000141026	MED9	219.041	0.111118	0.15203	0.730895	0.464843	0.699482	Not Sig
ENSG00000108551	RASD1	93.5621	-0.311416	0.215389	-1.44583	0.148226	0.349406	Not Sig
ENSG00000131469	RPL27	4112.44	-0.151127	0.0792959	-1.90587	0.0566676	0.18032	Not Sig
ENSG00000181291	TMEM132E	23.3886	1.66155	0.442285	3.75673	0.000172145	0.00152951	Up
ENSG00000068079	IFI35	79.4001	-0.717583	0.245662	-2.92102	0.0034889	0.0203099	Not Sig
ENSG00000178307	TMEM11	120.276	0.236888	0.185543	1.27673	0.201698	0.428159	Not Sig
ENSG00000108774	RAB5C	95.3395	0.618253	0.204395	3.02479	0.00248806	0.0152573	Not Sig
ENSG00000182575	NXPH3	55.9869	0.919308	0.273307	3.36364	0.00076922	0.00557778	Not Sig
ENSG00000167258	CDK12	1247.68	0.0555907	0.0839127	0.662482	0.507662	0.728849	Not Sig
ENSG00000108439	PNPO	42.2963	-0.120852	0.314937	-0.383733	0.701177	0.855156	Not Sig
ENSG00000167740	CYB5D2	91.0235	0.0357583	0.211044	0.169435	0.865454	0.941118	Not Sig
ENSG00000167723	TRPV3	12.1019	-0.661068	0.560113	-1.18024	0.237905	0.47485	Not Sig
ENSG00000167703	SLC43A2	24.5034	1.31655	0.387345	3.39891	0.000676547	0.00501784	Up
ENSG00000126351	THRA	684.188	-0.45891	0.105993	-4.32962	1.49364e-05	0.00017018	Not Sig
ENSG00000133030	MPRIP	3618.77	0.00453046	0.0772171	0.0586717	0.953214	0.98088	Not Sig
ENSG00000205544	TMEM256	108.87	-0.346762	0.194289	-1.78477	0.0742979	0.219078	Not Sig
ENSG00000169992	NLGN2	274.225	-0.28776	0.142921	-2.01342	0.0440708	0.150545	Not Sig
ENSG00000181284	TMEM102	21.8721	0.2281	0.41106	0.554907	0.578959	0.780873	Not Sig
ENSG00000170175	CHRNB1	64.2773	0.345018	0.256144	1.34697	0.177991	0.394898	Not Sig
ENSG00000167874	TMEM88	55.6822	-0.129592	0.282255	-0.45913	0.646141	0.823415	Not Sig
ENSG00000182224	CYB5D1	10.7349	0.284766	0.57393	0.496169	0.619775	0.805019	Not Sig
ENSG00000280046	NA	79.3424	0.0153202	0.223278	0.0686146	0.945296	0.977304	Not Sig
ENSG00000252835	SCARNA21	791.584	0.22665	0.108218	2.09439	0.0362251	0.12991	Not Sig
ENSG00000170043	TRAPPC1	292.428	0.133064	0.131193	1.01427	0.310456	0.55591	Not Sig
ENSG00000170037	CNTROB	296.536	-0.0269251	0.131165	-0.205276	0.837356	0.926975	Not Sig
ENSG00000179111	HES7	47.7463	0.878118	0.297688	2.94979	0.00317986	0.0187898	Not Sig
ENSG00000179094	PER1	432.391	0.43776	0.11553	3.78914	0.000151172	0.00136594	Not Sig
ENSG00000220205	VAMP2	177.869	0.0698366	0.16308	0.428235	0.66848	0.83563	Not Sig
ENSG00000179029	TMEM107	67.1994	-0.535431	0.247237	-2.16566	0.0303374	0.113783	Not Sig
ENSG00000283160	MIR4521	38.196	0.606363	0.333703	1.81708	0.0692053	0.208255	Not Sig
ENSG00000196544	BORCS6	22.3116	0.348987	0.405747	0.860108	0.389729	0.631972	Not Sig
ENSG00000178921	PFAS	339.072	0.277857	0.140847	1.97276	0.0485226	0.161676	Not Sig
ENSG00000125434	SLC25A35	17.3412	0.111057	0.458949	0.241982	0.808794	0.912768	Not Sig
ENSG00000265749	NA	16.5459	-0.157612	0.475331	-0.331584	0.740203	0.875939	Not Sig
ENSG00000161970	RPL26	2678.4	-0.340701	0.0865967	-3.93434	8.34264e-05	0.000807906	Not Sig
ENSG00000065320	NTN1	126.256	1.22746	0.212425	5.77829	7.54626e-09	1.64561e-07	Up
ENSG00000262966	LOC101928266	13.3074	1.82648	0.539092	3.38806	0.000703886	0.00517445	Up
ENSG00000170310	STX8	216.19	-0.0962436	0.149027	-0.645813	0.5184	0.736995	Not Sig
ENSG00000271851	NA	17.9946	0.135238	0.445111	0.30383	0.761257	0.887586	Not Sig
ENSG00000154914	USP43	20.6234	0.266223	0.411045	0.647674	0.517196	0.735837	Not Sig
ENSG00000109047	RCVRN	9.26149	1.38788	0.642489	2.16016	0.0307603	0.115016	Not Sig
ENSG00000125414	MYH2	11.0302	0.0512788	0.57247	0.0895746	0.928625	0.969871	Not Sig
ENSG00000109063	MYH3	138.923	-1.10909	0.209052	-5.30534	1.1246e-07	1.98906e-06	Down
ENSG00000133028	SCO1	594.175	0.246042	0.102741	2.39479	0.01663	0.0718066	Not Sig
ENSG00000170222	ADPRM	35.6013	-0.278453	0.322536	-0.863323	0.38796	0.630135	Not Sig
ENSG00000187824	TMEM220	32.4231	-0.0442555	0.341107	-0.129741	0.896771	0.955544	Not Sig
ENSG00000188803	SHISA6	22.1067	-0.480455	0.408357	-1.17656	0.239373	0.47676	Not Sig
ENSG00000007174	DNAH9	17.5091	-0.841884	0.476417	-1.76712	0.0772088	0.224602	Not Sig
ENSG00000154957	ZNF18	107.558	0.374512	0.206793	1.81105	0.0701335	0.210167	Not Sig
ENSG00000065559	MAP2K4	491.889	0.11944	0.112714	1.05968	0.289292	0.532842	Not Sig
ENSG00000227274	MYOCD-AS1	194.109	0.0203088	0.15128	0.134246	0.893208	0.954427	Not Sig
ENSG00000265489	ARHGAP44-AS1	400.158	0.00733199	0.117531	0.0623834	0.950258	0.979382	Not Sig
ENSG00000280168	NA	9.1469	-0.467583	0.634023	-0.737487	0.460826	0.696243	Not Sig
ENSG00000006744	ELAC2	753.328	0.123207	0.104932	1.17416	0.240329	0.477532	Not Sig
ENSG00000153976	HS3ST3A1	25.5308	0.0986539	0.374347	0.263536	0.792138	0.903837	Not Sig
ENSG00000006695	COX10	266.062	-0.0350018	0.13713	-0.255246	0.798533	0.906639	Not Sig
ENSG00000125430	HS3ST3B1	21.3631	0.338563	0.411815	0.822123	0.411007	0.650487	Not Sig
ENSG00000266709	MGC12916	7.94256	-0.638169	0.691563	-0.922792	0.356116	0.600505	Not Sig
ENSG00000230897	RPS18P12	16.5032	0.321824	0.49576	0.649154	0.516239	0.735118	Not Sig
ENSG00000161542	PRPSAP1	331.865	-0.735929	0.129519	-5.68203	1.33108e-08	2.78294e-07	Not Sig
ENSG00000176170	SPHK1	43.0221	-1.09414	0.306661	-3.56792	0.000359833	0.00291315	Down
ENSG00000175931	UBE2O	953.64	-0.13709	0.090798	-1.50983	0.131087	0.323273	Not Sig
ENSG00000242931	RPL7P49	15.4375	-0.797224	0.497326	-1.60302	0.10893	0.285903	Not Sig
ENSG00000161544	CYGB	9.82233	-1.09562	0.64413	-1.70092	0.0889572	0.248216	Not Sig
ENSG00000199961	SNORD1B	55.4535	0.654004	0.297604	2.19756	0.0279804	0.107246	Not Sig
ENSG00000070526	ST6GALNAC1	11.8003	2.83333	0.642991	4.40648	1.05064e-05	0.000123638	Up
ENSG00000199735	RNU6-227P	89.3888	0.368778	0.234239	1.57437	0.115402	0.297113	Not Sig
ENSG00000277382	NA	32.5399	0.526106	0.343869	1.52996	0.126027	0.314831	Not Sig
ENSG00000161547	SRSF2	318.306	0.191576	0.136703	1.4014	0.161093	0.369193	Not Sig
ENSG00000200257	RNU6-97P	11.8039	-0.354228	0.588031	-0.602397	0.54691	0.758231	Not Sig
ENSG00000129667	RHBDF2	16.3334	0.285007	0.460989	0.618251	0.53641	0.75069	Not Sig
ENSG00000234912	SNHG20	33.711	-0.269684	0.32854	-0.820858	0.411727	0.651228	Not Sig
ENSG00000129657	SEC14L1	653.38	-0.155035	0.102225	-1.51661	0.129366	0.320708	Not Sig
ENSG00000287257	NA	8.31422	-0.558018	0.668956	-0.834162	0.40419	0.644904	Not Sig
ENSG00000279801	LOC112268198	62.5881	-0.358525	0.264933	-1.35326	0.175971	0.392217	Not Sig
ENSG00000267016	NA	21.6191	-0.0616095	0.402411	-0.153101	0.878319	0.947088	Not Sig
ENSG00000286534	NA	30.2991	-2.78859	0.456639	-6.10677	1.01669e-09	2.56107e-08	Down
ENSG00000267466	NA	16.7908	-2.69245	0.60343	-4.46191	8.12321e-06	9.7808e-05	Down
ENSG00000180336	MEIOC	16.0552	-0.0529565	0.480744	-0.110155	0.912286	0.962209	Not Sig
ENSG00000180329	CCDC43	259.019	0.162071	0.135151	1.19919	0.230454	0.465255	Not Sig
ENSG00000161692	DBF4B	118.49	0.123017	0.198878	0.618555	0.53621	0.75069	Not Sig
ENSG00000073670	ADAM11	768.426	-0.597123	0.106587	-5.60223	2.11617e-08	4.30737e-07	Not Sig
ENSG00000267505	NA	25.7763	0.148717	0.397192	0.374422	0.70809	0.85895	Not Sig
ENSG00000267405	NA	19.1507	0.897654	0.444358	2.02012	0.0433714	0.148688	Not Sig
ENSG00000182963	GJC1	1808.17	0.410727	0.103248	3.97806	6.94788e-05	0.000689216	Not Sig
ENSG00000108883	EFTUD2	801.156	0.236706	0.0946965	2.49963	0.0124324	0.0568848	Not Sig
ENSG00000186185	KIF18B	10.2103	0.212018	0.607129	0.349214	0.726929	0.86817	Not Sig
ENSG00000131094	C1QL1	75.1412	0.296145	0.232079	1.27605	0.201937	0.428394	Not Sig
ENSG00000275888	NA	15.6005	0.527664	0.497857	1.05987	0.289204	0.532727	Not Sig
ENSG00000260563	NA	11.7681	-0.347173	0.557181	-0.62309	0.533226	0.749003	Not Sig
ENSG00000181396	OGFOD3	144.417	0.00903369	0.170368	0.0530244	0.957712	0.982379	Not Sig
ENSG00000279066	NA	14.1798	-0.156727	0.498961	-0.314107	0.75344	0.883614	Not Sig
ENSG00000279744	NA	21.1894	-0.828664	0.422698	-1.96042	0.0499472	0.165208	Not Sig
ENSG00000239888	RN7SL792P	45.0648	0.764479	0.288984	2.6454	0.00815942	0.0406543	Not Sig
ENSG00000109099	PMP22	572.05	-0.911996	0.108432	-8.41073	4.07475e-17	2.54299e-15	Not Sig
ENSG00000132507	EIF5A	882.386	0.361021	0.103839	3.47675	0.000507531	0.00389783	Not Sig
ENSG00000132522	GPS2	40.0707	-0.03182	0.329322	-0.0966227	0.923026	0.967192	Not Sig
ENSG00000215041	NEURL4	294.79	-0.0550927	0.143561	-0.383759	0.701157	0.855156	Not Sig
ENSG00000072818	ACAP1	206.437	-0.251096	0.152344	-1.64822	0.0993078	0.267766	Not Sig
ENSG00000174282	ZBTB4	889.509	0.0766333	0.106145	0.721968	0.470314	0.703552	Not Sig
ENSG00000260075	LRRC37A2	17.2631	0.0221826	0.452617	0.0490096	0.960912	0.983437	Not Sig
ENSG00000263934	NA	9294.86	-0.0490911	0.0809062	-0.606765	0.544007	0.756123	Not Sig
ENSG00000264940	NA	134.435	-0.231842	0.199323	-1.16315	0.24477	0.482894	Not Sig
ENSG00000235397	EPN2-AS1	28.9302	-0.288314	0.381166	-0.756402	0.449408	0.686483	Not Sig
ENSG00000166484	MAPK7	240.963	0.189473	0.158007	1.19914	0.230473	0.465255	Not Sig
ENSG00000166482	MFAP4	2130.57	0.760983	0.0985682	7.72037	1.15991e-14	5.64526e-13	Not Sig
ENSG00000128482	RNF112	12.8944	-0.186123	0.534451	-0.348251	0.727652	0.868526	Not Sig
ENSG00000189343	RPS2P46	53.3079	-0.103207	0.272777	-0.378358	0.705165	0.857395	Not Sig
ENSG00000204237	OXLD1	87.0418	-0.174866	0.214993	-0.813359	0.416012	0.655265	Not Sig
ENSG00000185298	CCDC137	133.613	0.628543	0.180817	3.47612	0.000508722	0.00390408	Not Sig
ENSG00000262814	MRPL12	18.9449	-0.085744	0.44199	-0.193995	0.846179	0.931405	Not Sig
ENSG00000183048	SLC25A10	13.1949	-0.288083	0.58723	-0.490579	0.623724	0.808018	Not Sig
ENSG00000186765	FSCN2	134.357	0.212724	0.20901	1.01777	0.308789	0.554244	Not Sig
ENSG00000108469	RECQL5	177.104	-0.22722	0.169339	-1.34181	0.179658	0.397196	Not Sig
ENSG00000161526	SAP30BP	442.754	0.118402	0.113013	1.04769	0.294781	0.538825	Not Sig
ENSG00000264829	NA	9.3935	0.229276	0.630752	0.363496	0.716234	0.862911	Not Sig
ENSG00000264270	SAP30BP-AS1	7.54897	-1.24494	0.721943	-1.72443	0.0846304	0.240009	Not Sig
ENSG00000132475	H3-3B	659.659	0.384061	0.098643	3.89345	9.88303e-05	0.000935287	Not Sig
ENSG00000132478	UNK	360.508	0.054082	0.136822	0.395273	0.692641	0.849883	Not Sig
ENSG00000132471	WBP2	716.307	0.312865	0.116833	2.67789	0.00740882	0.0375699	Not Sig
ENSG00000132481	TRIM47	30.0367	1.45523	0.360169	4.04039	5.33614e-05	0.000539901	Up
ENSG00000141569	TRIM65	105.968	0.0149369	0.197808	0.0755123	0.939807	0.974706	Not Sig
ENSG00000204316	MRPL38	48.1006	-0.631838	0.288683	-2.18869	0.0286191	0.109062	Not Sig
ENSG00000167881	SRP68	912.216	0.107394	0.0897837	1.19614	0.231641	0.466785	Not Sig
ENSG00000263345	NA	21.8969	-0.945713	0.469495	-2.01432	0.043976	0.150289	Not Sig
ENSG00000070444	MNT	245.857	-0.256582	0.142041	-1.8064	0.0708563	0.211541	Not Sig
ENSG00000127804	METTL16	411.703	0.0937099	0.120112	0.78019	0.435279	0.673293	Not Sig
ENSG00000279432	NA	73.3666	0.272862	0.226246	1.20604	0.227801	0.462185	Not Sig
ENSG00000239884	RN7SL608P	12.1908	-0.148664	0.54247	-0.27405	0.784046	0.899329	Not Sig
ENSG00000007168	PAFAH1B1	1951.44	0.340717	0.080654	4.22443	2.39548e-05	0.000258612	Not Sig
ENSG00000121058	COIL	246.731	0.0602523	0.136735	0.440651	0.659466	0.830735	Not Sig
ENSG00000121064	SCPEP1	154.674	-0.341754	0.167685	-2.03807	0.0415426	0.144089	Not Sig
ENSG00000263120	NA	16.2576	-0.0486471	0.487011	-0.0998889	0.920432	0.965887	Not Sig
ENSG00000121057	AKAP1	560.708	-0.444725	0.112607	-3.94937	7.8358e-05	0.000764166	Not Sig
ENSG00000263089	NA	32.8825	-0.92076	0.365125	-2.52177	0.0116767	0.0539857	Not Sig
ENSG00000153944	MSI2	1148.77	-0.398062	0.0970899	-4.09993	4.13266e-05	0.000427076	Not Sig
ENSG00000180891	CUEDC1	505.581	0.353523	0.127846	2.76523	0.00568833	0.0302263	Not Sig
ENSG00000136451	VEZF1	685.184	0.0411854	0.101742	0.404804	0.685622	0.846117	Not Sig
ENSG00000264112	NA	476.636	-0.250634	0.110487	-2.26845	0.0233017	0.0935397	Not Sig
ENSG00000136450	SRSF1	571.272	0.151331	0.104763	1.4445	0.148597	0.350051	Not Sig
ENSG00000264364	DYNLL2	661.384	0.00654484	0.101147	0.0647062	0.948408	0.978596	Not Sig
ENSG00000279207	NA	12.8107	-0.559592	0.549042	-1.01922	0.308101	0.553506	Not Sig
ENSG00000121053	EPX	7.91503	-0.569683	0.688265	-0.827708	0.407836	0.647851	Not Sig
ENSG00000243678	NME2	50.4344	-0.444349	0.281179	-1.58031	0.114036	0.29469	Not Sig
ENSG00000002919	SNX11	89.4859	0.381364	0.218325	1.74677	0.0806773	0.231708	Not Sig
ENSG00000108352	RAPGEFL1	76.819	-0.139943	0.22485	-0.622381	0.533691	0.749146	Not Sig
ENSG00000166579	NDEL1	333.767	0.165093	0.127345	1.29642	0.194829	0.418755	Not Sig
ENSG00000198740	ZNF652	1122.62	-0.149214	0.0879725	-1.69614	0.089859	0.249793	Not Sig
ENSG00000167716	WDR81	114.349	-0.452801	0.195362	-2.31775	0.0204628	0.0846623	Not Sig
ENSG00000136436	CALCOCO2	911.478	-0.198395	0.0919282	-2.15815	0.0309161	0.115433	Not Sig
ENSG00000070495	JMJD6	479.102	-0.114963	0.123629	-0.929901	0.352423	0.597199	Not Sig
ENSG00000108587	GOSR1	580.999	0.0774353	0.108947	0.710762	0.477232	0.70863	Not Sig
ENSG00000175662	TOM1L2	3847.61	0.355453	0.0906884	3.91949	8.87348e-05	0.000850593	Not Sig
ENSG00000169660	HEXD	124.083	-0.442618	0.193457	-2.28794	0.022141	0.0900105	Not Sig
ENSG00000109083	IFT20	139.932	-0.327962	0.180243	-1.81956	0.0688261	0.207435	Not Sig
ENSG00000239672	NME1	38.0375	0.544022	0.314375	1.73049	0.0835434	0.237836	Not Sig
ENSG00000141052	MYOCD	7713.19	0.253481	0.0700206	3.62008	0.000294507	0.00245505	Not Sig
ENSG00000181038	METTL23	61.0212	-0.102474	0.247428	-0.414156	0.67876	0.842199	Not Sig
ENSG00000011143	MKS1	160.5	-0.18636	0.167874	-1.11012	0.266947	0.508848	Not Sig
ENSG00000004139	SARM1	53.7581	-0.160602	0.262905	-0.610876	0.541281	0.754262	Not Sig
ENSG00000076351	SLC46A1	23.7917	-0.0667137	0.398261	-0.167512	0.866967	0.941737	Not Sig
ENSG00000263266	RPS7P1	56.2302	0.043237	0.257062	0.168197	0.866428	0.941582	Not Sig
ENSG00000109103	UNC119	181.902	-0.545526	0.177598	-3.0717	0.00212847	0.0133718	Not Sig
ENSG00000109107	ALDOC	742.096	-0.774341	0.101936	-7.59637	3.04562e-14	1.41598e-12	Not Sig
ENSG00000076382	SPAG5	28.418	-0.407517	0.38889	-1.0479	0.294685	0.538813	Not Sig
ENSG00000227543	NA	11.0761	0.719851	0.590355	1.21935	0.22271	0.4551	Not Sig
ENSG00000007202	BLTP2	1223.41	0.0220124	0.0856313	0.25706	0.797132	0.905794	Not Sig
ENSG00000264044	NA	10.0667	-0.43281	0.638444	-0.677915	0.497826	0.722524	Not Sig
ENSG00000132581	SDF2	117.496	0.107046	0.187073	0.572214	0.567177	0.77375	Not Sig
ENSG00000109111	SUPT6H	2336.25	0.146284	0.0795517	1.83885	0.0659369	0.201604	Not Sig
ENSG00000109113	RAB34	202.615	-0.616708	0.159253	-3.8725	0.000107726	0.00101073	Not Sig
ENSG00000198242	RPL23A	1744.27	-0.388664	0.0973851	-3.991	6.57945e-05	0.000656114	Not Sig
ENSG00000264577	NA	21.0206	0.144663	0.41208	0.351056	0.725547	0.867841	Not Sig
ENSG00000160606	TLCD1	18.3926	0.0061654	0.438944	0.014046	0.988793	0.9955	Not Sig
ENSG00000160602	NEK8	28.9112	0.0316208	0.353563	0.0894348	0.928736	0.969871	Not Sig
ENSG00000243053	RPL31P58	9.77507	0.101802	0.644129	0.158045	0.874421	0.944915	Not Sig
ENSG00000213326	RPS7P11	22.9898	-0.0907764	0.409495	-0.221679	0.824564	0.920058	Not Sig
ENSG00000123700	KCNJ2	93.8766	0.669343	0.263452	2.54067	0.0110641	0.0517867	Not Sig
ENSG00000186919	ZACN	12.783	0.376365	0.530783	0.709074	0.478278	0.70955	Not Sig
ENSG00000182473	EXOC7	1195.93	0.012447	0.0884585	0.14071	0.888099	0.952101	Not Sig
ENSG00000279382	NA	45.8401	0.0650661	0.297447	0.218749	0.826846	0.92118	Not Sig
ENSG00000182628	SKA2	738.565	0.274418	0.0972095	2.82295	0.0047584	0.0261958	Not Sig
ENSG00000068489	PRR11	38.2754	-0.0119503	0.334566	-0.035719	0.971506	0.988097	Not Sig
ENSG00000185924	RTN4RL1	35.9178	-0.116534	0.326876	-0.356508	0.72146	0.865768	Not Sig
ENSG00000228133	LOC105371485	11.2015	-0.551377	0.581298	-0.948528	0.342861	0.588287	Not Sig
ENSG00000108963	DPH1	162.091	-0.262382	0.164	-1.59989	0.109623	0.287215	Not Sig
ENSG00000177374	HIC1	170.469	-0.681703	0.174979	-3.89592	9.78247e-05	0.000928732	Not Sig
ENSG00000070366	SMG6	1120.89	-0.226528	0.0873913	-2.59212	0.00953872	0.0460259	Not Sig
ENSG00000262402	NA	55.6357	-0.405073	0.260987	-1.55208	0.120643	0.30557	Not Sig
ENSG00000225084	LOC101927839	11.8128	0.250988	0.567529	0.442247	0.65831	0.830057	Not Sig
ENSG00000280242	NA	8.2167	-0.364997	0.677652	-0.53862	0.590149	0.786991	Not Sig
ENSG00000167720	SRR	149.011	-0.21774	0.167217	-1.30214	0.19287	0.416251	Not Sig
ENSG00000262333	NA	23.9145	-0.284901	0.408476	-0.697474	0.485506	0.715159	Not Sig
ENSG00000167721	TSR1	473.796	0.244847	0.114862	2.13165	0.0330354	0.121576	Not Sig
ENSG00000275084	NA	428.827	0.396085	0.306924	1.2905	0.196877	0.421804	Not Sig
ENSG00000212163	NA	27.2381	0.423794	0.366467	1.15643	0.247505	0.486029	Not Sig
ENSG00000263501	NA	12.2405	0.41782	0.547102	0.763696	0.445049	0.682102	Not Sig
ENSG00000226797	LOC105371856	17.2557	-0.337999	0.466384	-0.724723	0.468622	0.702726	Not Sig
ENSG00000008283	CYB561	41.6314	-0.472475	0.311263	-1.51793	0.129033	0.320072	Not Sig
ENSG00000159640	ACE	11.6302	-0.76378	0.603542	-1.26549	0.205694	0.433341	Not Sig
ENSG00000198909	MAP3K3	348.97	-0.144203	0.12149	-1.18695	0.235248	0.471404	Not Sig
ENSG00000263883	EEF1DP7	12.0472	-0.530834	0.558117	-0.951116	0.341545	0.587048	Not Sig
ENSG00000136490	LIMD2	16.8488	-0.376718	0.472557	-0.79719	0.425341	0.663585	Not Sig
ENSG00000108424	KPNB1	3324.05	0.440918	0.0833245	5.29157	1.21269e-07	2.12675e-06	Not Sig
ENSG00000073861	TBX21	73.2749	0.482726	0.666542	0.724225	0.468928	0.702732	Not Sig
ENSG00000006025	OSBPL7	91.033	0.1585	0.211528	0.74931	0.45367	0.690655	Not Sig
ENSG00000159111	MRPL10	319.283	-0.0266644	0.131351	-0.203001	0.839134	0.927995	Not Sig
ENSG00000141294	LRRC46	26.9694	-0.162222	0.368256	-0.440514	0.659565	0.830776	Not Sig
ENSG00000141295	SCRN2	136.154	-0.267061	0.176334	-1.51452	0.129895	0.321633	Not Sig
ENSG00000182481	KPNA2	415.333	0.417352	0.125035	3.33788	0.000844215	0.0060311	Not Sig
ENSG00000256525	POLG2	209.419	-0.0497133	0.144806	-0.34331	0.731365	0.87043	Not Sig
ENSG00000108854	SMURF2	576.824	0.22432	0.101385	2.21255	0.0269288	0.104429	Not Sig
ENSG00000265298	NA	13.6936	-0.199017	0.518835	-0.383583	0.701287	0.85519	Not Sig
ENSG00000108654	DDX5	7371.76	0.412689	0.0891814	4.62752	3.70062e-06	4.77976e-05	Not Sig
ENSG00000185359	HGS	648.408	0.158224	0.110157	1.43635	0.150903	0.353241	Not Sig
ENSG00000161714	PLCD3	349.908	-0.216791	0.126403	-1.71507	0.0863315	0.243505	Not Sig
ENSG00000181513	ACBD4	47.1901	-0.274305	0.285927	-0.959352	0.337382	0.583074	Not Sig
ENSG00000186834	HEXIM1	283.59	-0.0255944	0.132992	-0.19245	0.847389	0.932115	Not Sig
ENSG00000136448	NMT1	956.977	0.0234592	0.103372	0.22694	0.82047	0.918004	Not Sig
ENSG00000161381	PLXDC1	27.8463	0.133316	0.369452	0.360849	0.718212	0.863816	Not Sig
ENSG00000170190	SLC16A5	24.0043	0.522986	0.384394	1.36055	0.173657	0.388393	Not Sig
ENSG00000125449	ARMC7	91.495	0.316367	0.211466	1.49607	0.134636	0.32852	Not Sig
ENSG00000125458	NT5C	125.961	0.141081	0.194962	0.723634	0.46929	0.7028	Not Sig
ENSG00000189159	JPT1	253.32	0.31941	0.139908	2.283	0.0224303	0.0908489	Not Sig
ENSG00000188612	SUMO2	802.833	-0.108039	0.0979154	-1.10339	0.269858	0.511621	Not Sig
ENSG00000125450	NUP85	221.934	0.0737299	0.143454	0.513963	0.607278	0.798033	Not Sig
ENSG00000125447	GGA3	475.047	0.188218	0.114197	1.64819	0.0993139	0.267766	Not Sig
ENSG00000125445	MRPS7	554.229	0.0365617	0.112175	0.325936	0.744473	0.878293	Not Sig
ENSG00000263843	MIF4GD-DT	12.1764	0.0832791	0.535858	0.155413	0.876496	0.945858	Not Sig
ENSG00000125454	SLC25A19	21.5267	-0.0744937	0.416583	-0.178821	0.858079	0.937275	Not Sig
ENSG00000177885	GRB2	617.347	0.210502	0.107628	1.95584	0.0504839	0.166427	Not Sig
ENSG00000264853	NA	20.7508	0.129604	0.41908	0.309258	0.757125	0.885531	Not Sig
ENSG00000108666	C17orf75	204.331	0.0424617	0.14493	0.29298	0.769537	0.891368	Not Sig
ENSG00000274341	NA	11.2885	-1.09879	0.598822	-1.83492	0.0665181	0.202754	Not Sig
ENSG00000278668	NA	20.2348	-0.528611	0.431128	-1.22611	0.220157	0.452104	Not Sig
ENSG00000266385	NA	18.0105	-1.07978	0.475704	-2.26986	0.0232158	0.0933003	Not Sig
ENSG00000279762	NA	32.3219	0.250989	0.339438	0.739427	0.459648	0.695533	Not Sig
ENSG00000108298	RPL19	6285.28	-0.263436	0.0706141	-3.73065	0.000190988	0.00167969	Not Sig
ENSG00000248714	NA	10.7823	-0.875762	0.598805	-1.46252	0.1436	0.342904	Not Sig
ENSG00000181222	POLR2A	2207.59	0.430452	0.0911073	4.72467	2.3049e-06	3.15135e-05	Not Sig
ENSG00000132382	MYBBP1A	335.033	0.332185	0.123991	2.67911	0.0073818	0.0374532	Not Sig
ENSG00000188176	SMTNL2	179.194	0.11806	0.173767	0.679416	0.496874	0.721979	Not Sig
ENSG00000141456	PELP1	686.755	0.326917	0.104547	3.127	0.001766	0.0113943	Not Sig
ENSG00000141480	ARRB2	35.2235	-0.0291126	0.335568	-0.0867562	0.930865	0.971327	Not Sig
ENSG00000161920	MED11	66.8165	0.0726781	0.24107	0.301481	0.763048	0.888344	Not Sig
ENSG00000182327	GLTPD2	8.98492	0.206035	0.667298	0.30876	0.757504	0.885551	Not Sig
ENSG00000280254	NA	17.9456	0.367483	0.445639	0.824622	0.409586	0.649326	Not Sig
ENSG00000142507	PSMB6	523.341	0.276129	0.106629	2.58962	0.00960814	0.0462964	Not Sig
ENSG00000129219	PLD2	106.107	-0.266645	0.198637	-1.34237	0.179475	0.397041	Not Sig
ENSG00000141503	MINK1	609.635	0.0204376	0.118184	0.172931	0.862706	0.939888	Not Sig
ENSG00000267632	NA	61.54	-0.0500037	0.24927	-0.2006	0.841011	0.929062	Not Sig
ENSG00000108784	NAGLU	53.0773	0.171074	0.280597	0.609678	0.542075	0.754751	Not Sig
ENSG00000108785	NA	12.5262	-0.51875	0.537954	-0.964301	0.334895	0.580418	Not Sig
ENSG00000068120	COASY	210.779	-0.280242	0.149532	-1.87413	0.0609125	0.190044	Not Sig
ENSG00000131470	PSMC3IP	63.5915	-0.0256554	0.246456	-0.104097	0.917092	0.964605	Not Sig
ENSG00000141699	RETREG3	350.84	0.0284633	0.122755	0.23187	0.816639	0.916816	Not Sig
ENSG00000280183	NA	15.1352	-0.222311	0.484118	-0.459208	0.646085	0.823415	Not Sig
ENSG00000037042	TUBG2	337.517	-0.376949	0.126609	-2.97727	0.00290825	0.0174378	Not Sig
ENSG00000068137	PLEKHH3	272.87	-0.691504	0.154964	-4.46235	8.10658e-06	9.76643e-05	Not Sig
ENSG00000167900	TK1	47.415	0.429595	0.276847	1.55174	0.120725	0.305703	Not Sig
ENSG00000089685	BIRC5	11.808	0.410906	0.544435	0.754739	0.450406	0.687455	Not Sig
ENSG00000184619	KRBA2	674.738	-0.0543708	0.109029	-0.498684	0.618002	0.803762	Not Sig
ENSG00000177469	CAVIN1	6907.85	0.856919	0.123346	6.94729	3.72371e-12	1.32738e-10	Not Sig
ENSG00000168610	STAT3	3755.31	0.128859	0.0811054	1.58879	0.112109	0.291682	Not Sig
ENSG00000167925	GHDC	17.4565	0.805642	0.474631	1.69741	0.0896198	0.249395	Not Sig
ENSG00000280295	NA	20.7063	0.113377	0.416137	0.272452	0.785275	0.900242	Not Sig
ENSG00000267758	NA	22.0821	0.262909	0.400842	0.655891	0.511894	0.731147	Not Sig
ENSG00000236194	NA	41.9341	0.244367	0.317751	0.769053	0.441862	0.679085	Not Sig
ENSG00000278829	NA	28.7635	0.683616	0.364701	1.87445	0.060868	0.189976	Not Sig
ENSG00000266126	NA	8.66829	0.385181	0.636582	0.605077	0.545128	0.756962	Not Sig
ENSG00000214832	NA	8.43341	-1.47165	0.714963	-2.05836	0.0395555	0.138875	Not Sig
ENSG00000010244	ZNF207	1524.17	-0.0499734	0.0821103	-0.608613	0.542781	0.755379	Not Sig
ENSG00000180638	SLC47A2	31.705	0.436076	0.356817	1.22213	0.22166	0.453828	Not Sig
ENSG00000184544	DHRS7C	11.6758	-2.96048	0.75736	-3.90894	9.27022e-05	0.00088495	Down
ENSG00000132361	CLUH	605.977	0.306631	0.106209	2.88705	0.00388872	0.0221837	Not Sig
ENSG00000240445	FOXO3B	60.8295	-0.163194	0.26016	-0.627284	0.530473	0.746624	Not Sig
ENSG00000125457	MIF4GD	69.0555	-0.356602	0.256219	-1.39178	0.163988	0.373793	Not Sig
ENSG00000186665	C17orf58	29.5321	-0.152141	0.350473	-0.434102	0.664214	0.833507	Not Sig
ENSG00000141736	ERBB2	3161.6	0.0657912	0.0930197	0.707282	0.479391	0.710056	Not Sig
ENSG00000108639	SYNGR2	1143.25	0.283519	0.101523	2.79266	0.00522766	0.0283215	Not Sig
ENSG00000141376	BCAS3	410.528	-0.282537	0.124377	-2.27161	0.0231099	0.0929496	Not Sig
ENSG00000108788	MLX	237.97	-0.192392	0.139313	-1.38101	0.167276	0.37914	Not Sig
ENSG00000007237	GAS7	1936.79	1.62138	0.120309	13.4768	2.14253e-41	7.42102e-39	Up
ENSG00000267278	NA	56.0959	-0.426033	0.265198	-1.60647	0.10817	0.284473	Not Sig
ENSG00000006062	MAP3K14	226.914	-0.434252	0.151424	-2.86778	0.00413362	0.0233057	Not Sig
ENSG00000186395	KRT10	148.449	0.268349	0.176487	1.5205	0.128385	0.31896	Not Sig
ENSG00000171431	KRT20	12.9555	5.12197	0.969967	5.28055	1.28794e-07	2.24735e-06	Up
ENSG00000178607	ERN1	161.929	-0.117428	0.166622	-0.704754	0.480963	0.711516	Not Sig
ENSG00000199753	SNORD104	1276.41	0.461508	0.148113	3.11591	0.00183376	0.0117876	Not Sig
ENSG00000141526	SLC16A3	91.3675	0.825896	0.233522	3.5367	0.000405158	0.00322482	Not Sig
ENSG00000161653	NAGS	67.7789	0.530739	0.293171	1.81034	0.0702431	0.210375	Not Sig
ENSG00000091947	TMEM101	90.5057	-0.320158	0.207681	-1.54158	0.123175	0.309793	Not Sig
ENSG00000161654	LSM12	147.673	0.151572	0.170265	0.890211	0.373352	0.617093	Not Sig
ENSG00000125319	HROB	46.5318	-0.236894	0.29093	-0.814263	0.415494	0.654747	Not Sig
ENSG00000161664	ASB16	116.961	-0.313134	0.190997	-1.63947	0.101115	0.271111	Not Sig
ENSG00000168591	TMUB2	186.618	0.0129116	0.159169	0.0811194	0.935347	0.973104	Not Sig
ENSG00000275029	NA	22.3376	0.328583	0.409253	0.802884	0.422042	0.660993	Not Sig
ENSG00000275700	AATF	418.976	0.545308	0.11687	4.66593	3.07221e-06	4.0615e-05	Not Sig
ENSG00000225663	MCRIP1	341.727	-0.0123599	0.142536	-0.0867148	0.930898	0.971327	Not Sig
ENSG00000141522	ARHGDIA	524.909	0.345771	0.11843	2.91963	0.00350452	0.0203763	Not Sig
ENSG00000263731	NA	14.1696	0.177007	0.519551	0.340691	0.733336	0.871715	Not Sig
ENSG00000183684	ALYREF	216.289	0.555374	0.145313	3.82191	0.000132421	0.00121392	Not Sig
ENSG00000141552	ANAPC11	360.432	0.106734	0.120223	0.887803	0.374646	0.618321	Not Sig
ENSG00000185813	PCYT2	222.99	0.155277	0.156185	0.99419	0.32013	0.56592	Not Sig
ENSG00000187531	SIRT7	102.827	0.22246	0.196804	1.13036	0.258324	0.499209	Not Sig
ENSG00000197063	MAFG	274.282	0.174213	0.13282	1.31165	0.189638	0.411899	Not Sig
ENSG00000265688	MILIP	16.7746	0.205249	0.471676	0.435148	0.663455	0.833278	Not Sig
ENSG00000183010	PYCR1	170.549	0.163775	0.172495	0.949444	0.342395	0.587876	Not Sig
ENSG00000185105	MYADML2	9.56819	0.776043	0.622451	1.24675	0.212488	0.442212	Not Sig
ENSG00000184009	ACTG1	4552.8	-0.2054	0.0903714	-2.27284	0.0230356	0.0927446	Not Sig
ENSG00000185624	P4HB	2443.71	0.0443598	0.0938089	0.472874	0.636303	0.816376	Not Sig
ENSG00000131462	TUBG1	284.707	0.205417	0.143271	1.43377	0.151639	0.354254	Not Sig
ENSG00000184451	CCR10	13.9239	-0.754516	0.528417	-1.42788	0.153326	0.356878	Not Sig
ENSG00000267042	NA	10.9998	-1.17966	0.597991	-1.97271	0.0485291	0.161676	Not Sig
ENSG00000108797	CNTNAP1	379.479	0.0519845	0.13461	0.386186	0.699359	0.854041	Not Sig
ENSG00000108799	EZH1	688.315	-0.0500836	0.0970603	-0.516005	0.605851	0.79696	Not Sig
ENSG00000197291	RAMP2-AS1	32.5887	-0.151746	0.333054	-0.45562	0.648663	0.825153	Not Sig
ENSG00000131477	RAMP2	14.1078	0.277725	0.522713	0.531313	0.595202	0.789983	Not Sig
ENSG00000131475	VPS25	200.564	0.318752	0.155058	2.05569	0.0398119	0.139641	Not Sig
ENSG00000167695	TLCD3A	87.2178	0.0331293	0.225599	0.146851	0.88325	0.949744	Not Sig
ENSG00000179409	GEMIN4	191.552	0.192225	0.162985	1.17941	0.238236	0.475237	Not Sig
ENSG00000231784	NA	18.3627	0.708863	0.44619	1.5887	0.112128	0.291682	Not Sig
ENSG00000171861	MRM3	148.398	-0.117174	0.180631	-0.648693	0.516537	0.735309	Not Sig
ENSG00000262434	NA	23.5145	0.164236	0.403693	0.406835	0.684129	0.845544	Not Sig
ENSG00000277491	NA	14.7269	0.0041327	0.493045	0.008382	0.993312	0.997621	Not Sig
ENSG00000262133	NA	18.7646	-0.409996	0.457677	-0.895821	0.370348	0.614174	Not Sig
ENSG00000092871	RFFL	169.47	0.00297832	0.176123	0.0169105	0.986508	0.994977	Not Sig
ENSG00000073536	NLE1	78.1811	0.359021	0.23891	1.50275	0.132905	0.326095	Not Sig
ENSG00000141161	UNC45B	11745.3	0.293017	0.0916724	3.19635	0.00139179	0.00927654	Not Sig
ENSG00000267782	NA	48.6022	0.157506	0.27988	0.562762	0.573597	0.77681	Not Sig
ENSG00000266981	NA	9.71219	0.733151	0.603198	1.21544	0.224198	0.457017	Not Sig
ENSG00000267744	NA	87.588	0.527691	0.211215	2.49836	0.012477	0.057023	Not Sig
ENSG00000166750	SLFN5	210.675	-0.0255934	0.149177	-0.171565	0.86378	0.940237	Not Sig
ENSG00000185379	RAD51D	165.831	-0.0326525	0.166573	-0.196025	0.844591	0.930711	Not Sig
ENSG00000120071	KANSL1	1518.23	0.0153481	0.0818061	0.187615	0.851178	0.93371	Not Sig
ENSG00000141252	VPS53	1037.35	0.0204646	0.0933259	0.219281	0.826431	0.920955	Not Sig
ENSG00000214087	ARL16	195.966	0.125353	0.149677	0.837488	0.402318	0.64335	Not Sig
ENSG00000141576	RNF157	17.1755	-0.88733	0.472114	-1.87948	0.0601788	0.188434	Not Sig
ENSG00000228218	NA	7.90922	0.358025	0.682566	0.524528	0.599911	0.79318	Not Sig
ENSG00000185262	UBALD2	62.2339	-0.773334	0.255658	-3.02487	0.00248737	0.0152573	Not Sig
ENSG00000132510	KDM6B	899.733	-0.183093	0.108061	-1.69435	0.0901995	0.250471	Not Sig
ENSG00000267009	NA	14.4206	-0.385323	0.514421	-0.749043	0.453831	0.690751	Not Sig
ENSG00000108950	FAM20A	601.22	-0.287997	0.107038	-2.6906	0.00713229	0.0364453	Not Sig
ENSG00000141337	ARSG	88.548	0.325063	0.216293	1.50289	0.132868	0.326044	Not Sig
ENSG00000196704	AMZ2	518.107	-0.177035	0.114845	-1.54151	0.123193	0.309802	Not Sig
ENSG00000177303	CASKIN2	309.047	0.205868	0.145124	1.41856	0.156027	0.360765	Not Sig
ENSG00000182173	TSEN54	122.298	-0.0650684	0.185741	-0.350318	0.7261	0.867924	Not Sig
ENSG00000073350	LLGL2	305.889	-0.0757548	0.141989	-0.533528	0.593668	0.789326	Not Sig
ENSG00000126858	RHOT1	561.665	-0.244799	0.105019	-2.33099	0.019754	0.0823197	Not Sig
ENSG00000126561	STAT5A	29.595	0.669031	0.356555	1.87638	0.0606037	0.189508	Not Sig
ENSG00000213859	KCTD11	122.139	0.340766	0.180644	1.88639	0.059242	0.186174	Not Sig
ENSG00000167447	SMG8	184.597	0.0442984	0.160467	0.276059	0.782503	0.898303	Not Sig
ENSG00000204323	SMIM5	19.8887	-0.302274	0.431949	-0.69979	0.484058	0.713758	Not Sig
ENSG00000179859	RNF227	18.8687	0.0958739	0.437143	0.219319	0.826401	0.920955	Not Sig
ENSG00000184640	SEPTIN9	3219.38	0.0936293	0.0833109	1.12385	0.261075	0.502609	Not Sig
ENSG00000262833	LOC101928855	27.0128	0.0241962	0.369661	0.0654549	0.947812	0.978457	Not Sig
ENSG00000287403	LOC124904076	19.2022	0.0789008	0.430141	0.18343	0.854461	0.935576	Not Sig
ENSG00000261924	LOC400627	19.6358	-0.041735	0.429245	-0.0972289	0.922545	0.966932	Not Sig
ENSG00000176108	CHMP6	169.187	0.141663	0.157565	0.899074	0.368613	0.612303	Not Sig
ENSG00000280351	NA	17.3426	-1.0812	0.496477	-2.17774	0.0294253	0.111286	Not Sig
ENSG00000262873	NA	9.90798	-1.96478	0.687487	-2.85792	0.00426427	0.0239061	Down
ENSG00000226137	BAIAP2-DT	235.911	-0.239126	0.143253	-1.66925	0.0950674	0.260096	Not Sig
ENSG00000181409	AATK	96.51	-0.0967872	0.23107	-0.418864	0.675315	0.840031	Not Sig
ENSG00000167302	TEPSIN	46.8649	-0.277149	0.286613	-0.966979	0.333555	0.579206	Not Sig
ENSG00000108479	GALK1	35.4944	-0.698599	0.349811	-1.99708	0.0458167	0.154823	Not Sig
ENSG00000263017	NA	13.7596	0.590655	0.526974	1.12084	0.262355	0.503905	Not Sig
ENSG00000177370	TIMM22	345.701	0.185268	0.128406	1.44283	0.149067	0.350828	Not Sig
ENSG00000108953	YWHAE	5318.46	0.274931	0.0808389	3.40097	0.000671464	0.00499083	Not Sig
ENSG00000280408	NA	13.8227	0.202408	0.527009	0.384069	0.700927	0.855043	Not Sig
ENSG00000262777	NA	11.7814	0.204377	0.543709	0.375894	0.706995	0.858424	Not Sig
ENSG00000159842	ABR	1921.34	-0.15343	0.086384	-1.77614	0.0757105	0.221989	Not Sig
ENSG00000214226	C17orf67	38.2049	-0.510067	0.332795	-1.53268	0.125356	0.313734	Not Sig
ENSG00000153933	DGKE	107.721	-0.301333	0.207718	-1.45068	0.146869	0.347674	Not Sig
ENSG00000121060	TRIM25	160.967	-0.44134	0.180492	-2.4452	0.014477	0.0642454	Not Sig
ENSG00000262652	NA	20.4349	0.612617	0.424797	1.44214	0.149262	0.350997	Not Sig
ENSG00000141580	WDR45B	471.835	0.153482	0.113122	1.35678	0.174852	0.390096	Not Sig
ENSG00000141542	RAB40B	156.344	-0.652136	0.167266	-3.89879	9.66737e-05	0.000919484	Not Sig
ENSG00000141560	FN3KRP	103.848	-0.131635	0.198184	-0.664209	0.506557	0.728093	Not Sig
ENSG00000167363	FN3K	201.341	-0.597175	0.156399	-3.81827	0.000134389	0.00123088	Not Sig
ENSG00000141556	TBCD	751.857	-0.0402748	0.0949614	-0.424117	0.671481	0.837732	Not Sig
ENSG00000141579	ZNF750	21.2485	-0.639757	0.416335	-1.53664	0.124381	0.312033	Not Sig
ENSG00000262663	NA	10.8304	0.45335	0.572016	0.792548	0.428041	0.666355	Not Sig
ENSG00000176845	METRNL	164.242	-0.227539	0.16499	-1.37911	0.167862	0.380093	Not Sig
ENSG00000261888	NA	18.4446	-0.0226926	0.453606	-0.0500272	0.960101	0.983107	Not Sig
ENSG00000267060	PTGES3L	195.364	0.161414	0.164493	0.981285	0.326452	0.572127	Not Sig
ENSG00000005882	PDK2	446.394	-0.35728	0.118952	-3.00356	0.00266842	0.0162339	Not Sig
ENSG00000167100	SAMD14	57.3913	-0.78276	0.262001	-2.98763	0.00281151	0.016931	Not Sig
ENSG00000108819	PPP1R9B	581.965	-0.0121161	0.112127	-0.108057	0.913951	0.962634	Not Sig
ENSG00000253730	NA	16.3454	-0.520045	0.479027	-1.08563	0.277644	0.519486	Not Sig
ENSG00000261959	NA	15.3863	-0.214636	0.50763	-0.42282	0.672427	0.838295	Not Sig
ENSG00000108821	COL1A1	9121.12	-1.16496	0.115751	-10.0643	7.9421e-24	9.65221e-22	Down
ENSG00000015532	XYLT2	430.989	-0.586457	0.119776	-4.8963	9.76589e-07	1.44761e-05	Not Sig
ENSG00000279792	NA	28.7055	-0.404544	0.367438	-1.10099	0.270902	0.512681	Not Sig
ENSG00000108826	MRPL27	249.428	0.14019	0.14009	1.00071	0.316965	0.562692	Not Sig
ENSG00000154920	EME1	12.4694	-0.0945963	0.539971	-0.175188	0.860932	0.938962	Not Sig
ENSG00000108829	LRRC59	676.852	0.436485	0.115186	3.7894	0.000151009	0.00136594	Not Sig
ENSG00000206824	NA	13.994	0.634752	0.508949	1.24718	0.212331	0.441973	Not Sig
ENSG00000108823	SGCA	451.109	-0.173422	0.127464	-1.36056	0.173654	0.388393	Not Sig
ENSG00000087995	METTL2A	196.611	0.302458	0.152587	1.9822	0.0474564	0.159096	Not Sig
ENSG00000264546	NA	12.9285	-0.170162	0.533131	-0.319176	0.749593	0.881211	Not Sig
ENSG00000011028	MRC2	559.165	-0.517121	0.118174	-4.37593	1.20916e-05	0.000139993	Not Sig
ENSG00000279713	NA	13.6988	-0.914767	0.534666	-1.71091	0.0870973	0.244999	Not Sig
ENSG00000146872	TLK2	747.654	0.0381903	0.0956488	0.399277	0.689689	0.848548	Not Sig
ENSG00000267750	NA	9.83102	1.00978	0.605053	1.66892	0.0951335	0.260208	Not Sig
ENSG00000108309	RUNDC3A	9.41139	-0.0882007	0.629206	-0.140178	0.88852	0.952306	Not Sig
ENSG00000013306	SLC25A39	213.245	0.178966	0.151972	1.17763	0.238944	0.476221	Not Sig
ENSG00000030582	GRN	785.629	-0.040685	0.115921	-0.350972	0.725609	0.867841	Not Sig
ENSG00000161682	FAM171A2	130.991	0.0978713	0.180023	0.543662	0.586674	0.784869	Not Sig
ENSG00000005961	ITGA2B	21.6298	0.466718	0.400973	1.16396	0.244438	0.482588	Not Sig
ENSG00000275066	SYNRG	829.197	0.118482	0.0927464	1.27748	0.201433	0.427864	Not Sig
ENSG00000278053	DDX52	729.891	0.338949	0.100618	3.36866	0.000755358	0.00548876	Not Sig
ENSG00000264138	NA	8.56453	0.343668	0.723527	0.47499	0.634794	0.815444	Not Sig
ENSG00000132591	ERAL1	254.522	0.108946	0.135129	0.806238	0.420106	0.659144	Not Sig
ENSG00000264304	NA	13.1761	0.355744	0.527897	0.673888	0.500383	0.723758	Not Sig
ENSG00000167536	DHRS13	16.2547	-1.02565	0.49822	-2.05862	0.0395302	0.138817	Not Sig
ENSG00000109118	PHF12	634.65	-0.201688	0.108327	-1.86184	0.0626251	0.194047	Not Sig
ENSG00000265845	LOC101927018	14.391	-0.080228	0.497549	-0.161247	0.871899	0.943544	Not Sig
ENSG00000265908	NA	11.3356	-0.412089	0.584334	-0.705229	0.480667	0.71118	Not Sig
ENSG00000161513	FDXR	21.6161	-0.0843977	0.428279	-0.197062	0.843779	0.930335	Not Sig
ENSG00000167861	HID1	233.008	-0.0696406	0.151288	-0.460318	0.645288	0.823225	Not Sig
ENSG00000109089	CDR2L	76.0232	0.0695828	0.234134	0.297192	0.76632	0.889927	Not Sig
ENSG00000167862	MRPL58	138.219	0.281533	0.181471	1.55139	0.120808	0.30584	Not Sig
ENSG00000167863	ATP5PD	1176.09	0.0481498	0.0957526	0.502856	0.615065	0.802555	Not Sig
ENSG00000253506	NACA2	14.4971	0.109706	0.538027	0.203903	0.838429	0.927709	Not Sig
ENSG00000108506	INTS2	323.005	0.166881	0.13437	1.24195	0.214254	0.444774	Not Sig
ENSG00000108389	MTMR4	715.076	-0.505926	0.104199	-4.85539	1.2015e-06	1.75102e-05	Not Sig
ENSG00000136492	BRIP1	48.1652	0.272869	0.282273	0.966686	0.333701	0.579363	Not Sig
ENSG00000262089	NA	11.3516	-0.622755	0.567172	-1.098	0.272204	0.51394	Not Sig
ENSG00000108839	ALOX12	50.308	-0.289173	0.27929	-1.03539	0.300488	0.545368	Not Sig
ENSG00000174327	SLC16A13	10.4498	-1.0514	0.618215	-1.7007	0.0889997	0.248267	Not Sig
ENSG00000141505	ASGR1	24.4398	0.615827	0.412575	1.49264	0.135531	0.329889	Not Sig
ENSG00000132535	DLG4	318.474	-0.0925208	0.130515	-0.708892	0.478392	0.70955	Not Sig
ENSG00000072778	ACADVL	1093.23	-0.265294	0.0979182	-2.70934	0.00674174	0.0347919	Not Sig
ENSG00000004975	DVL2	439.011	0.0800616	0.114469	0.699415	0.484293	0.713901	Not Sig
ENSG00000040633	PHF23	329.747	0.00714809	0.129506	0.055195	0.955983	0.981683	Not Sig
ENSG00000170296	GABARAP	30.8484	-0.323558	0.347396	-0.931382	0.351656	0.596484	Not Sig
ENSG00000175826	CTDNEP1	356.546	-0.311346	0.133355	-2.33472	0.0195583	0.0816513	Not Sig
ENSG00000181856	SLC2A4	269.153	-0.533687	0.150371	-3.54913	0.000386499	0.00309289	Not Sig
ENSG00000006047	YBX2	28.429	-0.125696	0.385979	-0.325655	0.744685	0.878293	Not Sig
ENSG00000129646	QRICH2	215.902	-1.28118	0.161223	-7.94661	1.9169e-15	1.01109e-13	Down
ENSG00000270885	RASL10B	322.863	-0.0361892	0.13152	-0.275161	0.783193	0.898896	Not Sig
ENSG00000270765	GAS2L2	34.6405	0.631468	0.4487	1.40733	0.15933	0.366405	Not Sig
ENSG00000270871	NA	33.8115	-0.0183828	0.331942	-0.0553794	0.955836	0.981683	Not Sig
ENSG00000270379	HEATR9	8.6302	-0.966559	0.673064	-1.43606	0.150986	0.353395	Not Sig
ENSG00000271394	NA	18.1274	0.479744	0.468995	1.02292	0.306347	0.551642	Not Sig
ENSG00000168792	ABHD15	62.2905	0.104402	0.259283	0.402657	0.687201	0.847008	Not Sig
ENSG00000167543	TP53I13	120.408	0.518977	0.198128	2.61941	0.00880822	0.0433055	Not Sig
ENSG00000108262	GIT1	448.215	0.00563351	0.119339	0.0472061	0.962349	0.984181	Not Sig
ENSG00000198720	ANKRD13B	175.051	0.0366619	0.158703	0.231009	0.817308	0.916825	Not Sig
ENSG00000264007	NA	47.1992	0.531839	0.298043	1.78444	0.074353	0.219209	Not Sig
ENSG00000263370	NA	19.2816	0.411919	0.474272	0.868528	0.385105	0.627904	Not Sig
ENSG00000265625	NA	43.3773	0.479089	0.289514	1.65481	0.0979637	0.2654	Not Sig
ENSG00000240531	RPL21P123	42.4135	0.415365	0.290694	1.42887	0.15304	0.356477	Not Sig
ENSG00000173065	FAM222B	351.223	-0.111925	0.120599	-0.92808	0.353366	0.597953	Not Sig
ENSG00000179761	PIPOX	49.3619	0.0738389	0.277201	0.266374	0.789952	0.902467	Not Sig
ENSG00000108387	SEPTIN4	20.445	-0.0905399	0.425038	-0.213016	0.831315	0.923418	Not Sig
ENSG00000182534	MXRA7	2616.86	0.726181	0.123165	5.89599	3.72437e-09	8.56194e-08	Not Sig
ENSG00000175866	BAIAP2	154.564	-0.155814	0.16381	-0.951185	0.341511	0.587048	Not Sig
ENSG00000132388	UBE2G1	715.705	0.371152	0.11668	3.18093	0.00146805	0.00972241	Not Sig
ENSG00000170049	KCNAB3	18.1784	-0.168325	0.442304	-0.380563	0.703527	0.856264	Not Sig
ENSG00000183011	NAA38	186.964	-0.0897752	0.163001	-0.550765	0.581795	0.782226	Not Sig
ENSG00000108395	TRIM37	796.511	-0.0553125	0.0969334	-0.570623	0.568255	0.774322	Not Sig
ENSG00000153982	GDPD1	22.8078	-0.104295	0.398486	-0.261728	0.793531	0.904468	Not Sig
ENSG00000175155	YPEL2	2145.49	0.589694	0.0930055	6.34041	2.29148e-10	6.34109e-09	Not Sig
ENSG00000278863	NA	50.6476	0.441834	0.266786	1.65614	0.0976943	0.264842	Not Sig
ENSG00000263857	MIR4729	8.64967	0.382824	0.643116	0.595264	0.551667	0.761792	Not Sig
ENSG00000200889	RNU4-13P	71.6784	0.374764	0.253378	1.47907	0.139122	0.33576	Not Sig
ENSG00000170412	GPRC5C	28.491	0.682354	0.360277	1.89397	0.0582288	0.183935	Not Sig
ENSG00000262228	NA	11.442	0.321541	0.557983	0.576256	0.564442	0.772233	Not Sig
ENSG00000262003	LOC101927727	54.5582	0.253375	0.271577	0.932976	0.350833	0.595621	Not Sig
ENSG00000169733	RFNG	119.952	-0.375078	0.194196	-1.93144	0.0534281	0.173058	Not Sig
ENSG00000169718	DUS1L	263.568	-0.111149	0.148001	-0.751002	0.452651	0.689851	Not Sig
ENSG00000169710	FASN	1403.21	0.451155	0.24624	1.83217	0.0669258	0.20352	Not Sig
ENSG00000265678	NA	13.9164	-0.334398	0.526924	-0.634622	0.525675	0.742714	Not Sig
ENSG00000280407	NA	18.6849	0.496352	0.434208	1.14312	0.252989	0.492513	Not Sig
ENSG00000108840	HDAC5	1689.25	0.286096	0.0906604	3.15568	0.00160122	0.0104907	Not Sig
ENSG00000072310	SREBF1	398.411	0.219372	0.137215	1.59874	0.109878	0.287594	Not Sig
ENSG00000176809	LRRC37A3	20.229	-0.345996	0.454242	-0.761699	0.44624	0.683149	Not Sig
ENSG00000073605	GSDMB	297.876	0.740689	0.127268	5.81991	5.88792e-09	1.31291e-07	Not Sig
ENSG00000167549	CORO6	1939.38	0.0228543	0.107855	0.211898	0.832186	0.924049	Not Sig
ENSG00000167525	PROCA1	50.1881	-0.15787	0.275682	-0.572652	0.56688	0.773533	Not Sig
ENSG00000221926	TRIM16	102.58	-0.335864	0.199466	-1.68382	0.0922169	0.25452	Not Sig
ENSG00000187607	ZNF286A	99.4499	-0.252512	0.207569	-1.21652	0.223787	0.456537	Not Sig
ENSG00000181481	RNF135	6.37604	-1.1144	0.78471	-1.42014	0.155567	0.360429	Not Sig
ENSG00000266371	NA	19.8934	-0.559329	0.440783	-1.26895	0.204461	0.431819	Not Sig
ENSG00000154258	ABCA9	76.1761	-2.97682	0.317253	-9.3831	6.40604e-21	5.45616e-19	Down
ENSG00000154262	ABCA6	56.449	-2.71718	0.34277	-7.92712	2.24279e-15	1.17701e-13	Down
ENSG00000154263	ABCA10	36.7566	-1.9283	0.35975	-5.36011	8.31732e-08	1.51358e-06	Down
ENSG00000174292	TNK1	39.4709	-0.451453	0.313422	-1.4404	0.149754	0.351759	Not Sig
ENSG00000172123	SLFN12	24.1261	-1.1601	0.411229	-2.82104	0.00478678	0.0263241	Down
ENSG00000154760	SLFN13	51.4115	-0.921072	0.282025	-3.26593	0.00109107	0.00752558	Not Sig
ENSG00000172716	SLFN11	9.94864	-0.945473	0.626257	-1.50972	0.131115	0.323273	Not Sig
ENSG00000171345	KRT19	79.3536	3.4196	0.287963	11.8751	1.59419e-32	3.28024e-30	Up
ENSG00000278954	NA	33.946	0.783865	0.401147	1.95406	0.0506939	0.166907	Not Sig
ENSG00000173812	EIF1	1782.14	-0.0537058	0.0853081	-0.629551	0.528988	0.745445	Not Sig
ENSG00000172809	RPL38	2636.05	-0.154756	0.079395	-1.9492	0.0512719	0.168113	Not Sig
ENSG00000246731	MGC16275	20.862	-0.420013	0.436369	-0.962518	0.33579	0.581435	Not Sig
ENSG00000141540	TTYH2	208.414	0.144836	0.165074	0.877401	0.380269	0.624037	Not Sig
ENSG00000279339	NA	60.0205	-0.424191	0.252418	-1.68051	0.0928574	0.255801	Not Sig
ENSG00000267491	NA	20.021	-0.687678	0.437492	-1.57186	0.115982	0.298199	Not Sig
ENSG00000108679	LGALS3BP	877.519	-0.240238	0.117006	-2.05321	0.0400521	0.14027	Not Sig
ENSG00000171302	CANT1	370.207	0.397979	0.121803	3.2674	0.00108541	0.00749156	Not Sig
ENSG00000173918	C1QTNF1	14.2239	0.577742	0.491758	1.17485	0.240054	0.477363	Not Sig
ENSG00000167280	ENGASE	214.207	-0.604992	0.157663	-3.83724	0.000124424	0.00114821	Not Sig
ENSG00000167281	RBFOX3	11.7531	0.485448	0.585677	0.828866	0.40718	0.64724	Not Sig
ENSG00000173894	CBX2	87.0634	-0.342833	0.215918	-1.58779	0.112333	0.29196	Not Sig
ENSG00000133026	MYH10	5879.31	0.0634623	0.0803833	0.789495	0.429823	0.668206	Not Sig
ENSG00000126861	OMG	70.0886	0.114597	0.239687	0.478113	0.632569	0.813796	Not Sig
ENSG00000185862	EVI2B	32.5546	-0.0118211	0.352558	-0.0335296	0.973252	0.988605	Not Sig
ENSG00000126860	EVI2A	40.2703	0.0973715	0.313922	0.310177	0.756426	0.885337	Not Sig
ENSG00000131242	RAB11FIP4	26.1438	0.462864	0.378017	1.22445	0.220782	0.452772	Not Sig
ENSG00000274512	TBC1D3	18.5996	-0.901928	0.479385	-1.88143	0.0599138	0.187802	Not Sig
ENSG00000092931	MFSD11	542.368	-0.0621071	0.105557	-0.588372	0.556282	0.765613	Not Sig
ENSG00000267065	LINC02080	7.8369	-0.40576	0.672549	-0.603317	0.546298	0.757819	Not Sig
ENSG00000167889	MGAT5B	8.69837	-0.327522	0.65223	-0.502157	0.615557	0.802798	Not Sig
ENSG00000179314	WSCD1	20.9354	-0.408319	0.422774	-0.965809	0.33414	0.579738	Not Sig
ENSG00000204650	LINC02210	260.001	-0.326357	0.134716	-2.42256	0.0154116	0.06749	Not Sig
ENSG00000062725	APPBP2	613.609	0.0698746	0.10161	0.687672	0.491659	0.718869	Not Sig
ENSG00000264322	RN7SL448P	23.7106	0.958778	0.421243	2.27607	0.0228419	0.0921749	Not Sig
ENSG00000275413	NA	22.356	-0.0931733	0.420085	-0.221797	0.824472	0.920046	Not Sig
ENSG00000227782	NA	24.9015	-0.45896	0.391935	-1.17101	0.241594	0.47913	Not Sig
ENSG00000108474	PIGL	152.269	-0.144249	0.179217	-0.804884	0.420886	0.659941	Not Sig
ENSG00000166582	CENPV	72.8947	-0.295539	0.236139	-1.25155	0.210734	0.439838	Not Sig
ENSG00000170315	UBB	1701.9	-0.248634	0.0914442	-2.71897	0.00654851	0.0339718	Not Sig
ENSG00000108946	PRKAR1A	7970.41	0.781618	0.108929	7.17551	7.20373e-13	2.78267e-11	Not Sig
ENSG00000161594	KLHL10	15.4128	-0.363774	0.487088	-0.746834	0.455164	0.69207	Not Sig
ENSG00000178502	KLHL11	120.341	-0.241486	0.186855	-1.29238	0.196227	0.420983	Not Sig
ENSG00000131473	ACLY	1491.69	0.653205	0.129477	5.04495	4.5363e-07	7.21296e-06	Not Sig
ENSG00000204815	ODAD4	87.4402	-0.670097	0.217082	-3.08684	0.00202297	0.0128058	Not Sig
ENSG00000173786	CNP	578.393	-0.0324752	0.109181	-0.297445	0.766127	0.889901	Not Sig
ENSG00000168259	DNAJC7	1169.25	0.268947	0.0865787	3.10639	0.00189385	0.012121	Not Sig
ENSG00000168256	NKIRAS2	631.886	0.187268	0.108688	1.72298	0.0848919	0.240567	Not Sig
ENSG00000267221	C17orf113	13.046	0.0644489	0.523947	0.123007	0.902102	0.957899	Not Sig
ENSG00000108773	KAT2A	197.457	-0.748103	0.167496	-4.46638	7.95526e-06	9.58969e-05	Not Sig
ENSG00000170836	PPM1D	204.9	0.441653	0.14684	3.00772	0.00263217	0.0160416	Not Sig
ENSG00000108557	RAI1	960.283	0.165444	0.10654	1.55288	0.120452	0.305244	Not Sig
ENSG00000136478	TEX2	1480.02	0.35141	0.0888297	3.956	7.62163e-05	0.000745729	Not Sig
ENSG00000185245	GP1BA	29.357	0.123795	0.354601	0.349111	0.727006	0.868213	Not Sig
ENSG00000076604	TRAF4	165.466	0.202524	0.15783	1.28318	0.199428	0.425166	Not Sig
ENSG00000131899	LLGL1	388.206	-0.35701	0.134507	-2.6542	0.00794963	0.0397786	Not Sig
ENSG00000141338	ABCA8	1155.65	-1.00211	0.0889461	-11.2665	1.92089e-29	3.29917e-27	Down
ENSG00000108932	SLC16A6	16.9335	-0.417513	0.471467	-0.885562	0.375853	0.619597	Not Sig
ENSG00000006740	ARHGAP44	224.262	0.125475	0.144356	0.86921	0.384732	0.627591	Not Sig
ENSG00000174238	PITPNA	1278.06	0.0367171	0.0855115	0.429382	0.667645	0.835439	Not Sig
ENSG00000091536	MYO15A	12.7028	-0.614853	0.57326	-1.07256	0.283471	0.525842	Not Sig
ENSG00000258890	CEP95	646.943	-0.12092	0.103606	-1.16711	0.243166	0.480963	Not Sig
ENSG00000063015	SEZ6	61.6978	-0.536687	0.260908	-2.057	0.0396866	0.139248	Not Sig
ENSG00000068097	HEATR6	354.33	0.0271719	0.121919	0.222869	0.823638	0.919435	Not Sig
ENSG00000008294	SPAG9	1354.48	-0.0147583	0.088499	-0.166763	0.867557	0.941885	Not Sig
ENSG00000167182	SP2	250.185	0.15774	0.136616	1.15462	0.248246	0.486841	Not Sig
ENSG00000108852	MPP2	175.473	0.488396	0.154279	3.16568	0.00154723	0.0101851	Not Sig
ENSG00000131467	PSME3	576.174	0.369903	0.105689	3.49991	0.000465416	0.00363346	Not Sig
ENSG00000141562	NARF	396.76	-0.346088	0.118524	-2.92	0.00350035	0.0203652	Not Sig
ENSG00000074660	SCARF1	33.1657	-0.688851	0.356268	-1.93352	0.0531722	0.172498	Not Sig
ENSG00000008838	MED24	644.958	0.0150408	0.108388	0.138769	0.889633	0.952723	Not Sig
ENSG00000108641	B9D1	177.888	-0.210371	0.156827	-1.34142	0.179784	0.397391	Not Sig
ENSG00000175711	B3GNTL1	52.7959	-0.138958	0.266293	-0.521824	0.601793	0.794663	Not Sig
ENSG00000180616	SSTR2	7.58525	-1.25673	0.737902	-1.70311	0.0885466	0.247336	Not Sig
ENSG00000166685	COG1	415.896	-0.143664	0.117279	-1.22498	0.220584	0.452578	Not Sig
ENSG00000141219	MTNAP1	427.641	-0.103174	0.122772	-0.840366	0.400703	0.641724	Not Sig
ENSG00000179604	CDC42EP4	210.206	-0.362887	0.15061	-2.40944	0.0159769	0.0694482	Not Sig
ENSG00000133193	VCF1	119.771	0.179043	0.194526	0.920407	0.35736	0.601885	Not Sig
ENSG00000279570	NA	13.8397	0.520501	0.52998	0.982115	0.326043	0.571655	Not Sig
ENSG00000252391	RNU6-638P	11.2343	0.107301	0.589312	0.182078	0.855521	0.935984	Not Sig
ENSG00000183077	AFMID	249.26	-0.227693	0.144046	-1.5807	0.113947	0.294643	Not Sig
ENSG00000189051	RNF222	6.84622	-1.02721	0.749299	-1.37089	0.170409	0.383562	Not Sig
ENSG00000109016	DHRS7B	69.5671	-0.0618495	0.239863	-0.257854	0.79652	0.90559	Not Sig
ENSG00000167699	GLOD4	450.019	0.108724	0.109455	0.99332	0.320554	0.566428	Not Sig
ENSG00000183914	DNAH2	111.012	1.09067	0.233805	4.66485	3.08837e-06	4.07766e-05	Up
ENSG00000133195	SLC39A11	47.3713	-0.0314405	0.283639	-0.110847	0.911738	0.962107	Not Sig
ENSG00000170291	ELP5	247.469	0.124951	0.143708	0.869479	0.384585	0.627498	Not Sig
ENSG00000055483	USP36	369.501	0.0891914	0.118293	0.75399	0.450855	0.688036	Not Sig
ENSG00000270647	TAF15	1489.91	0.20547	0.0820012	2.50569	0.0122213	0.0560176	Not Sig
ENSG00000273604	EPOP	12.2527	0.395458	0.545151	0.725411	0.4682	0.702339	Not Sig
ENSG00000275023	MLLT6	981.425	-0.130744	0.0911225	-1.43482	0.151339	0.353981	Not Sig
ENSG00000277972	CISD3	85.8434	0.217004	0.219179	0.990076	0.322137	0.567343	Not Sig
ENSG00000276036	RNA5SP440	20.9382	0.138266	0.460578	0.300201	0.764024	0.888724	Not Sig
ENSG00000277258	PCGF2	166.684	-0.0199873	0.164228	-0.121704	0.903133	0.958527	Not Sig
ENSG00000277791	PSMB3	347.973	0.309809	0.12279	2.52308	0.0116333	0.0538447	Not Sig
ENSG00000276293	PIP4K2B	1204.27	-0.0836534	0.0916902	-0.912348	0.361585	0.6051	Not Sig
ENSG00000273559	CWC25	193.867	0.109507	0.147898	0.740427	0.459041	0.695371	Not Sig
ENSG00000136485	DCAF7	893.581	0.0499523	0.0977132	0.511214	0.609201	0.79942	Not Sig
ENSG00000136463	TACO1	35.6725	0.216243	0.320082	0.675585	0.499304	0.722986	Not Sig
ENSG00000198933	TBKBP1	262.575	0.0890143	0.138364	0.643333	0.520008	0.738119	Not Sig
ENSG00000087152	ATXN7L3	405.301	0.0887324	0.114467	0.77518	0.438233	0.675621	Not Sig
ENSG00000172992	DCAKD	458.862	0.0936485	0.11117	0.842388	0.399571	0.640534	Not Sig
ENSG00000188878	FBF1	34.0641	-0.419025	0.352541	-1.18858	0.234604	0.470839	Not Sig
ENSG00000283538	NA	44.9621	0.207685	0.321172	0.646646	0.517861	0.736329	Not Sig
ENSG00000272383	NA	9.77076	0.686062	0.592264	1.15837	0.246712	0.485205	Not Sig
ENSG00000264513	NA	32.7629	0.165979	0.362686	0.457639	0.647212	0.824028	Not Sig
ENSG00000264529	DNAJB6P8	14.6006	-0.328481	0.49982	-0.657199	0.511053	0.730598	Not Sig
ENSG00000233635	NA	11.2001	0.128791	0.558279	0.230694	0.817553	0.916863	Not Sig
ENSG00000259224	SLC35G6	19.7201	0.0348462	0.445294	0.0782544	0.937626	0.974092	Not Sig
ENSG00000128487	SPECC1	820.542	-0.553716	0.0991074	-5.58703	2.3098e-08	4.66948e-07	Not Sig
ENSG00000141068	KSR1	223.091	-0.361396	0.15792	-2.28847	0.0221103	0.0899386	Not Sig
ENSG00000072134	EPN2	470.671	-0.0761552	0.109816	-0.693483	0.488007	0.716732	Not Sig
ENSG00000164729	SLC35G3	18.7549	0.283396	0.429278	0.66017	0.509145	0.729429	Not Sig
ENSG00000198863	RUNDC1	383.739	0.267872	0.116632	2.29672	0.0216347	0.0883914	Not Sig
ENSG00000176927	EFCAB5	21.9823	0.283594	0.405206	0.699877	0.484004	0.713758	Not Sig
ENSG00000289293	NA	75.5734	-0.28303	0.228583	-1.2382	0.215644	0.446721	Not Sig
ENSG00000224738	NA	9.43576	-0.451059	0.640967	-0.703716	0.48161	0.711712	Not Sig
ENSG00000233098	LOC339260	929.161	0.221564	0.0939446	2.35846	0.0183511	0.0775936	Not Sig
ENSG00000234494	SP2-AS1	36.1103	0.117959	0.324861	0.363106	0.716526	0.86308	Not Sig
ENSG00000263004	AKAP1-DT	16.8202	0.11715	0.46286	0.253101	0.80019	0.907541	Not Sig
ENSG00000170921	TANC2	2803.95	0.141009	0.0801654	1.75898	0.0785809	0.227574	Not Sig
ENSG00000176155	CCDC57	762.402	-0.404084	0.102455	-3.94401	8.01299e-05	0.000779616	Not Sig
ENSG00000108528	SLC25A11	290.905	-0.262789	0.14898	-1.76393	0.0777444	0.225717	Not Sig
ENSG00000108523	RNF167	411.419	0.126656	0.127605	0.992562	0.320923	0.566646	Not Sig
ENSG00000108518	PFN1	971.467	0.0726853	0.104937	0.692659	0.488524	0.716883	Not Sig
ENSG00000108515	ENO3	2189.62	-0.805861	0.0981291	-8.21226	2.17068e-16	1.26009e-14	Not Sig
ENSG00000091640	SPAG7	1638.48	-0.0886029	0.0870298	-1.01808	0.308642	0.554143	Not Sig
ENSG00000108509	CAMTA2	287.991	-0.167256	0.1603	-1.0434	0.296765	0.541069	Not Sig
ENSG00000129250	KIF1C	3008.29	0.0382144	0.0898353	0.425383	0.670558	0.837068	Not Sig
ENSG00000227495	KIF1C-AS1	19.5194	-0.73902	0.456608	-1.6185	0.105555	0.279551	Not Sig
ENSG00000132517	SLC52A1	6.92769	-0.79598	0.761438	-1.04536	0.295855	0.540048	Not Sig
ENSG00000180787	ZFP3	94.7613	0.5036	0.200504	2.51167	0.0120161	0.0551865	Not Sig
ENSG00000129204	USP6	10.2279	-0.229297	0.608256	-0.376975	0.706192	0.858	Not Sig
ENSG00000196388	INCA1	33.0112	-0.250507	0.335891	-0.7458	0.455788	0.692715	Not Sig
ENSG00000280248	NA	9.29401	-0.362485	0.617218	-0.587288	0.55701	0.766192	Not Sig
ENSG00000263069	RNF213-AS1	105.031	-0.240766	0.195651	-1.23059	0.218477	0.449677	Not Sig
ENSG00000173818	ENDOV	184.632	-0.0985982	0.160504	-0.614304	0.539015	0.752354	Not Sig
ENSG00000141519	CCDC40	103.2	-0.503748	0.20805	-2.42129	0.0154656	0.0676788	Not Sig
ENSG00000171298	GAA	224.81	-0.258745	0.151875	-1.70367	0.0884431	0.247179	Not Sig
ENSG00000141543	EIF4A3	402.939	0.138664	0.113465	1.22209	0.221673	0.453828	Not Sig
ENSG00000262580	NA	64.3628	-0.610203	0.251344	-2.42776	0.0151924	0.0667501	Not Sig
ENSG00000108691	CCL2	35.5477	1.09708	0.327809	3.34671	0.000817755	0.00587845	Up
ENSG00000182612	TSPAN10	33.65	-0.547594	0.333982	-1.63959	0.10109	0.271111	Not Sig
ENSG00000167085	PHB1	484.121	0.247615	0.123678	2.00209	0.0452751	0.153542	Not Sig
ENSG00000141349	G6PC3	188.553	0.22703	0.169976	1.33566	0.18166	0.400389	Not Sig
ENSG00000180626	ZNF594	257.14	-0.268689	0.134181	-2.00244	0.0452371	0.153489	Not Sig
ENSG00000161929	SCIMP	17.6837	-0.529859	0.462667	-1.14523	0.252115	0.49169	Not Sig
ENSG00000078687	TNRC6C	857.57	-0.267835	0.0952406	-2.8122	0.00492043	0.0269096	Not Sig
ENSG00000167840	ZNF232	65.2375	-0.178887	0.259571	-0.689165	0.49072	0.718304	Not Sig
ENSG00000212195	LOC124904154	16.366	1.81736	0.490078	3.7083	0.000208651	0.00181659	Up
ENSG00000108256	NUFIP2	1857.2	0.000634266	0.0786766	0.00806169	0.993568	0.997677	Not Sig
ENSG00000198336	MYL4	51323.6	0.678607	0.113581	5.97464	2.30601e-09	5.47698e-08	Not Sig
ENSG00000259207	ITGB3	616.213	0.211697	0.105403	2.00845	0.0445953	0.151771	Not Sig
ENSG00000238419	RNU7-186P	11.5395	-0.860206	0.58754	-1.46408	0.143172	0.342118	Not Sig
ENSG00000276790	NA	27.2369	0.339456	0.362356	0.936802	0.34886	0.593825	Not Sig
ENSG00000178852	EFCAB13	300.928	-0.0706534	0.133469	-0.529361	0.596555	0.791118	Not Sig
ENSG00000253347	NA	13.4959	-0.353497	0.533869	-0.662142	0.50788	0.728849	Not Sig
ENSG00000167524	RSKR	68.7694	-0.364377	0.238372	-1.52861	0.126361	0.315543	Not Sig
ENSG00000232859	LYRM9	20.4078	-0.551298	0.460797	-1.1964	0.231539	0.466627	Not Sig
ENSG00000178691	SUZ12	583.094	-0.116585	0.112228	-1.03882	0.298889	0.543392	Not Sig
ENSG00000266777	NA	32.0321	-0.720712	0.348321	-2.0691	0.0385365	0.13641	Not Sig
ENSG00000265293	NA	28.8373	-0.838756	0.371165	-2.25979	0.023834	0.095217	Not Sig
ENSG00000280033	NA	22.9438	-0.183108	0.401987	-0.455508	0.648744	0.825204	Not Sig
ENSG00000280020	NA	9.00548	0.246601	0.633052	0.389543	0.696875	0.852661	Not Sig
ENSG00000181031	RPH3AL	17.2452	-0.305688	0.467516	-0.653857	0.513204	0.732313	Not Sig
ENSG00000185158	LRRC37B	124.559	-0.475377	0.186294	-2.55176	0.0107181	0.05045	Not Sig
ENSG00000132359	RAP1GAP2	372.287	0.742929	0.129129	5.7534	8.74648e-09	1.88753e-07	Not Sig
ENSG00000262884	LOC101927911	9.84069	0.699699	0.592125	1.18167	0.237335	0.474169	Not Sig
ENSG00000196689	TRPV1	90.7894	-0.388643	0.211739	-1.83548	0.0664342	0.202633	Not Sig
ENSG00000040531	CTNS	256.351	0.0162807	0.137981	0.117993	0.906073	0.959868	Not Sig
ENSG00000261916	NA	9.84871	-0.509805	0.612417	-0.832448	0.405156	0.645486	Not Sig
ENSG00000197417	SHPK	15.7053	-0.26264	0.475329	-0.552544	0.580576	0.781842	Not Sig
ENSG00000262248	NA	15.7691	0.116263	0.489827	0.237355	0.812381	0.914815	Not Sig
ENSG00000262903	NA	29.231	-0.195175	0.358084	-0.545053	0.585717	0.784401	Not Sig
ENSG00000213977	TAX1BP3	83.3444	0.472353	0.239182	1.97487	0.0482834	0.161126	Not Sig
ENSG00000127774	EMC6	9.77426	0.113904	0.621127	0.183383	0.854498	0.935576	Not Sig
ENSG00000083457	ITGAE	95.7894	-0.196594	0.211227	-0.930724	0.351996	0.596891	Not Sig
ENSG00000184557	SOCS3	94.4192	-0.00964638	0.228951	-0.0421329	0.966393	0.985578	Not Sig
ENSG00000087157	PGS1	227.134	0.0489874	0.142658	0.34339	0.731305	0.87043	Not Sig
ENSG00000158955	WNT9B	12.5449	-0.271052	0.577637	-0.469243	0.638896	0.81822	Not Sig
ENSG00000108433	GOSR2	485.468	0.0550786	0.106542	0.516967	0.605179	0.79693	Not Sig
ENSG00000004897	CDC27	956.175	0.235998	0.0994084	2.37403	0.0175952	0.0750696	Not Sig
ENSG00000239291	RPS2P47	19.6153	0.10012	0.425648	0.235218	0.81404	0.915492	Not Sig
ENSG00000262265	NA	66.9049	-0.0722125	0.241392	-0.29915	0.764826	0.888993	Not Sig
ENSG00000261872	NA	25.4271	-0.0596745	0.399491	-0.149376	0.881257	0.94852	Not Sig
ENSG00000175175	PPM1E	25.9558	0.400795	0.37297	1.07461	0.282551	0.524921	Not Sig
ENSG00000108384	RAD51C	132.198	-0.364	0.184567	-1.97219	0.0485883	0.16182	Not Sig
ENSG00000266173	STRADA	188.68	-0.201971	0.155226	-1.30114	0.19321	0.416568	Not Sig
ENSG00000108588	CCDC47	656.897	0.33159	0.10091	3.28599	0.00101625	0.00706742	Not Sig
ENSG00000198231	DDX42	1856.56	0.216951	0.0789873	2.74666	0.00602063	0.0317075	Not Sig
ENSG00000108592	FTSJ3	685.211	0.168381	0.0984633	1.71009	0.0872493	0.245162	Not Sig
ENSG00000187595	ZNF385C	9.26631	-0.508414	0.622008	-0.817374	0.413715	0.653	Not Sig
ENSG00000108604	SMARCD2	173.58	-0.313872	0.160095	-1.96054	0.0499333	0.165188	Not Sig
ENSG00000273611	ZNHIT3	113.793	-0.0411028	0.188691	-0.217831	0.82756	0.921226	Not Sig
ENSG00000278259	MYO19	181.447	-0.0395983	0.163767	-0.241796	0.808938	0.912768	Not Sig
ENSG00000277161	PIGW	39.421	0.474091	0.312095	1.51906	0.128747	0.319555	Not Sig
ENSG00000278311	GGNBP2	788.28	0.185519	0.095686	1.93883	0.0525223	0.171004	Not Sig
ENSG00000274756	RPS2P50	19.75	0.121442	0.441748	0.274912	0.783384	0.898897	Not Sig
ENSG00000278535	DHRS11	29.6855	0.0440221	0.352775	0.124788	0.900691	0.957328	Not Sig
ENSG00000278619	MRM1	9.56622	-0.044254	0.598851	-0.0738981	0.941092	0.975304	Not Sig
ENSG00000288748	NA	12.7207	-0.753997	0.542383	-1.39016	0.164481	0.37457	Not Sig
ENSG00000141510	TP53	162.359	0.383159	0.160528	2.38687	0.0169926	0.0731289	Not Sig
ENSG00000179136	LINC00670	32.2024	0.405063	0.347758	1.16478	0.244107	0.482319	Not Sig
ENSG00000141499	WRAP53	58.3876	0.356324	0.256193	1.39084	0.164274	0.374253	Not Sig
ENSG00000266074	BAHCC1	453.209	-0.524378	0.119127	-4.40185	1.07332e-05	0.00012595	Not Sig
ENSG00000289182	NA	117.333	0.473434	0.205083	2.3085	0.0209713	0.0862677	Not Sig
ENSG00000141524	TMC6	1117.83	0.514442	0.129458	3.97383	7.07264e-05	0.000699588	Not Sig
ENSG00000173757	STAT5B	834.008	0.381106	0.0958607	3.97563	7.01943e-05	0.000694987	Not Sig
ENSG00000178927	CYBC1	214.156	-0.0545043	0.150288	-0.362666	0.716855	0.8632	Not Sig
ENSG00000141564	RPTOR	529.043	0.0935514	0.104208	0.897736	0.369326	0.613095	Not Sig
ENSG00000005379	TSPOAP1	472.116	-0.711028	0.127461	-5.57838	2.42769e-08	4.87933e-07	Not Sig
ENSG00000108375	RNF43	41.5308	-1.08328	0.316572	-3.42192	0.000621815	0.00466182	Down
ENSG00000092929	UNC13D	38.6981	-0.162464	0.323717	-0.501871	0.615759	0.802905	Not Sig
ENSG00000288993	NA	8.75836	-0.531233	0.646007	-0.822333	0.410888	0.650412	Not Sig
ENSG00000178977	LINC00324	870.236	0.383749	0.118644	3.23446	0.00121872	0.0082878	Not Sig
ENSG00000178971	CTC1	735.96	0.249322	0.10309	2.4185	0.0155847	0.0680564	Not Sig
ENSG00000108828	VAT1	551	-0.0755961	0.121151	-0.623982	0.532639	0.748331	Not Sig
ENSG00000108830	RND2	33.3709	0.0139314	0.342515	0.0406737	0.967556	0.986131	Not Sig
ENSG00000198496	NBR2	51.2708	-0.241418	0.29276	-0.824626	0.409584	0.649326	Not Sig
ENSG00000267002	NA	337.089	-0.546651	0.135836	-4.02435	5.71331e-05	0.000576099	Not Sig
ENSG00000267340	NA	9.80792	-0.671165	0.621584	-1.07976	0.280247	0.522246	Not Sig
ENSG00000188554	NBR1	1784.58	0.10535	0.0843679	1.2487	0.211774	0.441257	Not Sig
ENSG00000184988	TMEM106A	52.5837	0.0858035	0.267953	0.320219	0.748802	0.880832	Not Sig
ENSG00000236383	CCDC200	28.5644	0.513514	0.35132	1.46167	0.143831	0.343417	Not Sig
ENSG00000274452	LOC124904145	579.487	0.686123	0.366471	1.87224	0.0611731	0.190771	Not Sig
ENSG00000225190	PLEKHM1	199.16	0.140303	0.157476	0.890947	0.372958	0.616657	Not Sig
ENSG00000215067	NA	77.2736	-0.737987	0.239329	-3.08357	0.00204536	0.0129357	Not Sig
ENSG00000012048	BRCA1	162.262	0.369243	0.167862	2.19968	0.0278294	0.106773	Not Sig
ENSG00000167107	ACSF2	410.918	-1.07885	0.123144	-8.76088	1.93735e-18	1.37413e-16	Down
ENSG00000136457	CHAD	40.6906	-1.51951	0.329515	-4.61135	4.00066e-06	5.12904e-05	Down
ENSG00000136444	RSAD1	216.985	-0.0841007	0.148455	-0.566504	0.571051	0.775561	Not Sig
ENSG00000049283	EPN3	118.007	-0.998053	0.197393	-5.05619	4.27724e-07	6.82192e-06	Not Sig
ENSG00000006282	SPATA20	392.022	-0.486808	0.137531	-3.53961	0.000400717	0.00319191	Not Sig
ENSG00000183691	NOG	10.8274	-0.357575	0.571706	-0.625452	0.531675	0.747582	Not Sig
ENSG00000184185	KCNJ12	24.4777	0.104524	0.388492	0.26905	0.787891	0.901347	Not Sig
ENSG00000263766	KPNB1-DT	27.5454	-0.356871	0.368294	-0.968984	0.332553	0.578046	Not Sig
ENSG00000006283	CACNA1G	601.634	0.42189	0.110022	3.8346	0.00012577	0.00115858	Not Sig
ENSG00000141279	NPEPPS	1075.37	-0.142333	0.0918715	-1.54926	0.121319	0.306721	Not Sig
ENSG00000029725	RABEP1	1278.39	0.164113	0.0926091	1.7721	0.0763776	0.223152	Not Sig
ENSG00000263220	NA	5.7998	-1.15013	0.814576	-1.41194	0.157969	0.363999	Not Sig
ENSG00000129197	RPAIN	551.461	-0.0354983	0.103914	-0.341612	0.732643	0.871271	Not Sig
ENSG00000263272	NA	61.8748	-0.0818141	0.251102	-0.32582	0.74456	0.878293	Not Sig
ENSG00000108561	C1QBP	543.471	0.0379138	0.106553	0.355821	0.721975	0.866013	Not Sig
ENSG00000005100	DHX33	176.586	0.0520185	0.154906	0.335808	0.737016	0.874108	Not Sig
ENSG00000072849	DERL2	206.749	-0.115423	0.152022	-0.759249	0.447703	0.684572	Not Sig
ENSG00000167842	MIS12	179.101	0.0598482	0.159959	0.374147	0.708295	0.859148	Not Sig
ENSG00000108559	NUP88	421.165	0.0544907	0.114617	0.475415	0.634492	0.815259	Not Sig
ENSG00000108406	DHX40	513.008	-0.0557653	0.104761	-0.53231	0.594512	0.789662	Not Sig
ENSG00000273702	NA	11.9658	0.558167	0.545228	1.02373	0.305962	0.551283	Not Sig
ENSG00000141378	PTRH2	122.416	0.000275738	0.190881	0.00144455	0.998847	0.999425	Not Sig
ENSG00000141367	CLTC	4328.03	0.365128	0.0743778	4.90909	9.14977e-07	1.36309e-05	Not Sig
ENSG00000108861	DUSP3	2454.48	0.821485	0.117827	6.97196	3.12556e-12	1.12185e-10	Not Sig
ENSG00000161647	MPP3	682.551	0.173604	0.106633	1.62805	0.103514	0.275657	Not Sig
ENSG00000239704	CDRT4	19.0116	-1.17982	0.462847	-2.54905	0.0108017	0.0507415	Not Sig
ENSG00000259024	TVP23C-CDRT4	15.7591	-0.315358	0.480528	-0.656273	0.511649	0.731014	Not Sig
ENSG00000175106	TVP23C	207.658	-0.545723	0.149756	-3.64408	0.000268345	0.00226279	Not Sig
ENSG00000223878	NA	14.0288	-0.312172	0.522671	-0.597264	0.550331	0.760991	Not Sig
ENSG00000266538	NA	27.4827	-0.345808	0.373525	-0.925797	0.354551	0.599096	Not Sig
ENSG00000170004	CHD3	2306.3	-0.369206	0.0837086	-4.41061	1.03079e-05	0.000121784	Not Sig
ENSG00000188662	NA	22.1061	-0.0510065	0.434454	-0.117404	0.90654	0.960181	Not Sig
ENSG00000265148	TSPOAP1-AS1	34.0161	-0.28595	0.328306	-0.870987	0.383761	0.626794	Not Sig
ENSG00000267665	LOC400622	7.97834	-0.749983	0.698279	-1.07404	0.282803	0.525125	Not Sig
ENSG00000263412	NFE2L1-DT	17.1933	-0.298811	0.466418	-0.640651	0.52175	0.739485	Not Sig
ENSG00000235296	NA	11.4747	1.24008	0.563125	2.20214	0.0276555	0.106393	Not Sig
ENSG00000259349	NA	10.0133	0.0876039	0.584739	0.149817	0.880909	0.94842	Not Sig
ENSG00000266947	NA	19.0162	0.0721007	0.468293	0.153965	0.877637	0.946559	Not Sig
ENSG00000267280	TBX2-AS1	61.3233	-0.326466	0.261744	-1.24728	0.212296	0.441973	Not Sig
ENSG00000289913	NA	22.2412	-0.246154	0.407419	-0.604181	0.545724	0.7575	Not Sig
ENSG00000227036	LINC00511	27.4255	0.559648	0.434051	1.28936	0.197272	0.422389	Not Sig
ENSG00000289926	NA	42.0223	-0.13764	0.306869	-0.448528	0.653772	0.827456	Not Sig
ENSG00000236088	COX10-DT	86.9373	-0.241615	0.217271	-1.11204	0.266119	0.508037	Not Sig
ENSG00000262223	LINC03048	15.7364	-0.117623	0.508188	-0.231455	0.816961	0.916825	Not Sig
ENSG00000212719	LINC02693	204.741	1.03131	0.150632	6.84659	7.56334e-12	2.58522e-10	Up
ENSG00000261879	ZNF594-DT	41.702	-0.896372	0.317389	-2.82421	0.00473973	0.0260999	Not Sig
ENSG00000279069	NA	29.9374	0.353685	0.360744	0.980434	0.326872	0.572404	Not Sig
ENSG00000154898	NA	12.9781	0.23997	0.54071	0.443806	0.657183	0.829391	Not Sig
ENSG00000267506	NA	59.8769	-2.82987	0.333605	-8.4827	2.20025e-17	1.40694e-15	Down
ENSG00000266402	SNHG25	26.4256	0.156989	0.369413	0.424968	0.67086	0.837245	Not Sig
ENSG00000163597	SNHG16	413.45	-0.0828633	0.113956	-0.72715	0.467134	0.701393	Not Sig
ENSG00000263293	EFCAB13-DT	47.6069	-0.0188558	0.282277	-0.0667988	0.946742	0.978038	Not Sig
ENSG00000267365	KCNJ2-AS1	8.32581	0.382604	0.651578	0.587196	0.557072	0.766192	Not Sig
ENSG00000262050	NA	17.4726	-0.148312	0.466035	-0.318242	0.750301	0.881699	Not Sig
ENSG00000266998	NA	20.968	-0.318918	0.433024	-0.736491	0.461432	0.696758	Not Sig
ENSG00000264920	SP2-DT	111.928	-0.165708	0.212561	-0.77958	0.435638	0.673531	Not Sig
ENSG00000279668	NA	46.9724	-0.470381	0.295365	-1.59254	0.111264	0.290232	Not Sig
ENSG00000265313	NA	28.9162	1.40251	0.37322	3.75787	0.000171364	0.00152387	Up
ENSG00000175061	SNHG29	1271.05	-0.147662	0.0897729	-1.64484	0.100004	0.269102	Not Sig
ENSG00000264666	NA	11.5282	-0.439735	0.574883	-0.764912	0.444324	0.681421	Not Sig
ENSG00000167920	KRT10-AS1	17.3287	-0.352054	0.455245	-0.773329	0.439328	0.676615	Not Sig
ENSG00000184922	FMNL1	21.5066	-0.733416	0.426499	-1.71962	0.0855014	0.24182	Not Sig
ENSG00000186594	MIR22HG	245.865	0.630495	0.145098	4.3453	1.39088e-05	0.000159434	Not Sig
ENSG00000174231	PRPF8	3862.03	0.132429	0.0805602	1.64385	0.100208	0.269477	Not Sig
ENSG00000181523	SGSH	173.734	-0.0269147	0.160826	-0.167352	0.867093	0.941775	Not Sig
ENSG00000181045	SLC26A11	114.081	-0.0622992	0.192245	-0.324061	0.745892	0.878931	Not Sig
ENSG00000087095	NLK	568.524	-0.0921158	0.105208	-0.875558	0.38127	0.624988	Not Sig
ENSG00000288923	NA	19.6033	-1.04592	0.476538	-2.19483	0.0281757	0.107816	Not Sig
ENSG00000266111	NA	8.66198	-0.0824458	0.642752	-0.12827	0.897935	0.956187	Not Sig
ENSG00000087191	PSMC5	566.029	0.221518	0.102216	2.16716	0.0302226	0.113434	Not Sig
ENSG00000177731	FLII	1649.05	0.0291454	0.0981182	0.297044	0.766433	0.889927	Not Sig
ENSG00000177427	MIEF2	166.98	-0.115271	0.161786	-0.71249	0.476161	0.707687	Not Sig
ENSG00000260647	NA	10.9522	0.198848	0.567642	0.350305	0.72611	0.867924	Not Sig
ENSG00000177302	TOP3A	294.592	0.0790804	0.128226	0.616727	0.537415	0.751383	Not Sig
ENSG00000176994	SMCR8	382.443	-0.0499681	0.119163	-0.419327	0.674977	0.839845	Not Sig
ENSG00000176974	SHMT1	75.2665	-0.506529	0.244172	-2.07448	0.0380351	0.135028	Not Sig
ENSG00000159314	ARHGAP27	76.2962	-0.777252	0.247467	-3.14083	0.0016847	0.0109582	Not Sig
ENSG00000278845	MRPL45	367.665	-0.264092	0.142255	-1.85647	0.0633866	0.195706	Not Sig
ENSG00000277399	GPR179	14.0747	-0.59791	0.505574	-1.18264	0.236954	0.473725	Not Sig
ENSG00000274211	SOCS7	411.215	0.141929	0.116283	1.22055	0.222258	0.454496	Not Sig
ENSG00000276170	LOC101929494	19.2117	0.224183	0.428229	0.523513	0.600617	0.793629	Not Sig
ENSG00000277363	SRCIN1	57.8054	0.415205	0.256781	1.61696	0.105886	0.28025	Not Sig
ENSG00000277969	NA	19.8602	-0.22633	0.437696	-0.517095	0.60509	0.796922	Not Sig
ENSG00000275532	NA	9.7064	-1.21898	0.635364	-1.91855	0.0550412	0.176386	Not Sig
ENSG00000277182	LOC100287808	9.3638	0.0308527	0.671576	0.0459407	0.963358	0.984325	Not Sig
ENSG00000262879	NA	408.515	-0.248105	0.12166	-2.03933	0.0414174	0.143822	Not Sig
ENSG00000289579	NA	82.98	-0.0911481	0.223711	-0.407437	0.683687	0.845435	Not Sig
ENSG00000033627	ATP6V0A1	608.425	0.408013	0.102116	3.99559	6.45322e-05	0.00064507	Not Sig
ENSG00000266962	HSD17B1-AS1	16.6722	-0.00554235	0.462185	-0.0119916	0.990432	0.996599	Not Sig
ENSG00000214401	KANSL1-AS1	17.0601	-0.775364	0.470261	-1.64879	0.0991897	0.267586	Not Sig
ENSG00000006042	TMEM98	473.269	-0.281419	0.117262	-2.39991	0.0163992	0.0709425	Not Sig
ENSG00000186868	MAPT	54.6196	-0.114382	0.262014	-0.436549	0.662438	0.832786	Not Sig
ENSG00000176749	CDK5R1	32.7792	0.0832065	0.333684	0.249357	0.803084	0.90939	Not Sig
ENSG00000176658	MYO1D	246.785	0.317664	0.141086	2.25157	0.0243498	0.0967011	Not Sig
ENSG00000266718	NA	13.645	-0.0120687	0.517792	-0.0233081	0.981405	0.991884	Not Sig
ENSG00000266714	MYO15B	235.151	-0.733198	0.17279	-4.24328	2.20276e-05	0.000240052	Not Sig
ENSG00000196535	MYO18A	12264.9	0.353548	0.0790251	4.47388	7.68142e-06	9.29193e-05	Not Sig
ENSG00000173917	HOXB2	36.4692	0.12254	0.325251	0.376754	0.706356	0.858149	Not Sig
ENSG00000230148	HOXB-AS1	15.8302	-0.433222	0.481139	-0.90041	0.367902	0.611806	Not Sig
ENSG00000120093	HOXB3	81.9491	0.231857	0.213977	1.08356	0.27856	0.520519	Not Sig
ENSG00000182742	HOXB4	15.2914	0.391468	0.49856	0.785198	0.432337	0.670407	Not Sig
ENSG00000267080	ASB16-AS1	178.829	-0.111077	0.164279	-0.676148	0.498947	0.722906	Not Sig
ENSG00000260793	ATXN7L3-AS1	18.2795	0.226032	0.449716	0.502611	0.615238	0.802629	Not Sig
ENSG00000170425	ADORA2B	48.9186	-0.951205	0.295672	-3.2171	0.00129493	0.00873174	Not Sig
ENSG00000214941	ZSWIM7	443.784	-0.258048	0.110593	-2.33331	0.0196318	0.0818597	Not Sig
ENSG00000011295	TTC19	488.375	0.0633898	0.106489	0.595269	0.551663	0.761792	Not Sig
ENSG00000141027	NCOR1	3502.57	0.0450668	0.0751542	0.599658	0.548734	0.759466	Not Sig
ENSG00000108312	UBTF	1197.29	-0.0475123	0.091105	-0.521512	0.60201	0.79484	Not Sig
ENSG00000160551	TAOK1	3265.87	0.155653	0.0754781	2.06223	0.0391862	0.138005	Not Sig
ENSG00000233223	MPDU1-AS1	16.2676	-0.565141	0.476364	-1.18636	0.235478	0.471729	Not Sig
ENSG00000129245	FXR2	571.512	0.386626	0.120063	3.2202	0.00128101	0.00865191	Not Sig
ENSG00000161533	ACOX1	793.57	-0.098872	0.0961879	-1.0279	0.303995	0.549024	Not Sig
ENSG00000109062	NHERF1	26.448	0.636248	0.374083	1.70082	0.0889772	0.248238	Not Sig
ENSG00000109065	NAT9	131.668	0.0388	0.178748	0.217066	0.828157	0.921693	Not Sig
ENSG00000109066	TMEM104	104.768	0.494543	0.201914	2.44928	0.0143141	0.0636313	Not Sig
ENSG00000161509	GRIN2C	10.268	0.0213976	0.582366	0.0367425	0.97069	0.987963	Not Sig
ENSG00000177728	TMEM94	515.207	-0.299269	0.115261	-2.59645	0.00941935	0.0455663	Not Sig
ENSG00000176681	LRRC37A	35.4653	-0.0189334	0.329176	-0.0575177	0.954133	0.981097	Not Sig
ENSG00000290450	NA	80.3901	-0.0870383	0.22267	-0.390885	0.695883	0.85197	Not Sig
ENSG00000267023	NA	51.3292	-0.263108	0.26933	-0.9769	0.328619	0.573895	Not Sig
ENSG00000290687	ZNF286B	14.3873	-0.651004	0.512544	-1.27014	0.204034	0.431269	Not Sig
ENSG00000290793	NA	16.9678	-0.26325	0.489675	-0.537602	0.590852	0.787369	Not Sig
ENSG00000290928	NA	137.865	-0.191312	0.175856	-1.08789	0.276645	0.518447	Not Sig
ENSG00000291074	CCDC144NL	30.6089	-0.0886768	0.348994	-0.254093	0.799424	0.907204	Not Sig
ENSG00000291084	ALOX12P2	42.4796	-0.105042	0.296848	-0.353859	0.723445	0.866799	Not Sig
ENSG00000291110	TRIM16L	26.7986	-0.414366	0.372756	-1.11163	0.266298	0.508277	Not Sig
ENSG00000291117	PLEKHM1P1	84.8405	-0.159144	0.219849	-0.723876	0.469142	0.702732	Not Sig
ENSG00000291120	NA	36.4758	-0.333267	0.317799	-1.04867	0.294328	0.538335	Not Sig
ENSG00000291140	AMZ2P1	33.8942	-0.483332	0.344986	-1.40102	0.161207	0.369332	Not Sig
ENSG00000214425	NA	14.3393	-0.834799	0.521477	-1.60083	0.109414	0.286774	Not Sig
ENSG00000291175	NA	55.5512	-0.428386	0.2643	-1.62083	0.105054	0.278614	Not Sig
ENSG00000291214	NA	227.403	0.086482	0.141361	0.611783	0.540681	0.753641	Not Sig
ENSG00000182446	NPLOC4	1079.84	0.296567	0.0903167	3.28364	0.00102475	0.0071178	Not Sig
ENSG00000246640	PICART1	15.4434	-0.81385	0.502816	-1.61859	0.105536	0.279538	Not Sig
ENSG00000108669	CYTH1	735.474	-0.202441	0.118169	-1.71315	0.0866845	0.244248	Not Sig
ENSG00000197170	PSMD12	519.558	0.378372	0.110396	3.42739	0.000609409	0.00458701	Not Sig
ENSG00000154217	PITPNC1	80.1289	-1.16546	0.23633	-4.93149	8.1606e-07	1.22716e-05	Down
ENSG00000267321	NA	41.6588	-0.182968	0.307369	-0.595271	0.551663	0.761792	Not Sig
ENSG00000067191	CACNB1	169.033	0.402077	0.172292	2.3337	0.0196116	0.0817919	Not Sig
ENSG00000238083	LRRC37A	149.524	-0.359228	0.169077	-2.12464	0.0336168	0.123084	Not Sig
ENSG00000087111	PIGS	516.613	-0.029171	0.110793	-0.263292	0.792326	0.903837	Not Sig
ENSG00000141551	CSNK1D	1004.82	0.282934	0.0963719	2.93586	0.00332626	0.0195378	Not Sig
ENSG00000287737	NA	22.1119	-0.487375	0.409722	-1.18953	0.234233	0.470503	Not Sig
ENSG00000265458	NARF-AS2	16.1273	0.740088	0.46958	1.57606	0.115011	0.296256	Not Sig
ENSG00000262772	NA	12.9987	0.38007	0.527595	0.720382	0.47129	0.704173	Not Sig
ENSG00000141582	CBX4	483.62	0.318985	0.110405	2.88921	0.00386206	0.0220559	Not Sig
ENSG00000167291	TBC1D16	520.878	-0.0245743	0.120366	-0.204163	0.838226	0.927551	Not Sig
ENSG00000173821	RNF213	1672.78	-0.219023	0.0911165	-2.40376	0.0162273	0.0703307	Not Sig
ENSG00000188825	LINC00910	67.6673	-0.532943	0.245118	-2.17423	0.029688	0.112015	Not Sig
ENSG00000279602	NA	107.374	0.575456	0.20233	2.84415	0.00445302	0.0247572	Not Sig
ENSG00000175906	ARL4D	87.4698	0.252342	0.215129	1.17298	0.240804	0.478194	Not Sig
ENSG00000067596	DHX8	636.033	0.225911	0.103299	2.18697	0.028745	0.109296	Not Sig
ENSG00000175832	ETV4	17.8065	0.157063	0.453975	0.345973	0.729363	0.869678	Not Sig
ENSG00000185829	ARL17A	61.2616	-0.151993	0.25777	-0.589645	0.555428	0.764872	Not Sig
ENSG00000228696	ARL17A	57.2842	-0.275802	0.260931	-1.05699	0.290515	0.534101	Not Sig
ENSG00000073969	NSF	159.268	0.35852	0.171553	2.08984	0.0366319	0.131016	Not Sig
ENSG00000171634	BPTF	4683.27	0.0104097	0.0721931	0.144192	0.885349	0.950589	Not Sig
ENSG00000108379	WNT3	43.5494	0.320041	0.286831	1.11578	0.264515	0.506307	Not Sig
ENSG00000132589	FLOT2	1443.07	-0.0390219	0.0912291	-0.427735	0.668844	0.835725	Not Sig
ENSG00000161921	CXCL16	11.7009	0.205576	0.558979	0.36777	0.713045	0.861826	Not Sig
ENSG00000176358	TAC4	24.5455	0.0710998	0.381964	0.186143	0.852333	0.933993	Not Sig
ENSG00000136504	KAT7	660.511	0.0746721	0.0974278	0.766435	0.443418	0.680333	Not Sig
ENSG00000276728	NA	35.1045	0.0438614	0.329433	0.133142	0.894081	0.954586	Not Sig
ENSG00000224505	NA	37.9524	-0.44703	0.318647	-1.4029	0.160646	0.368537	Not Sig
ENSG00000275832	ARHGAP23	1458.8	0.0491597	0.100251	0.490366	0.623875	0.808113	Not Sig
ENSG00000169689	CENPX	62.9774	0.24683	0.242457	1.01804	0.30866	0.554143	Not Sig
ENSG00000169683	LRRC45	94.5799	-0.808422	0.219726	-3.67924	0.000233934	0.00200314	Not Sig
ENSG00000169750	RAC3	40.1814	0.15181	0.313716	0.48391	0.62845	0.811157	Not Sig
ENSG00000169738	DCXR	190.519	-0.230469	0.169269	-1.36156	0.173338	0.388012	Not Sig
ENSG00000169727	GPS1	681.514	-0.147051	0.107277	-1.37076	0.17045	0.383572	Not Sig
ENSG00000173805	HAP1	11.0334	0.330236	0.60238	0.548218	0.583542	0.782903	Not Sig
ENSG00000201920	RNA5SP442	380.304	0.456814	0.15718	2.9063	0.00365727	0.0211067	Not Sig
ENSG00000173801	JUP	2933.48	0.113265	0.0926777	1.22214	0.221654	0.453828	Not Sig
ENSG00000141696	P3H4	205.118	0.0084226	0.162977	0.0516796	0.958784	0.982614	Not Sig
ENSG00000141756	FKBP10	575.119	-0.00986312	0.115137	-0.0856641	0.931733	0.971419	Not Sig
ENSG00000141698	NT5C3B	390.633	0.0676259	0.118836	0.569071	0.569308	0.774811	Not Sig
ENSG00000141527	CARD14	26.6356	-1.04571	0.401044	-2.60748	0.00912124	0.0445285	Down
ENSG00000108733	PEX12	56.2384	-0.142124	0.270151	-0.526091	0.598825	0.792485	Not Sig
ENSG00000168646	AXIN2	178.154	-0.350353	0.165333	-2.11907	0.0340846	0.124249	Not Sig
ENSG00000154240	CEP112	526.386	-0.409511	0.109533	-3.73871	0.000184965	0.00163225	Not Sig
ENSG00000252653	RNA5SP444	409.754	0.595183	0.340679	1.74705	0.0806286	0.231707	Not Sig
ENSG00000244044	RN7SL735P	9.71564	0.734699	0.630964	1.16441	0.244259	0.482482	Not Sig
ENSG00000264630	NA	33.32	0.765376	0.347173	2.2046	0.0274824	0.105884	Not Sig
ENSG00000108924	HLF	14.5376	-2.13941	0.597891	-3.57826	0.000345888	0.00281892	Down
ENSG00000108960	MMD	57.4322	-0.161677	0.256708	-0.629808	0.52882	0.745368	Not Sig
ENSG00000035862	TIMP2	1295.91	-0.284722	0.092697	-3.07153	0.00212964	0.0133751	Not Sig
ENSG00000178404	CEP295NL	84.9781	-0.813505	0.223563	-3.63882	0.000273887	0.00230535	Not Sig
ENSG00000136449	MYCBPAP	13.6934	0.0459484	0.513851	0.0894198	0.928748	0.969871	Not Sig
ENSG00000132470	ITGB4	33.6728	0.539379	0.337405	1.59861	0.109908	0.287597	Not Sig
ENSG00000161960	EIF4A1	72.0468	0.0380111	0.246173	0.154408	0.877288	0.946418	Not Sig
ENSG00000265443	NA	24.4643	-0.90277	0.398288	-2.26663	0.0234129	0.0938411	Not Sig
ENSG00000263603	NA	41.5579	-0.101234	0.301481	-0.335788	0.737031	0.874108	Not Sig
ENSG00000264538	NA	10.9879	-0.77385	0.580263	-1.33362	0.182328	0.401248	Not Sig
ENSG00000280069	NA	65.7893	-0.1799	0.244452	-0.73593	0.461773	0.69702	Not Sig
ENSG00000176390	CRLF3	368.857	-0.0996291	0.121275	-0.821517	0.411352	0.650808	Not Sig
ENSG00000265791	NA	26.6645	-0.118475	0.384616	-0.308033	0.758057	0.885849	Not Sig
ENSG00000266490	NA	25.8177	-0.299219	0.387785	-0.77161	0.440346	0.67757	Not Sig
ENSG00000276250	NA	11.421	-0.201092	0.580882	-0.346184	0.729205	0.869539	Not Sig
ENSG00000176208	ATAD5	118.301	-0.134465	0.186308	-0.721736	0.470457	0.703586	Not Sig
ENSG00000172171	TEFM	55.072	-0.138376	0.264461	-0.523238	0.600809	0.79377	Not Sig
ENSG00000291063	LOC107984974	12.2518	-0.537715	0.569296	-0.944526	0.344901	0.590131	Not Sig
ENSG00000196712	NF1	2825.25	0.193138	0.0873852	2.2102	0.0270915	0.104786	Not Sig
ENSG00000158270	COLEC12	334.703	-3.28254	0.179431	-18.2942	9.20698e-75	1.12553e-71	Down
ENSG00000264964	NA	13.114	-0.515971	0.531018	-0.971665	0.331217	0.576472	Not Sig
ENSG00000265316	NA	15.9635	-0.541	0.507163	-1.06672	0.2861	0.528508	Not Sig
ENSG00000266767	NA	14.6333	-0.448	0.53042	-0.844615	0.398326	0.639691	Not Sig
ENSG00000279885	NA	36.9192	0.0129679	0.328764	0.0394444	0.968536	0.986866	Not Sig
ENSG00000141401	IMPA2	20.3206	-0.923526	0.457706	-2.01773	0.0436197	0.149366	Not Sig
ENSG00000168461	RAB31	107.273	0.365365	0.210854	1.73278	0.0831344	0.236963	Not Sig
ENSG00000132204	NA	12.6438	0.0341555	0.549984	0.0621028	0.950481	0.979504	Not Sig
ENSG00000264000	NA	39.6012	-0.259476	0.307051	-0.845057	0.398079	0.639623	Not Sig
ENSG00000279439	NA	13.8314	-0.934306	0.54396	-1.7176	0.0858697	0.242465	Not Sig
ENSG00000265413	NA	19.4075	-0.384516	0.462683	-0.831057	0.405942	0.646015	Not Sig
ENSG00000273284	NA	27.7971	-0.447163	0.382221	-1.16991	0.242038	0.479578	Not Sig
ENSG00000267039	LOC105372069	7.07721	-0.174024	0.716457	-0.242896	0.808086	0.91245	Not Sig
ENSG00000176105	YES1	470.085	-0.0769452	0.112801	-0.682132	0.495156	0.721102	Not Sig
ENSG00000166974	MAPRE2	2845.95	0.470193	0.0998214	4.71035	2.47297e-06	3.3481e-05	Not Sig
ENSG00000264434	NA	22.8695	-0.574552	0.410808	-1.39859	0.161936	0.370593	Not Sig
ENSG00000266805	NA	12.5389	-0.0754719	0.534869	-0.141104	0.887788	0.952013	Not Sig
ENSG00000286627	NA	37.5981	-0.363332	0.317625	-1.1439	0.252664	0.492361	Not Sig
ENSG00000264596	NA	27.8015	-0.2299	0.360943	-0.636942	0.524163	0.741386	Not Sig
ENSG00000277534	NA	52.8978	-0.216361	0.267681	-0.808281	0.418929	0.658064	Not Sig
ENSG00000287834	NA	13.0754	-0.742711	0.543938	-1.36543	0.172117	0.386029	Not Sig
ENSG00000260372	AQP4-AS1	8.53926	-1.47547	0.703193	-2.09824	0.0358838	0.12911	Not Sig
ENSG00000178127	NDUFV2	99.6113	-0.116675	0.207733	-0.561655	0.574351	0.777194	Not Sig
ENSG00000154889	MPPE1	82.9378	-0.245683	0.215041	-1.14249	0.253249	0.492608	Not Sig
ENSG00000101489	CELF4	16.8692	-0.993031	0.485014	-2.04743	0.0406163	0.141792	Not Sig
ENSG00000266283	NA	63.4443	1.07624	0.251194	4.28448	1.83166e-05	0.000202692	Up
ENSG00000263551	NA	9.08017	0.515001	0.619588	0.8312	0.405861	0.646015	Not Sig
ENSG00000017797	RALBP1	972.193	0.108897	0.0945887	1.15127	0.249623	0.48848	Not Sig
ENSG00000141380	SS18	1179.03	0.0307108	0.0847662	0.3623	0.717128	0.863236	Not Sig
ENSG00000266965	NA	50.5349	0.0359714	0.269679	0.133386	0.893888	0.954586	Not Sig
ENSG00000278983	NA	104.171	-0.0282453	0.197678	-0.142886	0.88638	0.951269	Not Sig
ENSG00000266149	LOC100192426	13.1055	0.279982	0.524603	0.533703	0.593547	0.789297	Not Sig
ENSG00000101745	ANKRD12	1909.58	0.116311	0.0939544	1.23795	0.215735	0.446822	Not Sig
ENSG00000264012	NA	81.2447	0.0562033	0.217368	0.258562	0.795973	0.905466	Not Sig
ENSG00000286890	NA	238.284	-0.200206	0.143364	-1.39648	0.162569	0.371489	Not Sig
ENSG00000152242	ARK2N	698.62	0.311701	0.0980832	3.17793	0.00148331	0.00981102	Not Sig
ENSG00000285595	NA	27.8015	-1.09171	0.399206	-2.7347	0.00624367	0.0327171	Down
ENSG00000267284	NA	75.4654	0.64365	0.221178	2.91011	0.00361306	0.020898	Not Sig
ENSG00000141425	RPRD1A	845.521	0.296103	0.0917333	3.22787	0.00124717	0.00845084	Not Sig
ENSG00000263924	NA	9.27441	0.121318	0.640945	0.189279	0.849874	0.933089	Not Sig
ENSG00000101773	RBBP8	468.603	0.0701347	0.114608	0.611955	0.540568	0.753641	Not Sig
ENSG00000264707	L3MBTL4-AS1	30.7525	0.438782	0.341967	1.28311	0.199453	0.425175	Not Sig
ENSG00000260930	LINC01416	46.8984	0.548434	0.286577	1.91374	0.0556537	0.177965	Not Sig
ENSG00000168234	TTC39C	66.9373	0.461597	0.240432	1.91987	0.0548746	0.176043	Not Sig
ENSG00000287944	NA	21.2905	0.307714	0.413746	0.743725	0.457043	0.693861	Not Sig
ENSG00000187323	DCC	26.3472	-1.22506	0.402727	-3.04191	0.00235085	0.014562	Down
ENSG00000141639	MAPK4	293.11	1.2776	0.157916	8.0904	5.94711e-16	3.34035e-14	Up
ENSG00000266541	NA	14.5922	1.00822	0.506907	1.98896	0.0467056	0.15701	Not Sig
ENSG00000141622	ARK2C	104.632	0.169694	0.193856	0.875359	0.381379	0.625067	Not Sig
ENSG00000279629	NA	12.9466	0.179274	0.537031	0.333824	0.738512	0.875099	Not Sig
ENSG00000067900	ROCK1	2209.15	0.26281	0.0852498	3.08283	0.00205044	0.0129599	Not Sig
ENSG00000267327	NA	39.0662	1.0187	0.310018	3.28592	0.00101648	0.00706742	Up
ENSG00000176641	RNF152	95.2034	-0.842904	0.213948	-3.93977	8.15592e-05	0.000792409	Not Sig
ENSG00000166510	CCDC68	51.1133	1.2412	0.289245	4.29116	1.77738e-05	0.000197211	Up
ENSG00000175387	SMAD2	1184.19	0.144982	0.0850458	1.70475	0.0882418	0.246816	Not Sig
ENSG00000279707	NA	8.83758	-0.118497	0.632674	-0.187296	0.851429	0.93371	Not Sig
ENSG00000091164	TXNL1	894.151	-0.0488226	0.0901991	-0.541275	0.588318	0.785979	Not Sig
ENSG00000134030	CTIF	1289.98	0.224314	0.108709	2.06343	0.0390717	0.137718	Not Sig
ENSG00000263438	LINC01919	15.4802	0.221739	0.480992	0.461003	0.644796	0.822751	Not Sig
ENSG00000082212	ME2	759.514	0.243328	0.10446	2.3294	0.019838	0.0826034	Not Sig
ENSG00000141441	GAREM1	1309.03	0.583421	0.0892507	6.53687	6.28175e-11	1.87568e-09	Not Sig
ENSG00000184828	ZBTB7C	21.7584	1.19334	0.427903	2.78881	0.00529029	0.0285714	Up
ENSG00000260433	LINC01917	10.2041	0.196486	0.586251	0.335157	0.737506	0.874465	Not Sig
ENSG00000101782	RIOK3	800.861	0.374554	0.09629	3.88986	0.000100303	0.000948797	Not Sig
ENSG00000141665	FBXO15	11.2161	0.207062	0.570561	0.362911	0.716672	0.863088	Not Sig
ENSG00000141458	NPC1	319.712	0.333191	0.13152	2.53338	0.0112968	0.0526388	Not Sig
ENSG00000172466	ZNF24	1071.43	0.10408	0.0931441	1.11741	0.263821	0.505361	Not Sig
ENSG00000267764	NA	30.2748	0.124661	0.35108	0.355079	0.72253	0.866353	Not Sig
ENSG00000166562	SEC11C	74.2477	0.500811	0.22942	2.18294	0.0290402	0.110191	Not Sig
ENSG00000134779	TPGS2	1238.85	-0.209375	0.0879043	-2.38185	0.0172261	0.0739653	Not Sig
ENSG00000279989	NA	37.4443	-0.308606	0.320895	-0.961705	0.336198	0.581657	Not Sig
ENSG00000267762	NA	24.3397	-0.271967	0.409271	-0.664515	0.506361	0.727999	Not Sig
ENSG00000279250	NA	32.6281	0.319623	0.332039	0.962606	0.335746	0.581407	Not Sig
ENSG00000166479	TMX3	662.933	0.134389	0.100879	1.33218	0.1828	0.401919	Not Sig
ENSG00000286649	NA	15.78	-0.606914	0.483438	-1.25541	0.209329	0.438006	Not Sig
ENSG00000141452	RMC1	205.393	0.125185	0.148927	0.840582	0.400582	0.641709	Not Sig
ENSG00000279221	NA	9.37859	-0.53847	0.627755	-0.857771	0.391019	0.633091	Not Sig
ENSG00000274184	NA	10.2632	-0.610779	0.599465	-1.01887	0.308263	0.553725	Not Sig
ENSG00000264845	NA	8.68065	-1.31481	0.690069	-1.90534	0.0567362	0.180416	Not Sig
ENSG00000267397	NA	19.7788	0.569222	0.421579	1.35022	0.176947	0.393674	Not Sig
ENSG00000266258	LINC01909	32.3959	-0.416575	0.350442	-1.18871	0.234552	0.470839	Not Sig
ENSG00000267655	NA	9.06476	0.117225	0.616195	0.19024	0.849121	0.932983	Not Sig
ENSG00000175354	PTPN2	353.344	-0.0336912	0.128524	-0.262139	0.793214	0.904256	Not Sig
ENSG00000268573	NA	41.5914	-0.281821	0.306891	-0.91831	0.358457	0.602568	Not Sig
ENSG00000186496	ZNF396	35.2285	-0.0724382	0.331966	-0.218209	0.827266	0.92118	Not Sig
ENSG00000081913	PHLPP1	144.384	-0.225237	0.170334	-1.32233	0.186059	0.406377	Not Sig
ENSG00000215492	NA	170.517	-0.479122	0.166558	-2.87661	0.00401971	0.0227561	Not Sig
ENSG00000267313	KC6	227.084	0.849229	0.14403	5.89619	3.72001e-09	8.56138e-08	Not Sig
ENSG00000141428	C18orf21	73.9969	-0.15042	0.236407	-0.636276	0.524597	0.741846	Not Sig
ENSG00000134504	KCTD1	284.141	-0.137456	0.148596	-0.925032	0.354949	0.599304	Not Sig
ENSG00000141424	SLC39A6	370.113	0.166716	0.116838	1.42689	0.153611	0.357325	Not Sig
ENSG00000198081	ZBTB14	103.389	-0.152926	0.208386	-0.733859	0.463035	0.698111	Not Sig
ENSG00000265643	NA	7.63618	-1.08312	0.715834	-1.51309	0.130256	0.322075	Not Sig
ENSG00000198795	ZNF521	796.571	-0.864301	0.0991364	-8.7183	2.82411e-18	1.96949e-16	Not Sig
ENSG00000266288	NA	43.1947	-0.170685	0.293205	-0.582133	0.560477	0.768682	Not Sig
ENSG00000154059	IMPACT	231.668	-0.272676	0.1395	-1.95466	0.0506231	0.166806	Not Sig
ENSG00000264247	ZNF407-AS1	158.69	0.196742	0.166619	1.18079	0.237686	0.474551	Not Sig
ENSG00000267057	LINC01905	10.5346	1.49582	0.612752	2.44116	0.0146403	0.0648392	Not Sig
ENSG00000279474	NA	12.5955	-0.0192505	0.555643	-0.0346454	0.972362	0.988385	Not Sig
ENSG00000197971	MBP	14.9177	-0.017857	0.484892	-0.0368267	0.970623	0.987963	Not Sig
ENSG00000101493	ZNF516	617.274	0.193382	0.114445	1.68975	0.0910767	0.252199	Not Sig
ENSG00000154080	CHST9	19.8867	-1.24818	0.462708	-2.69756	0.00698505	0.0358694	Down
ENSG00000186812	ZNF397	579.306	-0.163915	0.105143	-1.55897	0.119003	0.302894	Not Sig
ENSG00000134490	TMEM241	50.2033	0.142408	0.279258	0.509952	0.610085	0.799819	Not Sig
ENSG00000134759	ELP2	752.746	-0.0892954	0.101591	-0.878967	0.379419	0.623179	Not Sig
ENSG00000150637	CD226	22.394	-1.22462	0.428792	-2.85598	0.00429048	0.0240271	Down
ENSG00000101695	RNF125	22.8931	1.0088	0.399308	2.52637	0.0115248	0.0534517	Not Sig
ENSG00000197563	PIGN	533.107	0.0954623	0.108245	0.881913	0.377824	0.621542	Not Sig
ENSG00000075643	MOCOS	9.20516	0.46162	0.638146	0.723376	0.469449	0.7028	Not Sig
ENSG00000166342	NETO1	12.132	0.133775	0.567899	0.235562	0.813773	0.915388	Not Sig
ENSG00000286245	NA	22.4828	0.104749	0.416404	0.251557	0.801384	0.908287	Not Sig
ENSG00000267586	LINC00907	11.9714	0.732931	0.554788	1.3211	0.186468	0.406981	Not Sig
ENSG00000133313	CNDP2	569.596	0.383686	0.103674	3.7009	0.000214839	0.0018615	Not Sig
ENSG00000279416	NA	10.9572	-0.131554	0.573414	-0.229423	0.81854	0.91726	Not Sig
ENSG00000280205	NA	32.0807	-0.346262	0.345898	-1.00105	0.316802	0.562575	Not Sig
ENSG00000286328	NA	14.2315	1.1462	0.521885	2.19627	0.0280726	0.10752	Not Sig
ENSG00000186814	ZSCAN30	684.758	-0.0726945	0.107379	-0.676991	0.498412	0.722807	Not Sig
ENSG00000128791	TWSG1	328.712	-0.234255	0.128723	-1.81983	0.0687843	0.207381	Not Sig
ENSG00000206052	DOK6	484.09	-0.160285	0.106806	-1.50072	0.133429	0.326765	Not Sig
ENSG00000150477	KIAA1328	253.061	-0.105151	0.140126	-0.750404	0.453012	0.689959	Not Sig
ENSG00000279077	NA	33.4391	-0.255329	0.335132	-0.761875	0.446134	0.683149	Not Sig
ENSG00000154065	ANKRD29	13.7717	0.520863	0.532861	0.977484	0.32833	0.573632	Not Sig
ENSG00000199357	NA	9.64122	0.629122	0.606436	1.03741	0.299545	0.544204	Not Sig
ENSG00000201852	RNU6-702P	61.5831	0.269453	0.29234	0.921712	0.356679	0.600984	Not Sig
ENSG00000206863	RNU5A-6P	19.8444	-0.043013	0.453692	-0.0948067	0.924468	0.967779	Not Sig
ENSG00000199874	RNA5SP452	44.3608	0.720718	0.359273	2.00604	0.0448516	0.152429	Not Sig
ENSG00000202240	RNU6-737P	27.6905	0.40522	0.356923	1.13532	0.256243	0.496341	Not Sig
ENSG00000206865	NA	111.157	0.730777	0.232181	3.14745	0.00164701	0.0107602	Not Sig
ENSG00000206769	RNU6-116P	9.78345	0.685318	0.617041	1.11065	0.266718	0.508633	Not Sig
ENSG00000207072	RNU6-39P	30.8027	0.389919	0.345015	1.13015	0.258413	0.499334	Not Sig
ENSG00000274776	NA	12.5777	-0.142309	0.550613	-0.258455	0.796055	0.905466	Not Sig
ENSG00000078043	PIAS2	651.924	-0.084602	0.0987991	-0.856304	0.39183	0.634141	Not Sig
ENSG00000267724	NA	25.6624	-0.414596	0.383766	-1.08034	0.279992	0.521898	Not Sig
ENSG00000167220	HDHD2	108.286	-0.0130838	0.201697	-0.0648686	0.948279	0.978596	Not Sig
ENSG00000134049	IER3IP1	149.214	0.135944	0.167613	0.811056	0.417334	0.656699	Not Sig
ENSG00000177426	TGIF1	174.677	0.0441674	0.158796	0.278139	0.780906	0.897523	Not Sig
ENSG00000141384	TAF4B	13.1695	0.289528	0.53369	0.542502	0.587473	0.785443	Not Sig
ENSG00000141682	PMAIP1	23.0684	-0.948738	0.412731	-2.29868	0.021523	0.088025	Not Sig
ENSG00000264859	DSG2-AS1	12.1429	-0.208202	0.546236	-0.381158	0.703086	0.856143	Not Sig
ENSG00000118271	TTR	57.3594	6.28338	0.638176	9.84586	7.14293e-23	7.98088e-21	Up
ENSG00000170558	CDH2	6529.22	0.601708	0.078119	7.70246	1.33474e-14	6.40615e-13	Not Sig
ENSG00000274578	NA	39.0738	0.0552936	0.33401	0.165545	0.868515	0.942409	Not Sig
ENSG00000266696	NA	17.2964	-0.133737	0.469468	-0.284868	0.775745	0.894694	Not Sig
ENSG00000101670	LIPG	23.9517	0.419046	0.396125	1.05786	0.290118	0.533749	Not Sig
ENSG00000141627	DYM	1201.53	-0.0207521	0.0881468	-0.235427	0.813877	0.915398	Not Sig
ENSG00000207154	RNU1-46P	39.5546	0.69243	0.336999	2.05469	0.0399086	0.139909	Not Sig
ENSG00000176624	MEX3C	465.922	-0.297662	0.109229	-2.72512	0.00642787	0.0335301	Not Sig
ENSG00000196628	TCF4	1033.06	-0.941636	0.0937351	-10.0457	9.59464e-24	1.15928e-21	Not Sig
ENSG00000267028	TCF4-AS1	9.0776	-1.57323	0.701546	-2.24252	0.0249277	0.0985027	Not Sig
ENSG00000267325	NA	47.7636	0.10783	0.290114	0.371682	0.71013	0.860164	Not Sig
ENSG00000171885	AQP4	7.05131	-3.24043	1.03135	-3.14191	0.00167847	0.0109279	Down
ENSG00000119547	ONECUT2	34.2535	3.42753	0.412175	8.31572	9.11942e-17	5.49333e-15	Up
ENSG00000134440	NARS1	1650.91	0.157521	0.0863909	1.82335	0.0682506	0.206326	Not Sig
ENSG00000267787	NA	27.6923	0.40778	0.364222	1.11959	0.262888	0.50435	Not Sig
ENSG00000081923	ATP8B1	108.637	0.921723	0.207594	4.44002	8.99517e-06	0.000107621	Not Sig
ENSG00000276403	NA	48.8239	0.116883	0.278801	0.419235	0.675044	0.839845	Not Sig
ENSG00000198796	ALPK2	14271	0.181922	0.0721075	2.52293	0.0116381	0.0538548	Not Sig
ENSG00000274354	NA	46.0186	0.189475	0.305451	0.620314	0.535051	0.75007	Not Sig
ENSG00000267257	NA	114.146	0.130058	0.208185	0.624724	0.532152	0.748001	Not Sig
ENSG00000267579	LOC105372145	46.267	0.130036	0.304122	0.427579	0.668958	0.835725	Not Sig
ENSG00000252284	NA	21.1793	-0.584348	0.422663	-1.38254	0.166807	0.378406	Not Sig
ENSG00000267476	NA	15.139	0.349039	0.480647	0.726185	0.467725	0.701824	Not Sig
ENSG00000266946	NA	38.1056	-0.186092	0.321771	-0.578335	0.563038	0.770884	Not Sig
ENSG00000153391	INO80C	73.9384	0.101063	0.236241	0.427795	0.6688	0.835725	Not Sig
ENSG00000173482	PTPRM	1561.38	-0.297128	0.0917026	-3.24013	0.00119475	0.00815145	Not Sig
ENSG00000154655	L3MBTL4	209.776	0.143745	0.157786	0.911014	0.362288	0.60601	Not Sig
ENSG00000141448	GATA6	1624.12	0.556539	0.101798	5.46712	4.57408e-08	8.69703e-07	Not Sig
ENSG00000101638	ST8SIA5	19.9906	0.696869	0.416538	1.673	0.0943268	0.258547	Not Sig
ENSG00000088756	ARHGAP28	322.952	-0.238715	0.127657	-1.86998	0.0614868	0.191519	Not Sig
ENSG00000134444	RELCH	448.004	-0.0463426	0.10973	-0.422333	0.672782	0.838445	Not Sig
ENSG00000074657	ZNF532	1698.67	-0.0891538	0.0840795	-1.06035	0.288985	0.532372	Not Sig
ENSG00000177576	C18orf32	35.4617	-0.295589	0.323166	-0.914664	0.360368	0.604111	Not Sig
ENSG00000154856	APCDD1	399.186	-0.290615	0.118859	-2.44504	0.0144838	0.064248	Not Sig
ENSG00000134265	NAPG	402.432	0.182379	0.123095	1.48161	0.138445	0.334633	Not Sig
ENSG00000264714	NA	9.86759	-1.23028	0.638382	-1.92718	0.0539571	0.174124	Not Sig
ENSG00000170677	SOCS6	891.532	-0.196445	0.098246	-1.99952	0.0455524	0.154256	Not Sig
ENSG00000141446	ESCO1	488.249	0.0288481	0.117073	0.246412	0.805363	0.910761	Not Sig
ENSG00000167088	SNRPD1	335.875	0.401429	0.131987	3.04144	0.00235451	0.014576	Not Sig
ENSG00000158201	ABHD3	71.0931	0.162552	0.229906	0.707037	0.479544	0.710174	Not Sig
ENSG00000119537	KDSR	226.759	-0.201336	0.142552	-1.41237	0.15784	0.363815	Not Sig
ENSG00000119541	VPS4B	314.626	0.38066	0.12425	3.06366	0.00218645	0.0136576	Not Sig
ENSG00000267430	LOC100422317	16.2285	-0.0849383	0.466573	-0.182047	0.855546	0.935984	Not Sig
ENSG00000171791	BCL2	53.1966	-0.480831	0.267187	-1.79961	0.0719228	0.213926	Not Sig
ENSG00000280302	NA	30.5778	0.899714	0.352932	2.54926	0.0107953	0.050723	Not Sig
ENSG00000176014	TUBB6	2799.32	0.862535	0.131183	6.57505	4.86358e-11	1.47339e-09	Not Sig
ENSG00000279319	NA	11.51	-0.490828	0.577039	-0.850597	0.394993	0.63688	Not Sig
ENSG00000279020	C18orf15	30.7355	-0.68332	0.365541	-1.86934	0.0615757	0.191653	Not Sig
ENSG00000286926	NA	13.1257	-0.23533	0.527228	-0.446354	0.655341	0.828576	Not Sig
ENSG00000267393	NA	12.3844	-1.29114	0.580877	-2.22275	0.0262329	0.102265	Not Sig
ENSG00000267690	LDLRAD4-AS1	45.541	0.0788491	0.283341	0.278283	0.780795	0.897523	Not Sig
ENSG00000267694	NA	39.4727	-0.139729	0.313647	-0.445499	0.65596	0.829005	Not Sig
ENSG00000267529	NA	66.5242	0.0197233	0.240568	0.0819864	0.934658	0.972775	Not Sig
ENSG00000267366	NA	33.6746	0.1669	0.32864	0.507849	0.611559	0.800896	Not Sig
ENSG00000267136	NA	162.349	-0.171749	0.168421	-1.01976	0.307843	0.553138	Not Sig
ENSG00000267503	NA	36.0929	-0.177309	0.339402	-0.522415	0.601382	0.794325	Not Sig
ENSG00000177150	FAM210A	219.522	0.0795069	0.148134	0.536722	0.591459	0.787728	Not Sig
ENSG00000101654	RNMT	542.311	0.137499	0.106882	1.28645	0.198284	0.423771	Not Sig
ENSG00000132205	EMILIN2	4166.75	0.215446	0.0710036	3.03429	0.002411	0.0148533	Not Sig
ENSG00000272625	NA	50.2935	0.0334578	0.280838	0.119136	0.905168	0.959401	Not Sig
ENSG00000263606	NA	20.6049	-0.707376	0.431627	-1.63886	0.101243	0.271243	Not Sig
ENSG00000265907	NA	19.4134	0.0165034	0.450594	0.0366259	0.970783	0.987963	Not Sig
ENSG00000265399	NA	44.8118	1.04042	0.302984	3.4339	0.000594959	0.00449289	Up
ENSG00000101608	MYL12A	4764.69	1.49159	0.315277	4.73106	2.23354e-06	3.06994e-05	Up
ENSG00000264235	MYL12-AS1	44.3027	2.33949	0.320103	7.30856	2.70027e-13	1.10729e-11	Up
ENSG00000118680	MYL12B	2009.91	0.662227	0.123304	5.3707	7.84334e-08	1.43642e-06	Not Sig
ENSG00000134762	DSC3	153.255	1.43938	0.180319	7.98241	1.43506e-15	7.66669e-14	Up
ENSG00000154845	PPP4R1	1616.49	0.455303	0.0857707	5.30837	1.10608e-07	1.95964e-06	Not Sig
ENSG00000131196	NFATC1	117.037	0.271876	0.191183	1.42207	0.155006	0.359515	Not Sig
ENSG00000153339	TRAPPC8	806.398	-0.0942023	0.102462	-0.91939	0.357892	0.602078	Not Sig
ENSG00000150636	CCDC102B	51.3939	-0.236	0.277323	-0.850994	0.394773	0.636624	Not Sig
ENSG00000154040	CABYR	23.7124	-0.110715	0.388102	-0.285274	0.775435	0.894636	Not Sig
ENSG00000053747	LAMA3	89.5531	1.44178	0.215785	6.68153	2.36463e-11	7.54864e-10	Up
ENSG00000141404	GNAL	30.0771	-0.801108	0.369848	-2.16605	0.0303077	0.113713	Not Sig
ENSG00000134758	RNF138	209.664	0.141038	0.145627	0.968488	0.332801	0.578283	Not Sig
ENSG00000263393	NA	9.56366	0.478128	0.610678	0.782946	0.433659	0.671799	Not Sig
ENSG00000141434	MEP1B	70.671	1.04515	0.246253	4.24421	2.19368e-05	0.000239386	Up
ENSG00000265279	CLUHP6	9.90933	1.03622	0.602221	1.72067	0.0853109	0.241478	Not Sig
ENSG00000279829	NA	6.79823	-0.208234	0.711261	-0.292767	0.7697	0.891368	Not Sig
ENSG00000176225	RTTN	376.875	-0.421547	0.120879	-3.48735	0.00048784	0.00377732	Not Sig
ENSG00000278464	NA	12.688	-0.440136	0.532588	-0.826409	0.408572	0.64829	Not Sig
ENSG00000101746	NOL4	10.7267	0.216239	0.580591	0.372446	0.709561	0.859831	Not Sig
ENSG00000082397	EPB41L3	3997.03	-0.402039	0.0947612	-4.24265	2.20893e-05	0.000240471	Not Sig
ENSG00000075336	TIMM21	258.101	0.0263713	0.138939	0.189804	0.849462	0.933082	Not Sig
ENSG00000235297	NA	20.0566	-0.427511	0.423065	-1.01051	0.312251	0.5573	Not Sig
ENSG00000166347	CYB5A	288.726	-0.451201	0.135418	-3.33191	0.000862536	0.00613037	Not Sig
ENSG00000134769	DTNA	833.274	0.191906	0.119996	1.59927	0.109761	0.287395	Not Sig
ENSG00000171451	DSEL	110.379	1.00871	0.19275	5.23327	1.66535e-07	2.84615e-06	Up
ENSG00000141391	PRELID3A	54.5665	0.092512	0.268603	0.344418	0.730532	0.870123	Not Sig
ENSG00000267199	NA	27.6715	-0.0610518	0.363335	-0.168031	0.866559	0.941588	Not Sig
ENSG00000122490	SLC66A2	121.956	-0.343981	0.183996	-1.86951	0.0615523	0.191609	Not Sig
ENSG00000134755	DSC2	739.948	0.3795	0.101663	3.73291	0.000189279	0.00166678	Not Sig
ENSG00000206418	RAB12	689.21	-0.133518	0.100716	-1.32569	0.184941	0.404958	Not Sig
ENSG00000066926	FECH	297.168	-0.391325	0.132105	-2.96222	0.00305432	0.0181876	Not Sig
ENSG00000046604	DSG2	1041.6	-0.0729527	0.0939502	-0.776504	0.437451	0.675066	Not Sig
ENSG00000134508	CABLES1	27.1255	0.430838	0.370771	1.16201	0.245233	0.483348	Not Sig
ENSG00000118276	B4GALT6	196.266	0.196794	0.14994	1.31248	0.189358	0.411549	Not Sig
ENSG00000265681	RPL17	48.1492	0.0399334	0.287579	0.138861	0.88956	0.952723	Not Sig
ENSG00000101665	SMAD7	110.276	0.334925	0.187816	1.78326	0.0745435	0.219708	Not Sig
ENSG00000141429	GALNT1	874.025	0.312248	0.0971614	3.21371	0.00131034	0.00880992	Not Sig
ENSG00000215421	ZNF407	829.995	-0.0396094	0.0993099	-0.398846	0.690007	0.848604	Not Sig
ENSG00000226742	HSBP1L1	35.9519	-0.445626	0.321863	-1.38452	0.166199	0.377481	Not Sig
ENSG00000141759	TXNL4A	272.563	0.263024	0.130273	2.01902	0.0434848	0.149003	Not Sig
ENSG00000267127	NA	34.0525	0.109076	0.340943	0.319925	0.749025	0.880892	Not Sig
ENSG00000101546	RBFA	231.207	-0.112781	0.140802	-0.800995	0.423135	0.661594	Not Sig
ENSG00000261126	RBFADN	31.1112	-0.188584	0.341252	-0.552624	0.580521	0.781842	Not Sig
ENSG00000101544	ADNP2	574.616	0.0688721	0.120818	0.570048	0.568645	0.774467	Not Sig
ENSG00000178184	PARD6G	177.889	-0.582226	0.170363	-3.41756	0.000631842	0.00472336	Not Sig
ENSG00000278000	NA	25.4187	-0.91265	0.401086	-2.27545	0.022879	0.0923067	Not Sig
ENSG00000267251	NA	19.2606	-0.979346	0.455031	-2.15226	0.0313766	0.116733	Not Sig
ENSG00000101557	USP14	887.782	0.380752	0.0981399	3.87968	0.000104592	0.000985869	Not Sig
ENSG00000141642	ELAC1	27.867	0.229414	0.358935	0.639151	0.522724	0.740307	Not Sig
ENSG00000141646	SMAD4	1019.51	0.0369471	0.0904633	0.408421	0.682965	0.844894	Not Sig
ENSG00000101574	METTL4	142.278	-0.438269	0.172032	-2.5476	0.0108466	0.050918	Not Sig
ENSG00000080986	NDC80	13.5411	0.591522	0.554054	1.06763	0.285689	0.528174	Not Sig
ENSG00000101596	SMCHD1	2189.41	0.0262082	0.0823936	0.318086	0.75042	0.881719	Not Sig
ENSG00000166377	ATP9B	537.075	-0.283595	0.114622	-2.47417	0.0133545	0.0602283	Not Sig
ENSG00000078142	PIK3C3	803.561	-0.0616883	0.100833	-0.611787	0.540678	0.753641	Not Sig
ENSG00000079134	THOC1	519.402	-0.181248	0.109683	-1.65248	0.0984372	0.266093	Not Sig
ENSG00000141447	OSBPL1A	330.671	0.107449	0.124241	0.864843	0.387125	0.629665	Not Sig
ENSG00000101605	MYOM1	48144.3	0.866533	0.115873	7.47828	7.53029e-14	3.31556e-12	Not Sig
ENSG00000256463	SALL3	18.5212	3.20592	0.580863	5.51924	3.40473e-08	6.56779e-07	Up
ENSG00000091157	WDR7	520.442	-0.100192	0.111072	-0.902049	0.367031	0.610748	Not Sig
ENSG00000101680	LAMA1	303.705	-2.30962	0.150963	-15.2993	7.73128e-53	3.91882e-50	Down
ENSG00000176890	TYMS	35.9296	0.316551	0.32668	0.968992	0.332549	0.578046	Not Sig
ENSG00000132199	ENOSF1	563.255	-0.484961	0.110922	-4.37208	1.23069e-05	0.000142327	Not Sig
ENSG00000266171	NA	8.37201	-0.122411	0.645398	-0.189667	0.84957	0.933082	Not Sig
ENSG00000134775	FHOD3	14361.8	0.046718	0.0674019	0.693126	0.488231	0.716808	Not Sig
ENSG00000141385	AFG3L2	4325.59	0.0613762	0.077959	0.787288	0.431114	0.669361	Not Sig
ENSG00000286186	NA	13.3855	-0.912327	0.554607	-1.645	0.0999706	0.269083	Not Sig
ENSG00000279981	NA	10.6537	-0.328913	0.574063	-0.572956	0.566674	0.773496	Not Sig
ENSG00000060069	CTDP1	209.653	0.251878	0.151747	1.65985	0.0969442	0.263689	Not Sig
ENSG00000152217	SETBP1	318.099	-0.45975	0.130139	-3.53275	0.000411265	0.00326272	Not Sig
ENSG00000049759	NEDD4L	523.945	-0.393612	0.109413	-3.59749	0.000321306	0.0026466	Not Sig
ENSG00000252680	RNA5SP449	239.805	0.659888	0.395686	1.6677	0.0953746	0.260662	Not Sig
ENSG00000101558	VAPA	1170.62	0.138733	0.0897155	1.54637	0.122016	0.307764	Not Sig
ENSG00000223138	RNA5SP450	66.4268	0.177527	0.267741	0.663055	0.507295	0.728584	Not Sig
ENSG00000154864	PIEZO2	580.445	-1.81008	0.13193	-13.72	7.70631e-43	2.85987e-40	Down
ENSG00000166960	CCDC178	9.28323	-1.82315	0.715809	-2.54698	0.010866	0.0509859	Not Sig
ENSG00000167216	KATNAL2	125.03	0.0187685	0.17922	0.104723	0.916595	0.964442	Not Sig
ENSG00000134046	MBD2	722.842	0.250809	0.102383	2.44972	0.0142966	0.0635943	Not Sig
ENSG00000207233	SNORA37	113.525	0.446567	0.195287	2.28672	0.022212	0.0902288	Not Sig
ENSG00000101751	POLI	445.163	0.0228721	0.115418	0.198168	0.842913	0.929876	Not Sig
ENSG00000166845	C18orf54	41.6234	0.314073	0.297678	1.05508	0.291391	0.535053	Not Sig
ENSG00000134278	SPIRE1	719.52	0.35153	0.102762	3.42081	0.000624354	0.00467411	Not Sig
ENSG00000227279	NA	24.8571	0.165107	0.383279	0.430776	0.666632	0.834716	Not Sig
ENSG00000289550	NA	11.2836	0.933892	0.570652	1.63653	0.101728	0.272121	Not Sig
ENSG00000289168	LOC124904294	9.65136	0.166127	0.63074	0.263384	0.792255	0.903837	Not Sig
ENSG00000265778	ZNF516-AS1	18.1713	-0.475578	0.458017	-1.03834	0.299111	0.543748	Not Sig
ENSG00000266053	NDUFV2-AS1	42.11	0.0797044	0.307046	0.259584	0.795184	0.90526	Not Sig
ENSG00000101752	MIB1	1551.65	0.0810483	0.0813849	0.995865	0.319316	0.565442	Not Sig
ENSG00000288839	NA	37.6093	-0.0613004	0.311073	-0.197061	0.84378	0.930335	Not Sig
ENSG00000168502	MTCL1	476.603	1.45817	0.146375	9.96189	2.23774e-23	2.59803e-21	Up
ENSG00000263847	NA	15.6509	0.387452	0.527534	0.734458	0.462669	0.697827	Not Sig
ENSG00000264449	LOC121725015	25.3027	-0.0485375	0.400978	-0.121048	0.903653	0.958821	Not Sig
ENSG00000266846	NA	24.6963	-0.235229	0.401274	-0.586204	0.557739	0.766748	Not Sig
ENSG00000206432	TMEM200C	50.2876	0.424512	0.274608	1.54588	0.122133	0.307898	Not Sig
ENSG00000074695	LMAN1	1003.66	-0.21029	0.0896309	-2.34618	0.0189672	0.0796155	Not Sig
ENSG00000183287	CCBE1	13.1461	-0.447272	0.539942	-0.82837	0.407461	0.647538	Not Sig
ENSG00000197046	SIGLEC15	8.59741	-0.61341	0.683172	-0.897885	0.369247	0.613013	Not Sig
ENSG00000152229	PSTPIP2	55.9762	-0.140235	0.262197	-0.534846	0.592757	0.788647	Not Sig
ENSG00000152234	ATP5F1A	5051.84	-0.106501	0.0730318	-1.45829	0.144761	0.344815	Not Sig
ENSG00000152240	HAUS1	115.035	-0.450127	0.194058	-2.31955	0.0203653	0.0843762	Not Sig
ENSG00000152223	EPG5	1430.78	-0.16759	0.0814047	-2.05872	0.0395208	0.138817	Not Sig
ENSG00000141449	GREB1L	95.5243	-0.455091	0.206812	-2.20051	0.0277709	0.10666	Not Sig
ENSG00000141431	ASXL3	468.764	-0.592306	0.110934	-5.33926	9.33265e-08	1.68214e-06	Not Sig
ENSG00000289061	NA	38.5303	-0.0341205	0.306318	-0.111389	0.911308	0.961873	Not Sig
ENSG00000101577	LPIN2	674.716	-0.185362	0.0991289	-1.8699	0.061497	0.191523	Not Sig
ENSG00000172175	MALT1	881.821	0.197971	0.101202	1.95619	0.0504428	0.166339	Not Sig
ENSG00000166401	SERPINB8	18.2714	1.09671	0.454054	2.41538	0.0157188	0.0684837	Not Sig
ENSG00000167315	ACAA2	416.568	-0.265027	0.115956	-2.28557	0.0222793	0.0903783	Not Sig
ENSG00000172361	CFAP53	50.0012	0.333029	0.272314	1.22296	0.221345	0.45347	Not Sig
ENSG00000154832	CXXC1	310.661	0.301547	0.135402	2.22705	0.0259442	0.101362	Not Sig
ENSG00000167306	MYO5B	483.925	1.48626	0.117627	12.6354	1.34717e-36	3.63596e-34	Up
ENSG00000101624	CEP76	89.1224	-0.189707	0.212071	-0.894541	0.371033	0.614749	Not Sig
ENSG00000128789	PSMG2	196.271	-0.0809163	0.153327	-0.527738	0.597681	0.791896	Not Sig
ENSG00000085415	SEH1L	275.798	0.041866	0.134184	0.312004	0.755037	0.884331	Not Sig
ENSG00000101639	CEP192	986.149	-0.349265	0.0936825	-3.72818	0.000192867	0.00169407	Not Sig
ENSG00000168675	LDLRAD4	1316.64	-0.214261	0.0874755	-2.44938	0.0143102	0.0636276	Not Sig
ENSG00000175322	ZNF519	72.1224	-0.260189	0.231286	-1.12497	0.260604	0.502353	Not Sig
ENSG00000079101	CLUL1	12.5871	0.0995133	0.522931	0.190299	0.849075	0.932981	Not Sig
ENSG00000266900	NA	15.1858	-0.400775	0.495683	-0.808531	0.418785	0.658013	Not Sig
ENSG00000267560	NA	11.7468	0.391421	0.557562	0.702023	0.482665	0.712613	Not Sig
ENSG00000141655	TNFRSF11A	12.0454	1.89103	0.566951	3.33543	0.000851681	0.006074	Up
ENSG00000141664	ZCCHC2	515.423	0.126093	0.112072	1.12511	0.260545	0.502285	Not Sig
ENSG00000279236	NA	18.0403	-0.11062	0.459458	-0.240762	0.80974	0.913147	Not Sig
ENSG00000235552	RPL6P27	37.5651	0.0372409	0.312741	0.119079	0.905213	0.959401	Not Sig
ENSG00000267322	SCARNA17	51.9774	-0.0398219	0.273669	-0.145511	0.884307	0.950081	Not Sig
ENSG00000267374	MIR924HG	12.3965	0.0226339	0.528689	0.0428114	0.965852	0.985475	Not Sig
ENSG00000267040	ATP8B1-AS1	23.4281	0.0842571	0.392508	0.214664	0.83003	0.922619	Not Sig
ENSG00000263753	LINC00667	243.845	0.261357	0.137166	1.90541	0.0567271	0.180416	Not Sig
ENSG00000267270	PARD6G-AS1	111.16	-0.68817	0.203691	-3.37851	0.000728803	0.00532372	Not Sig
ENSG00000257267	NA	417.928	0.0551065	0.114204	0.482528	0.629431	0.811801	Not Sig
ENSG00000267391	MIR122HG	25.6855	-0.0277653	0.377711	-0.0735095	0.941401	0.975429	Not Sig
ENSG00000266304	NA	13.7098	-0.864557	0.552385	-1.56514	0.117551	0.300448	Not Sig
ENSG00000274828	NA	24.133	-0.151931	0.382295	-0.397418	0.691059	0.849146	Not Sig
ENSG00000265142	MIR133A1HG	2428.01	-0.0463421	0.0941576	-0.492176	0.622595	0.807059	Not Sig
ENSG00000267390	KDSR-DT	12.5838	0.291165	0.554344	0.525243	0.599414	0.792886	Not Sig
ENSG00000270112	ST8SIA5-DT	33.5356	0.329359	0.334762	0.983862	0.325183	0.570728	Not Sig
ENSG00000266010	GATA6-AS1	601.121	0.286478	0.109355	2.61971	0.00880056	0.0432898	Not Sig
ENSG00000255112	CHMP1B	240.838	0.18279	0.147999	1.23508	0.216802	0.447694	Not Sig
ENSG00000179981	TSHZ1	212.845	-0.753177	0.149472	-5.03893	4.68134e-07	7.40957e-06	Not Sig
ENSG00000141644	MBD1	879.681	0.394868	0.100385	3.93351	8.37126e-05	0.000809923	Not Sig
ENSG00000130856	ZNF236	484.76	-0.223776	0.120849	-1.85171	0.0640677	0.197194	Not Sig
ENSG00000244229	RPL26P35	12.7211	-0.05328	0.554417	-0.0961009	0.92344	0.967331	Not Sig
ENSG00000265261	NA	15.5946	-0.747498	0.506176	-1.47676	0.139741	0.336592	Not Sig
ENSG00000290461	NA	111.242	-0.162884	0.19696	-0.826994	0.40824	0.648132	Not Sig
ENSG00000186481	NA	58.7706	0.00901933	0.272536	0.033094	0.9736	0.988729	Not Sig
ENSG00000266145	RHOT1P1	26.2439	-0.366096	0.371334	-0.985894	0.324185	0.569743	Not Sig
ENSG00000283294	NA	46.0741	-0.445531	0.294272	-1.51401	0.130022	0.321796	Not Sig
ENSG00000274214	NA	16.3473	-0.0992287	0.469801	-0.211214	0.83272	0.924493	Not Sig
ENSG00000290462	CYP4F35P	15.4284	-0.0366088	0.486731	-0.0752137	0.940045	0.974802	Not Sig
ENSG00000286593	NA	34.1773	-0.135649	0.343864	-0.394485	0.693223	0.850296	Not Sig
ENSG00000180011	PTGR3	388.146	-0.298954	0.118762	-2.51726	0.0118273	0.0544759	Not Sig
ENSG00000177337	NA	98.1745	-0.00397294	0.204841	-0.0193952	0.984526	0.993647	Not Sig
ENSG00000262001	NA	64.7594	-0.0637569	0.247185	-0.257932	0.796459	0.90559	Not Sig
ENSG00000261520	DLGAP1-AS5	11.9352	2.07336	0.579263	3.5793	0.000344521	0.00281109	Up
ENSG00000170579	DLGAP1	53.0549	1.79206	0.287429	6.2348	4.52366e-10	1.20218e-08	Up
ENSG00000101282	RSPO4	11.4672	0.227066	0.568386	0.399492	0.68953	0.848548	Not Sig
ENSG00000232528	NA	11.3965	-0.656306	0.579631	-1.13228	0.257516	0.498109	Not Sig
ENSG00000286108	NA	14.6365	-0.127321	0.492042	-0.258761	0.79582	0.905466	Not Sig
ENSG00000276649	NA	182.062	-0.0654635	0.161428	-0.405528	0.685089	0.846109	Not Sig
ENSG00000171984	SHLD1	33.5092	0.275432	0.329895	0.834909	0.403769	0.644428	Not Sig
ENSG00000125827	TMX4	1106.77	-0.0213301	0.0910445	-0.234282	0.814766	0.915841	Not Sig
ENSG00000149346	SLX4IP	122.13	0.073153	0.184788	0.395874	0.692198	0.849664	Not Sig
ENSG00000125845	BMP2	43.0001	-1.0458	0.317706	-3.29171	0.000995786	0.00695377	Down
ENSG00000125898	FAM110A	13.9734	-0.240457	0.535908	-0.448692	0.653654	0.827419	Not Sig
ENSG00000236526	BTBD3-AS1	68.9355	-0.0265783	0.243707	-0.109058	0.913156	0.962517	Not Sig
ENSG00000235036	NA	12.2339	-0.669552	0.550233	-1.21685	0.223661	0.456325	Not Sig
ENSG00000132640	BTBD3	403.967	-0.0400268	0.122273	-0.327355	0.743399	0.877603	Not Sig
ENSG00000089063	TMEM230	459.397	-0.079263	0.116904	-0.678018	0.49776	0.722506	Not Sig
ENSG00000125851	PCSK2	6.84329	-2.71576	0.931904	-2.91421	0.00356595	0.0206773	Down
ENSG00000088876	ZNF343	100.295	-0.278078	0.19832	-1.40217	0.160865	0.36888	Not Sig
ENSG00000101463	SYNDIG1	197.691	1.40948	0.219746	6.41413	1.41629e-10	4.05417e-09	Up
ENSG00000088930	XRN2	1181.95	0.0233239	0.0867218	0.268951	0.787968	0.901347	Not Sig
ENSG00000125870	SNRPB2	416.121	0.0732719	0.115705	0.633266	0.52656	0.74361	Not Sig
ENSG00000287569	NA	26.2913	-0.741476	0.403529	-1.83748	0.0661395	0.202015	Not Sig
ENSG00000101474	APMAP	269.429	0.211348	0.137829	1.53341	0.125176	0.313497	Not Sig
ENSG00000125864	BFSP1	83.9881	-0.133056	0.22276	-0.597308	0.550302	0.760991	Not Sig
ENSG00000233896	PDYN-AS1	11.7032	-1.16329	0.594426	-1.957	0.0503472	0.166134	Not Sig
ENSG00000228539	NA	14.8344	1.04897	0.493026	2.12761	0.0333695	0.122435	Not Sig
ENSG00000286472	NA	60.2603	-0.291965	0.27196	-1.07356	0.28302	0.525435	Not Sig
ENSG00000125868	DSTN	6760.84	0.177745	0.0945924	1.87907	0.0602355	0.188583	Not Sig
ENSG00000125834	STK35	375.668	-0.0286001	0.126116	-0.226776	0.820598	0.918049	Not Sig
ENSG00000198646	NCOA6	1358.11	-0.0295919	0.0934163	-0.316775	0.751415	0.882204	Not Sig
ENSG00000172296	SPTLC3	140.707	-2.76919	0.228979	-12.0936	1.14103e-33	2.52265e-31	Down
ENSG00000131069	ACSS2	670.721	-0.0366486	0.104394	-0.35106	0.725543	0.867841	Not Sig
ENSG00000227195	MIR663AHG	115.167	0.236314	0.216439	1.09183	0.274908	0.516956	Not Sig
ENSG00000078804	TP53INP2	576.317	0.268143	0.152264	1.76104	0.0782321	0.226816	Not Sig
ENSG00000101384	JAG1	339.592	0.411764	0.13026	3.1611	0.00157176	0.010327	Not Sig
ENSG00000230495	LOC100286962	19.7003	0.335275	0.419498	0.799229	0.424158	0.662471	Not Sig
ENSG00000089057	SLC23A2	384.828	-0.235782	0.11626	-2.02805	0.0425552	0.146615	Not Sig
ENSG00000285100	NA	13.0838	-4.20751	0.947902	-4.43876	9.04792e-06	0.00010819	Down
ENSG00000089123	TASP1	130.421	-0.25339	0.20518	-1.23496	0.216845	0.447737	Not Sig
ENSG00000132792	CTNNBL1	410.245	0.0657889	0.115759	0.568325	0.569815	0.775095	Not Sig
ENSG00000149639	MTCL2	1850.26	0.0327299	0.0864339	0.37867	0.704933	0.857302	Not Sig
ENSG00000286803	NA	17.0669	-0.0136799	0.453315	-0.0301775	0.975926	0.989644	Not Sig
ENSG00000273828	LOC124904917	92.3184	-0.109255	0.220106	-0.496377	0.619628	0.804971	Not Sig
ENSG00000179935	LINC00652	10.6159	1.39223	0.591204	2.35491	0.0185271	0.0782107	Not Sig
ENSG00000149633	KIAA1755	154.76	-5.21992	0.371355	-14.0564	7.03732e-45	2.75943e-42	Down
ENSG00000231119	LOC101927377	22.7816	-1.04795	0.417852	-2.50796	0.0121432	0.055684	Not Sig
ENSG00000101452	DHX35	208.255	0.0625616	0.146153	0.428057	0.66861	0.835692	Not Sig
ENSG00000124191	TOX2	12.9196	-0.562845	0.565181	-0.995867	0.319315	0.565442	Not Sig
ENSG00000235408	NA	607.984	0.257304	0.123357	2.08586	0.0369915	0.132089	Not Sig
ENSG00000064655	EYA2	60.5049	-1.21287	0.304157	-3.98763	6.67373e-05	0.000664559	Down
ENSG00000273451	NA	17.4322	-0.794006	0.479461	-1.65604	0.0977144	0.264863	Not Sig
ENSG00000235292	NA	8.51726	-1.09963	0.675508	-1.62786	0.103555	0.275731	Not Sig
ENSG00000062598	ELMO2	450.293	0.178214	0.109824	1.62273	0.104647	0.277749	Not Sig
ENSG00000198959	TGM2	17694	0.697403	0.0947007	7.36428	1.78102e-13	7.49254e-12	Not Sig
ENSG00000042062	RIPOR3	45.7655	-0.569821	0.289669	-1.96715	0.0491664	0.163247	Not Sig
ENSG00000158480	SPATA2	111.656	-0.246157	0.19564	-1.25822	0.208313	0.436584	Not Sig
ENSG00000197496	SLC2A10	71.6708	-0.337028	0.231045	-1.45871	0.144645	0.344727	Not Sig
ENSG00000158445	KCNB1	21.8217	-1.60238	0.456994	-3.50634	0.000454314	0.00355692	Down
ENSG00000124249	KCNK15	11.4751	0.572687	0.597506	0.958462	0.33783	0.583517	Not Sig
ENSG00000237788	GLYR1P1	17.4597	0.695362	0.494831	1.40525	0.159946	0.367415	Not Sig
ENSG00000124226	RNF114	295.232	0.0400183	0.138856	0.2882	0.773193	0.893042	Not Sig
ENSG00000229222	KRT18P4	14.7735	-0.447387	0.510871	-0.875732	0.381176	0.624978	Not Sig
ENSG00000224530	PPIAP10	18.1269	-0.443478	0.448439	-0.988937	0.322694	0.568035	Not Sig
ENSG00000282935	DUX4L34	12.0648	0.047789	0.549126	0.0870274	0.93065	0.971214	Not Sig
ENSG00000080189	SLC35C2	258.054	-0.0207145	0.140737	-0.147186	0.882985	0.949606	Not Sig
ENSG00000223492	NA	23.3762	-0.378993	0.395812	-0.957507	0.338312	0.583904	Not Sig
ENSG00000198768	APCDD1L	14.714	0.0589966	0.510185	0.115638	0.90794	0.960733	Not Sig
ENSG00000088298	EDEM2	98.5043	0.291976	0.200787	1.45416	0.145902	0.346293	Not Sig
ENSG00000124151	NCOA3	1411.93	0.505771	0.0944423	5.35534	8.5394e-08	1.54992e-06	Not Sig
ENSG00000267882	LOC100131496	23.6297	-0.388224	0.42087	-0.922431	0.356304	0.600592	Not Sig
ENSG00000101425	BPI	6.53356	-2.6548	0.948712	-2.79832	0.00513686	0.0279049	Down
ENSG00000124126	PREX1	202.972	0.131641	0.148761	0.884915	0.376202	0.619856	Not Sig
ENSG00000124212	PTGIS	289.527	-1.33396	0.141132	-9.45184	3.32913e-21	2.96936e-19	Down
ENSG00000182621	PLCB1	306.767	1.41818	0.133671	10.6095	2.69245e-26	3.94045e-24	Up
ENSG00000054793	ATP9A	927.777	-0.0741114	0.0940295	-0.788172	0.430596	0.668708	Not Sig
ENSG00000125970	RALY	1544.44	0.474434	0.0899864	5.27229	1.34731e-07	2.34308e-06	Not Sig
ENSG00000227705	NA	14.7242	0.432384	0.493714	0.875777	0.381151	0.624978	Not Sig
ENSG00000259723	NA	11.515	-0.122059	0.574654	-0.212405	0.831791	0.923741	Not Sig
ENSG00000277938	NA	29.1235	0.207249	0.351925	0.5889	0.555928	0.765424	Not Sig
ENSG00000231703	NA	73.5312	-0.169364	0.238193	-0.711038	0.477061	0.708488	Not Sig
ENSG00000132825	PPP1R3D	102.681	-0.189327	0.199697	-0.948069	0.343095	0.588591	Not Sig
ENSG00000101132	PFDN4	193.886	-0.0602457	0.151806	-0.39686	0.691471	0.849299	Not Sig
ENSG00000277829	NA	20.2648	-5.46168	1.07911	-5.06127	4.16482e-07	6.66821e-06	Down
ENSG00000101182	PSMA7	633.95	0.0968684	0.104477	0.92717	0.353838	0.598329	Not Sig
ENSG00000124215	CDH26	31.3722	-1.19912	0.371139	-3.23092	0.00123394	0.00837108	Down
ENSG00000197586	ENTPD6	630.443	0.519282	0.122855	4.22678	2.37058e-05	0.00025619	Not Sig
ENSG00000228386	NA	17.7778	0.245072	0.455905	0.537551	0.590887	0.787369	Not Sig
ENSG00000101439	CST3	323.331	0.38306	0.136786	2.80044	0.00510325	0.0277633	Not Sig
ENSG00000185834	NA	10.7799	-0.726728	0.61778	-1.17635	0.239453	0.47676	Not Sig
ENSG00000149531	NA	18.0406	7.10375	1.24148	5.722	1.05277e-08	2.24628e-07	Up
ENSG00000275437	NA	16.9411	-0.53186	0.477269	-1.11438	0.265115	0.506679	Not Sig
ENSG00000101193	GID8	600.005	-0.0992578	0.104515	-0.949699	0.342265	0.587702	Not Sig
ENSG00000124225	PMEPA1	269.665	0.440185	0.155427	2.83211	0.0046242	0.0255518	Not Sig
ENSG00000101365	IDH3B	439.516	0.0883277	0.109976	0.803156	0.421885	0.660954	Not Sig
ENSG00000124164	VAPB	1045.91	0.0243236	0.089884	0.270611	0.78669	0.900895	Not Sig
ENSG00000182463	TSHZ2	1125.12	0.149163	0.0934756	1.59574	0.110547	0.288797	Not Sig
ENSG00000132821	VSTM2L	335.882	-0.460349	0.134127	-3.43218	0.000598759	0.00451503	Not Sig
ENSG00000125977	EIF2S2	871.088	0.337619	0.0968182	3.48715	0.0004882	0.00377869	Not Sig
ENSG00000154930	ACSS1	34.3862	-0.747419	0.338325	-2.20918	0.0271623	0.104904	Not Sig
ENSG00000264490	NA	133.46	0.229159	0.196067	1.16878	0.242493	0.479998	Not Sig
ENSG00000101134	DOK5	14.4801	-1.71516	0.571074	-3.0034	0.00266981	0.0162375	Down
ENSG00000158470	B4GALT5	580.581	0.309021	0.107358	2.87843	0.00399666	0.0226626	Not Sig
ENSG00000020256	ZFP64	183.218	-0.135292	0.157054	-0.861436	0.388998	0.631281	Not Sig
ENSG00000101115	SALL4	13.7905	-0.81924	0.53316	-1.53658	0.124397	0.312037	Not Sig
ENSG00000101144	BMP7	869.741	0.178443	0.101848	1.75206	0.0797635	0.230005	Not Sig
ENSG00000101407	TTI1	334.285	-0.104488	0.121707	-0.858526	0.390602	0.632782	Not Sig
ENSG00000285347	LOC149684	5.40994	-3.45677	1.21612	-2.84247	0.00447661	0.0248684	Down
ENSG00000179242	CDH4	19.3025	-0.350672	0.482073	-0.727426	0.466965	0.701291	Not Sig
ENSG00000101079	NDRG3	642.382	-0.148361	0.104503	-1.41968	0.155701	0.360491	Not Sig
ENSG00000171858	RPS21	1056.93	-0.505469	0.0965774	-5.23382	1.66042e-07	2.84007e-06	Not Sig
ENSG00000278709	NKILA	26.2012	0.270699	0.373814	0.724153	0.468972	0.702732	Not Sig
ENSG00000184402	SS18L1	185.104	-0.0418738	0.152496	-0.274589	0.783632	0.899053	Not Sig
ENSG00000235032	NA	14.3514	-0.137867	0.535444	-0.257481	0.796807	0.905715	Not Sig
ENSG00000101361	NOP56	731.2	0.130798	0.0985064	1.32781	0.18424	0.403677	Not Sig
ENSG00000101096	NFATC2	107.788	0.494552	0.199715	2.47629	0.0132756	0.0599639	Not Sig
ENSG00000197670	NA	43.1396	0.236742	0.310301	0.762944	0.445497	0.682414	Not Sig
ENSG00000196074	SYCP2	29.6773	-1.2633	0.386557	-3.26808	0.00108278	0.00747834	Down
ENSG00000130702	LAMA5	3258.25	-0.331897	0.120355	-2.75765	0.00582189	0.0308413	Not Sig
ENSG00000149657	LSM14B	521.022	0.0285484	0.111732	0.255507	0.798332	0.906608	Not Sig
ENSG00000087495	PHACTR3	37.2695	-0.733996	0.327722	-2.23969	0.0251111	0.0989307	Not Sig
ENSG00000171703	TCEA2	217.306	-0.230817	0.155151	-1.48769	0.136832	0.332215	Not Sig
ENSG00000130700	GATA5	39.711	0.817516	0.304007	2.68913	0.00716379	0.0365434	Not Sig
ENSG00000196227	FAM217B	324.84	-0.650271	0.130676	-4.97619	6.48475e-07	9.97528e-06	Not Sig
ENSG00000080839	RBL1	151.015	0.421393	0.167375	2.51765	0.0118139	0.0544383	Not Sig
ENSG00000124209	RAB22A	406.461	-0.227371	0.115362	-1.97094	0.0487307	0.162113	Not Sig
ENSG00000124205	EDN3	13.98	1.14526	0.508174	2.25368	0.0242164	0.0963001	Not Sig
ENSG00000226094	RPL7P3	154.309	0.111297	0.168742	0.659566	0.509532	0.729429	Not Sig
ENSG00000101413	RPRD1B	667.666	0.097908	0.100544	0.973784	0.330164	0.575433	Not Sig
ENSG00000130706	ADRM1	340.038	0.238092	0.135539	1.75664	0.0789793	0.228409	Not Sig
ENSG00000025293	PHF20	865.386	0.092434	0.0939152	0.984229	0.325003	0.57065	Not Sig
ENSG00000226332	NA	15.0885	-0.490274	0.495048	-0.990356	0.322	0.567199	Not Sig
ENSG00000131067	GGT7	232.358	-0.193961	0.143822	-1.34862	0.177459	0.394363	Not Sig
ENSG00000286865	NA	20.8407	-0.116449	0.425363	-0.273764	0.784266	0.899482	Not Sig
ENSG00000202260	NA	20.8059	0.0736468	0.434783	0.169388	0.865492	0.941118	Not Sig
ENSG00000251955	RNU6-27P	31.573	0.77777	0.377282	2.06151	0.0392544	0.138222	Not Sig
ENSG00000200494	NA	291.204	0.550162	0.148344	3.70869	0.000208338	0.00181538	Not Sig
ENSG00000283291	LOC110467522	13.6629	1.0486	0.52084	2.01328	0.0440855	0.150565	Not Sig
ENSG00000275305	RNA5SP528	106.47	0.611266	0.282907	2.16066	0.0307214	0.114912	Not Sig
ENSG00000264616	MIR4755	14.6947	0.970305	0.515569	1.88201	0.059835	0.187612	Not Sig
ENSG00000200208	NA	27.5784	1.07635	0.405735	2.65283	0.0079819	0.0398845	Up
ENSG00000252540	RNU6-919P	7.73475	0.229096	0.737144	0.310788	0.755962	0.884943	Not Sig
ENSG00000199683	RN7SKP185	154.166	0.364857	0.204894	1.78071	0.07496	0.220437	Not Sig
ENSG00000124145	SDC4	295.206	1.07517	0.139477	7.70859	1.27219e-14	6.14851e-13	Up
ENSG00000204070	SYS1	129.327	0.0894076	0.183337	0.487669	0.625784	0.809224	Not Sig
ENSG00000124251	TP53TG5	25.3566	0.320254	0.374055	0.856168	0.391905	0.634205	Not Sig
ENSG00000124222	STX16	481.187	0.0603816	0.110579	0.546049	0.585033	0.784022	Not Sig
ENSG00000254995	STX16-NPEPL1	58.5019	0.308777	0.254356	1.21396	0.224765	0.457813	Not Sig
ENSG00000215440	NPEPL1	79.4367	-0.112497	0.229908	-0.489313	0.62462	0.80852	Not Sig
ENSG00000268333	NA	8.84661	-0.2583	0.629594	-0.410265	0.681612	0.843974	Not Sig
ENSG00000225806	NA	20.2639	0.229796	0.441446	0.520554	0.602678	0.795329	Not Sig
ENSG00000101158	NELFCD	21.1673	-0.506225	0.421418	-1.20124	0.229658	0.464366	Not Sig
ENSG00000101162	TUBB1	11.5216	-0.187646	0.569267	-0.329627	0.741681	0.87677	Not Sig
ENSG00000124172	ATP5F1E	926.038	0.0745137	0.0888088	0.839036	0.401449	0.642456	Not Sig
ENSG00000101166	PRELID3B	281.806	-0.0869613	0.1297	-0.67048	0.502552	0.724928	Not Sig
ENSG00000088340	FER1L4	56.5573	-0.0705694	0.26626	-0.265039	0.790979	0.903095	Not Sig
ENSG00000222460	NA	16.3116	-0.103256	0.473408	-0.218112	0.827342	0.92118	Not Sig
ENSG00000252549	RNU6-759P	12.098	0.017543	0.574634	0.0305289	0.975645	0.989577	Not Sig
ENSG00000244462	RBM12	1147.16	0.309131	0.0886724	3.48621	0.000489917	0.00379057	Not Sig
ENSG00000197296	FITM2	433.277	-0.0776365	0.115492	-0.672223	0.501442	0.724231	Not Sig
ENSG00000124120	TTPAL	273.465	0.139331	0.135977	1.02467	0.305521	0.550823	Not Sig
ENSG00000132824	SERINC3	993.07	0.158596	0.0896434	1.76918	0.0768631	0.223878	Not Sig
ENSG00000168734	PKIG	740.99	0.0149062	0.119004	0.125258	0.900319	0.957251	Not Sig
ENSG00000287570	NA	315.057	0.065624	0.130523	0.502776	0.615122	0.802578	Not Sig
ENSG00000132823	OSER1	302.56	0.0108649	0.130886	0.0830107	0.933843	0.972545	Not Sig
ENSG00000149596	JPH2	5534.87	0.563717	0.101685	5.54375	2.96053e-08	5.8098e-07	Not Sig
ENSG00000201021	RNU6-743P	23.4924	0.690479	0.399158	1.72984	0.0836588	0.238131	Not Sig
ENSG00000124193	SRSF6	1385.06	0.0152333	0.088627	0.171881	0.863531	0.940237	Not Sig
ENSG00000201372	RNU6-1251P	56.7462	0.415032	0.331746	1.25105	0.210915	0.440014	Not Sig
ENSG00000234271	LOC107985380	8.42851	-0.0364259	0.746568	-0.0487911	0.961086	0.983518	Not Sig
ENSG00000101052	IFT52	138.833	-0.341273	0.176097	-1.93799	0.052625	0.171177	Not Sig
ENSG00000101057	MYBL2	23.8435	0.250627	0.395364	0.633914	0.526137	0.743214	Not Sig
ENSG00000101307	SIRPB1	57.7522	-0.0569951	0.283215	-0.201243	0.840509	0.928823	Not Sig
ENSG00000125821	DTD1	74.6957	0.240543	0.226283	1.06302	0.287773	0.530704	Not Sig
ENSG00000130703	OSBPL2	696.006	0.0700871	0.0962827	0.727931	0.466656	0.701131	Not Sig
ENSG00000101098	RIMS4	376.239	0.646013	0.146818	4.4001	1.08202e-05	0.000126828	Not Sig
ENSG00000149658	YTHDF1	354.74	0.168831	0.125518	1.34508	0.178599	0.395739	Not Sig
ENSG00000101199	ARFGAP1	390.623	-0.0157146	0.116508	-0.13488	0.892706	0.954205	Not Sig
ENSG00000222439	NA	11.4085	0.279893	0.580259	0.48236	0.62955	0.811814	Not Sig
ENSG00000125863	MKKS	90.5482	-0.243541	0.208784	-1.16647	0.243423	0.481242	Not Sig
ENSG00000125534	PPDPF	946.055	0.181723	0.138308	1.3139	0.188879	0.410725	Not Sig
ENSG00000101213	PTK6	37.0281	-0.327787	0.319197	-1.02691	0.304463	0.549344	Not Sig
ENSG00000088356	PDRG1	129.084	0.765068	0.183167	4.17688	2.95537e-05	0.000314483	Not Sig
ENSG00000252623	RNA5SP481	707.99	0.299454	0.359841	0.832186	0.405304	0.645542	Not Sig
ENSG00000275576	NA	12.4388	0.892598	0.528986	1.68738	0.0915309	0.25312	Not Sig
ENSG00000235217	TSPY26P	105.283	0.176434	0.196438	0.898164	0.369098	0.612943	Not Sig
ENSG00000126003	PLAGL2	606.254	0.788538	0.115031	6.85499	7.13165e-12	2.45381e-10	Not Sig
ENSG00000175730	NA	8.18734	-0.689772	0.668407	-1.03196	0.302089	0.547091	Not Sig
ENSG00000101367	MAPRE1	1544.95	0.530268	0.0951678	5.57193	2.51936e-08	5.04406e-07	Not Sig
ENSG00000260536	NA	13.695	0.41982	0.538283	0.779925	0.435435	0.673405	Not Sig
ENSG00000260257	LOC119746555	49.5487	0.501876	0.278151	1.80433	0.0711799	0.212199	Not Sig
ENSG00000101000	PROCR	23.0043	-0.431595	0.409954	-1.05279	0.292437	0.536054	Not Sig
ENSG00000126005	MMP24OS	141.756	0.50504	0.178169	2.8346	0.00458825	0.0253734	Not Sig
ENSG00000125966	MMP24	143.041	0.996952	0.181957	5.47904	4.27636e-08	8.16833e-07	Not Sig
ENSG00000279253	NA	32.5778	0.322463	0.341597	0.943986	0.345177	0.590408	Not Sig
ENSG00000261582	NA	8.17428	-0.0920262	0.693842	-0.132633	0.894484	0.954612	Not Sig
ENSG00000198053	SIRPA	1446.16	0.0572239	0.0845991	0.676412	0.498779	0.722903	Not Sig
ENSG00000149636	DSN1	52.818	0.0493979	0.27129	0.182086	0.855515	0.935984	Not Sig
ENSG00000130584	ZBTB46	396.828	-0.205374	0.127026	-1.61678	0.105925	0.280319	Not Sig
ENSG00000197818	SLC9A8	190.976	0.367531	0.153953	2.38729	0.0169729	0.0730593	Not Sig
ENSG00000124194	GDAP1L1	18.6848	0.114246	0.446499	0.25587	0.798051	0.906538	Not Sig
ENSG00000101335	MYL9	30550.9	0.208061	0.106883	1.94662	0.0515803	0.168757	Not Sig
ENSG00000118707	TGIF2	314.833	-0.188482	0.136982	-1.37597	0.168832	0.381423	Not Sig
ENSG00000101082	SLA2	14.2152	-0.0662746	0.495417	-0.133775	0.89358	0.954586	Not Sig
ENSG00000125901	MRPS26	162.284	-0.46562	0.184762	-2.5201	0.0117321	0.0541814	Not Sig
ENSG00000263905	RN7SL555P	199.742	0.579764	0.201259	2.88069	0.00396804	0.0225311	Not Sig
ENSG00000235958	UBOX5-AS1	13.8905	-0.195791	0.509839	-0.384024	0.70096	0.855043	Not Sig
ENSG00000185019	UBOX5	90.1033	0.0648281	0.224934	0.288209	0.773187	0.893042	Not Sig
ENSG00000198171	DDRGK1	269.189	-0.0994952	0.138411	-0.71884	0.472239	0.705003	Not Sig
ENSG00000125877	ITPA	130.54	0.399272	0.19398	2.05831	0.0395601	0.138875	Not Sig
ENSG00000226632	NA	21.4592	0.062664	0.406135	0.154293	0.877378	0.946466	Not Sig
ENSG00000125968	ID1	34.7662	-3.85707	0.53166	-7.25477	4.02339e-13	1.61417e-11	Down
ENSG00000236559	NA	10.9102	-0.614823	0.584746	-1.05144	0.293059	0.536639	Not Sig
ENSG00000088325	TPX2	101.273	0.42698	0.205604	2.0767	0.0378288	0.134432	Not Sig
ENSG00000171552	BCL2L1	134.566	0.651042	0.180727	3.60235	0.000315358	0.00260277	Not Sig
ENSG00000235065	RPL24P2	7.13837	-0.89031	0.734942	-1.2114	0.225741	0.459172	Not Sig
ENSG00000088970	KIZ	334.783	-0.56897	0.134015	-4.24555	2.18056e-05	0.000238257	Not Sig
ENSG00000228604	NA	6.84998	-0.812604	0.747382	-1.08727	0.276919	0.518743	Not Sig
ENSG00000232712	KIZ-AS1	24.4938	-0.514161	0.392199	-1.31097	0.189868	0.412267	Not Sig
ENSG00000214535	RPS15AP1	12.6676	-0.769924	0.554761	-1.38785	0.165183	0.375872	Not Sig
ENSG00000212232	SNORD17	3069.25	0.0174766	0.0994019	0.175817	0.860437	0.938618	Not Sig
ENSG00000125871	MGME1	127.086	-0.0848868	0.179389	-0.4732	0.636071	0.816279	Not Sig
ENSG00000230010	NA	37.6167	-0.420246	0.315601	-1.33157	0.183001	0.402149	Not Sig
ENSG00000125818	PSMF1	652.373	0.0608111	0.100041	0.607864	0.543278	0.755657	Not Sig
ENSG00000215388	NA	20.2715	-0.387191	0.425298	-0.910399	0.362612	0.606357	Not Sig
ENSG00000101298	SNPH	73.0343	-0.25356	0.230287	-1.10106	0.270871	0.512681	Not Sig
ENSG00000125775	SDCBP2	13.6737	0.751555	0.531687	1.41353	0.1575	0.363281	Not Sig
ENSG00000229728	NA	12.8157	-1.01271	0.566009	-1.78921	0.0735813	0.217534	Not Sig
ENSG00000124104	SNX21	167.92	-0.55026	0.161974	-3.39721	0.000680772	0.00504019	Not Sig
ENSG00000132801	ZSWIM3	52.6299	-0.261193	0.27074	-0.964738	0.334676	0.580231	Not Sig
ENSG00000100979	PLTP	73.0802	-1.31696	0.244904	-5.37744	7.55534e-08	1.38951e-06	Down
ENSG00000285796	NA	79.8573	-0.369927	0.220393	-1.67849	0.0932511	0.256681	Not Sig
ENSG00000100982	PCIF1	263.459	0.21824	0.140314	1.55537	0.119859	0.304289	Not Sig
ENSG00000198026	ZNF335	300.708	-0.105848	0.138241	-0.765679	0.443867	0.680871	Not Sig
ENSG00000088832	FKBP1A	488.605	0.0365748	0.114238	0.320164	0.748844	0.880832	Not Sig
ENSG00000125967	NECAB3	248.294	0.116955	0.147872	0.790922	0.42899	0.667475	Not Sig
ENSG00000149609	C20orf144	24.5219	-0.359901	0.418234	-0.860526	0.389499	0.631728	Not Sig
ENSG00000101412	E2F1	28.3397	0.401189	0.354124	1.13291	0.257254	0.497742	Not Sig
ENSG00000101417	PXMP4	106.254	-0.368454	0.20249	-1.81961	0.0688179	0.207435	Not Sig
ENSG00000101421	CHMP4B	1212.69	0.481453	0.0843261	5.70941	1.13368e-08	2.39919e-07	Not Sig
ENSG00000242372	EIF6	220.257	0.331101	0.143634	2.30518	0.0211566	0.0868752	Not Sig
ENSG00000132646	PCNA	139.368	-0.283803	0.184616	-1.53726	0.12423	0.311882	Not Sig
ENSG00000101290	CDS2	859.491	0.131137	0.0952366	1.37696	0.168523	0.381004	Not Sig
ENSG00000089006	SNX5	773.936	-0.287971	0.0950406	-3.02997	0.00244574	0.0150466	Not Sig
ENSG00000149600	COMMD7	173.905	-0.0171038	0.157844	-0.108359	0.913711	0.962527	Not Sig
ENSG00000101349	PAK5	7.44278	-2.17759	0.823434	-2.64452	0.00818078	0.0407509	Down
ENSG00000101160	CTSZ	174.959	0.284647	0.160265	1.77611	0.0757153	0.221989	Not Sig
ENSG00000198900	TOP1	2205.39	-0.140196	0.0778763	-1.80023	0.0718236	0.213734	Not Sig
ENSG00000226648	PLCG1-AS1	94.7635	-0.212358	0.209175	-1.01522	0.310002	0.555535	Not Sig
ENSG00000171867	PRNP	1838.15	-0.121877	0.0790764	-1.54125	0.123255	0.309844	Not Sig
ENSG00000101265	RASSF2	465.61	-3.09938	0.147491	-21.0141	4.87301e-98	7.23364e-95	Down
ENSG00000244005	NFS1	64.2181	-0.283861	0.25277	-1.123	0.261436	0.502885	Not Sig
ENSG00000125995	ROMO1	238.571	0.25638	0.144595	1.77309	0.0762146	0.222906	Not Sig
ENSG00000131051	RBM39	3393.45	0.0212433	0.0788251	0.269499	0.787545	0.901303	Not Sig
ENSG00000214078	CPNE1	410.98	-0.00918796	0.116594	-0.078803	0.937189	0.973931	Not Sig
ENSG00000185052	SLC24A3	51.4383	1.30386	0.281099	4.63843	3.51064e-06	4.55989e-05	Up
ENSG00000204103	MAFB	43.8655	-1.20708	0.307593	-3.92429	8.69869e-05	0.000836539	Down
ENSG00000132793	LPIN3	265.733	0.358246	0.144627	2.47704	0.0132478	0.059851	Not Sig
ENSG00000124177	CHD6	1947.42	-0.102379	0.0827582	-1.23709	0.216055	0.446867	Not Sig
ENSG00000235088	NA	14.9454	-0.930404	0.503495	-1.84789	0.0646179	0.198535	Not Sig
ENSG00000221046	RNU6ATAC38P	25.0023	0.408679	0.403494	1.01285	0.311131	0.5564	Not Sig
ENSG00000101457	DNTTIP1	156.08	-0.0392692	0.173624	-0.226173	0.821067	0.918425	Not Sig
ENSG00000175063	UBE2C	11.4917	0.702047	0.568317	1.23531	0.216716	0.44756	Not Sig
ENSG00000168612	ZSWIM1	185.066	-0.0703589	0.152022	-0.462819	0.643494	0.821696	Not Sig
ENSG00000124207	CSE1L	653.874	0.207686	0.106347	1.9529	0.0508316	0.167202	Not Sig
ENSG00000124214	STAU1	1852.65	0.413204	0.0908393	4.54874	5.39684e-06	6.77278e-05	Not Sig
ENSG00000226284	NA	13.212	0.399989	0.556024	0.719373	0.471911	0.704645	Not Sig
ENSG00000101189	MRGBP	166.065	0.00683252	0.158686	0.0430568	0.965656	0.985432	Not Sig
ENSG00000060491	OGFR	201.295	-0.202527	0.148526	-1.36358	0.172701	0.386984	Not Sig
ENSG00000092758	COL9A3	47.4293	-0.750165	0.304345	-2.46485	0.0137072	0.061552	Not Sig
ENSG00000101190	TCFL5	95.0621	-0.454799	0.209002	-2.17605	0.0295516	0.111622	Not Sig
ENSG00000101191	DIDO1	1253.38	-0.00981558	0.084042	-0.116794	0.907024	0.9604	Not Sig
ENSG00000273759	NA	14.0339	-0.0429315	0.531687	-0.0807458	0.935644	0.973104	Not Sig
ENSG00000101220	ADISSP	26.5884	-0.482053	0.387169	-1.24507	0.213106	0.443231	Not Sig
ENSG00000125817	CENPB	425.581	0.230778	0.119932	1.92424	0.0543247	0.174818	Not Sig
ENSG00000125843	AP5S1	101.825	-0.18766	0.204103	-0.919438	0.357866	0.602078	Not Sig
ENSG00000088888	MAVS	2309.01	-0.218637	0.0863162	-2.53298	0.0113098	0.052688	Not Sig
ENSG00000260032	NORAD	2690.5	0.105236	0.0778519	1.35174	0.176458	0.392964	Not Sig
ENSG00000088367	EPB41L1	350.83	-0.126224	0.126137	-1.00069	0.316978	0.562692	Not Sig
ENSG00000131043	AAR2	254.818	0.280092	0.155514	1.80107	0.0716913	0.213482	Not Sig
ENSG00000196476	C20orf96	145.523	-0.352323	0.173325	-2.03273	0.0420799	0.145484	Not Sig
ENSG00000247315	ZCCHC3	327.997	-0.0272266	0.125737	-0.216537	0.828569	0.921855	Not Sig
ENSG00000286158	NA	32.6644	0.17949	0.356635	0.503287	0.614762	0.802537	Not Sig
ENSG00000225377	NRSN2-AS1	202.082	-0.373547	0.150376	-2.48409	0.0129883	0.0588835	Not Sig
ENSG00000125841	NRSN2	206.878	0.296563	0.157281	1.88557	0.0593533	0.186467	Not Sig
ENSG00000125875	TBC1D20	527.025	-0.0552374	0.104892	-0.526613	0.598463	0.792283	Not Sig
ENSG00000206797	NA	24.7952	0.766679	0.408062	1.87883	0.0602679	0.188656	Not Sig
ENSG00000101266	CSNK2A1	1808.61	0.149301	0.0798852	1.86895	0.0616299	0.191764	Not Sig
ENSG00000124198	ARFGEF2	2419.02	-0.0077998	0.075665	-0.103083	0.917897	0.964868	Not Sig
ENSG00000124098	FAM210B	500.331	-0.514086	0.109785	-4.68265	2.83195e-06	3.77994e-05	Not Sig
ENSG00000087586	AURKA	75.7876	-0.145057	0.247695	-0.585629	0.558125	0.767126	Not Sig
ENSG00000101138	CSTF1	255.323	-0.218719	0.135021	-1.61989	0.105255	0.279001	Not Sig
ENSG00000022277	RTF2	572.991	0.0819238	0.101481	0.807282	0.419504	0.658619	Not Sig
ENSG00000101247	NDUFAF5	256.864	0.0617009	0.13748	0.4488	0.653576	0.827419	Not Sig
ENSG00000124201	ZNFX1	775.639	0.360861	0.100339	3.59642	0.000322626	0.00265537	Not Sig
ENSG00000177410	ZFAS1	227.018	-0.511423	0.146056	-3.50157	0.000462533	0.00361296	Not Sig
ENSG00000209042	SNORD12C	845.984	0.424017	0.146096	2.90232	0.00370407	0.0213274	Not Sig
ENSG00000124171	PARD6B	709.53	-0.0703523	0.0994641	-0.707313	0.479372	0.710056	Not Sig
ENSG00000228663	NA	81.0533	0.164095	0.22775	0.720505	0.471214	0.704173	Not Sig
ENSG00000259456	ADNP-AS1	22.7228	-0.180254	0.423798	-0.425329	0.670597	0.837068	Not Sig
ENSG00000124217	MOCS3	67.6623	0.143091	0.235992	0.606338	0.54429	0.756406	Not Sig
ENSG00000173418	NAA20	265.429	0.335977	0.134802	2.49239	0.0126888	0.0577781	Not Sig
ENSG00000101343	CRNKL1	678.715	-0.143619	0.0972985	-1.47607	0.139925	0.336878	Not Sig
ENSG00000132669	RIN2	930.215	0.0330454	0.0976095	0.338547	0.734951	0.872675	Not Sig
ENSG00000275582	NA	12.523	0.0419671	0.542093	0.0774169	0.938292	0.974297	Not Sig
ENSG00000101236	RNF24	178.385	-0.145739	0.154133	-0.945542	0.344382	0.589554	Not Sig
ENSG00000088833	NSFL1C	635.312	0.118625	0.104377	1.1365	0.255746	0.495917	Not Sig
ENSG00000171222	SCAND1	152.624	-0.153547	0.177197	-0.866533	0.386198	0.628803	Not Sig
ENSG00000124228	DDX27	532.885	0.121943	0.108449	1.12442	0.260834	0.502482	Not Sig
ENSG00000101181	MTG2	184.505	0.0653039	0.161105	0.40535	0.68522	0.846109	Not Sig
ENSG00000101224	CDC25B	260.645	-0.384871	0.154607	-2.48934	0.0127979	0.0581719	Not Sig
ENSG00000149488	TMC2	13.2387	0.779816	0.516126	1.5109	0.130814	0.322947	Not Sig
ENSG00000177732	SOX12	698.265	-0.265401	0.104701	-2.53485	0.0112494	0.0524419	Not Sig
ENSG00000171940	ZNF217	632.311	0.18023	0.100542	1.79259	0.073039	0.216317	Not Sig
ENSG00000088854	DNAAF9	1466.94	0.106527	0.0858622	1.24067	0.214727	0.445311	Not Sig
ENSG00000124257	NEURL2	24.4169	-0.181408	0.380769	-0.476426	0.633771	0.814635	Not Sig
ENSG00000125779	PANK2	358.669	-0.0623523	0.123937	-0.503097	0.614896	0.802537	Not Sig
ENSG00000089048	ESF1	406.454	0.00958041	0.117453	0.0815678	0.93499	0.972862	Not Sig
ENSG00000000419	DPM1	345.161	0.261729	0.124124	2.10861	0.0349779	0.126617	Not Sig
ENSG00000026559	KCNG1	8.64751	-1.1285	0.675116	-1.67156	0.0946105	0.259119	Not Sig
ENSG00000124160	NCOA5	497.127	-0.152303	0.11284	-1.34973	0.177101	0.393892	Not Sig
ENSG00000101347	SAMHD1	219.758	-0.402055	0.143671	-2.79845	0.00513487	0.0279049	Not Sig
ENSG00000101216	GMEB2	131.953	0.423557	0.174271	2.43044	0.0150803	0.066356	Not Sig
ENSG00000197457	STMN3	33.1198	-1.78708	0.377444	-4.73469	2.19385e-06	3.03142e-05	Down
ENSG00000101246	ARFRP1	283.411	0.132968	0.131379	1.01209	0.311495	0.556619	Not Sig
ENSG00000197114	ZGPAT	62.9278	-0.133339	0.251251	-0.530702	0.595625	0.790338	Not Sig
ENSG00000125520	SLC2A4RG	264.028	-0.273324	0.142418	-1.91916	0.0549635	0.176219	Not Sig
ENSG00000231208	NA	14.415	-0.390318	0.522847	-0.746524	0.455351	0.692253	Not Sig
ENSG00000088882	CPXM1	100.815	-1.92846	0.232752	-8.28546	1.17655e-16	7.00601e-15	Down
ENSG00000132635	PCED1A	99.9826	-0.631204	0.213577	-2.9554	0.00312266	0.0185309	Not Sig
ENSG00000215305	VPS16	343.615	-0.0949403	0.128366	-0.739605	0.45954	0.695533	Not Sig
ENSG00000101363	MANBAL	198.665	0.160523	0.151565	1.05911	0.28955	0.533177	Not Sig
ENSG00000124243	BCAS4	30.2105	0.453624	0.34647	1.30928	0.190441	0.412953	Not Sig
ENSG00000149634	SPATA25	27.2692	-0.310973	0.370426	-0.839502	0.401188	0.642185	Not Sig
ENSG00000244274	DBNDD2	43.6983	0.471619	0.327539	1.43989	0.1499	0.351843	Not Sig
ENSG00000196421	C20orf204	12.1308	-0.305962	0.544623	-0.561787	0.574261	0.777194	Not Sig
ENSG00000101255	TRIB3	40.9032	0.0453993	0.304012	0.149334	0.88129	0.94852	Not Sig
ENSG00000149599	DUSP15	10.7433	0.526973	0.573896	0.918238	0.358494	0.602568	Not Sig
ENSG00000174306	ZHX3	535.854	0.286075	0.11137	2.56868	0.0102085	0.0486145	Not Sig
ENSG00000080845	DLGAP4	1259.84	0.885146	0.124172	7.12839	1.0155e-12	3.85816e-11	Not Sig
ENSG00000088899	LZTS3	231.528	1.20066	0.169626	7.0783	1.45929e-12	5.40589e-11	Up
ENSG00000125895	TMEM74B	7.27551	-0.646005	0.76126	-0.8486	0.396104	0.637757	Not Sig
ENSG00000132670	PTPRA	769.936	0.125366	0.102036	1.22865	0.219202	0.450609	Not Sig
ENSG00000078699	CBFA2T2	671.808	-0.236084	0.103923	-2.27172	0.0231033	0.0929408	Not Sig
ENSG00000288649	ACTL10	19.6298	-0.0317478	0.433554	-0.0732268	0.941626	0.975491	Not Sig
ENSG00000087460	GNAS	10457.8	0.231625	0.0715125	3.23895	0.0011997	0.00818102	Not Sig
ENSG00000229853	NA	14.883	-0.123962	0.498582	-0.24863	0.803647	0.909778	Not Sig
ENSG00000251770	RNA5SP486	56.0441	0.527275	0.324471	1.62503	0.104156	0.276913	Not Sig
ENSG00000124181	PLCG1	1273.99	-0.209024	0.0924305	-2.26142	0.0237331	0.0949051	Not Sig
ENSG00000240849	PEDS1	415.348	0.37067	0.124633	2.9741	0.00293851	0.0175754	Not Sig
ENSG00000277449	CEBPB-AS1	19.8627	0.34155	0.444755	0.767951	0.442516	0.679551	Not Sig
ENSG00000172216	CEBPB	81.7957	-0.0968568	0.217548	-0.445221	0.65616	0.82906	Not Sig
ENSG00000196396	PTPN1	381.193	0.217628	0.120049	1.81282	0.0698595	0.209589	Not Sig
ENSG00000201501	NA	16.1041	0.245996	0.465167	0.528833	0.596921	0.7913	Not Sig
ENSG00000232043	NA	43.8437	0.160564	0.288378	0.556784	0.577675	0.780068	Not Sig
ENSG00000197122	SRC	392.851	0.46045	0.11936	3.85767	0.000114474	0.00106969	Not Sig
ENSG00000132661	NXT1	32.9914	0.499401	0.333087	1.49931	0.133793	0.327308	Not Sig
ENSG00000125812	GZF1	413.18	0.144547	0.11884	1.21631	0.223866	0.456564	Not Sig
ENSG00000125814	NAPB	193.11	-0.24562	0.165703	-1.48229	0.138263	0.334425	Not Sig
ENSG00000101333	PLCB4	1846.72	-0.464711	0.100048	-4.64489	3.40251e-06	4.44165e-05	Not Sig
ENSG00000132623	ANKEF1	84.3458	-0.0259031	0.212066	-0.122146	0.902783	0.958302	Not Sig
ENSG00000225849	MKRN7P	9.96994	0.36371	0.584451	0.622312	0.533737	0.749146	Not Sig
ENSG00000158296	SLC13A3	30.7693	-0.29752	0.35469	-0.838818	0.401571	0.642601	Not Sig
ENSG00000124091	GCNT7	23.9833	-0.0712684	0.389229	-0.183102	0.854718	0.93567	Not Sig
ENSG00000188559	RALGAPA2	680.038	-0.00679429	0.0978651	-0.069425	0.944651	0.977166	Not Sig
ENSG00000125991	ERGIC3	831.24	-0.252824	0.102215	-2.47344	0.0133818	0.0603388	Not Sig
ENSG00000101084	RAB5IF	38.5229	0.152896	0.313035	0.488431	0.625245	0.80893	Not Sig
ENSG00000244687	UBE2V1	182.343	-0.231346	0.164035	-1.41035	0.158437	0.364957	Not Sig
ENSG00000149451	ADAM33	34.0596	-1.72468	0.369901	-4.66255	3.12317e-06	4.11577e-05	Down
ENSG00000124140	SLC12A5	21.2438	-0.175579	0.425973	-0.412183	0.680205	0.843338	Not Sig
ENSG00000125844	RRBP1	879.209	-0.504549	0.112186	-4.49742	6.87832e-06	8.43852e-05	Not Sig
ENSG00000101049	SGK2	12.5137	0.282387	0.559319	0.504877	0.613645	0.80191	Not Sig
ENSG00000149474	KAT14	142.053	-0.145047	0.170345	-0.851489	0.394498	0.636476	Not Sig
ENSG00000125835	SNRPB	305.168	0.475485	0.135971	3.49696	0.000470591	0.0036656	Not Sig
ENSG00000170471	RALGAPB	1214.98	0.21668	0.0937828	2.31045	0.0208632	0.0858573	Not Sig
ENSG00000231307	RPS3P2	11.6103	0.138791	0.56972	0.243612	0.807531	0.912184	Not Sig
ENSG00000101442	ACTR5	58.2633	0.396394	0.253606	1.56303	0.118045	0.301452	Not Sig
ENSG00000283078	NA	9.55593	-1.17776	0.64794	-1.81771	0.0691089	0.208027	Not Sig
ENSG00000130699	TAF4	299.249	0.360525	0.125939	2.8627	0.00420054	0.0236253	Not Sig
ENSG00000124155	PIGT	518.236	0.343494	0.121866	2.81861	0.00482322	0.0265035	Not Sig
ENSG00000064787	BCAS1	11.1513	2.34236	0.629443	3.72132	0.000198181	0.00173781	Up
ENSG00000215251	FASTKD5	247.021	0.198573	0.139234	1.42618	0.153816	0.357603	Not Sig
ENSG00000172315	TP53RK	130.94	0.304889	0.184074	1.65633	0.0976542	0.264803	Not Sig
ENSG00000101161	PRPF6	1167.01	0.0244404	0.0885902	0.275881	0.782639	0.89841	Not Sig
ENSG00000061656	SPAG4	26.0117	0.447314	0.395165	1.13197	0.257648	0.498273	Not Sig
ENSG00000198185	ZNF334	172.801	-0.45	0.162413	-2.77071	0.00559348	0.029852	Not Sig
ENSG00000100983	GSS	270.471	0.02255	0.131611	0.171338	0.863958	0.940237	Not Sig
ENSG00000078814	MYH7B	2913.76	0.0276189	0.084491	0.326885	0.743755	0.877873	Not Sig
ENSG00000100991	TRPC4AP	937.147	0.392797	0.0971831	4.04182	5.30378e-05	0.00053715	Not Sig
ENSG00000124097	NA	100.107	-0.776571	0.203905	-3.8085	0.000139815	0.00127496	Not Sig
ENSG00000101040	ZMYND8	1199.14	-0.0458319	0.0911121	-0.503028	0.614944	0.802537	Not Sig
ENSG00000196090	PTPRT	10.797	1.27328	0.581819	2.18845	0.0286372	0.109079	Not Sig
ENSG00000149679	CABLES2	156.298	0.338812	0.173476	1.95307	0.0508111	0.167161	Not Sig
ENSG00000289236	NA	9.36506	0.295598	0.62355	0.474057	0.635459	0.815862	Not Sig
ENSG00000232907	DLGAP4-AS1	85.6652	0.100237	0.216785	0.46238	0.643809	0.821911	Not Sig
ENSG00000174403	NA	508.07	-0.0121067	0.111581	-0.108501	0.913598	0.962517	Not Sig
ENSG00000223891	OSER1-DT	133.699	-0.468687	0.184864	-2.53531	0.0112348	0.0523915	Not Sig
ENSG00000289373	NA	11.3138	-1.09535	0.596861	-1.83519	0.0664781	0.202662	Not Sig
ENSG00000196839	ADA	116.641	0.037959	0.190214	0.19956	0.841825	0.929258	Not Sig
ENSG00000064205	CCN5	8.12176	0.0315934	0.682539	0.046288	0.963081	0.984325	Not Sig
ENSG00000101391	CDK5RAP1	245.878	0.249891	0.136356	1.83264	0.0668568	0.203369	Not Sig
ENSG00000101400	SNTA1	2665.68	-0.139275	0.087941	-1.58373	0.113255	0.29362	Not Sig
ENSG00000088305	DNMT3B	75.2603	0.110988	0.23536	0.471567	0.637236	0.81726	Not Sig
ENSG00000274414	NA	10.6088	0.441048	0.57712	0.764223	0.444735	0.681749	Not Sig
ENSG00000100994	PYGB	4452.55	0.816303	0.129389	6.3089	2.81034e-10	7.63458e-09	Not Sig
ENSG00000274507	NA	16.2178	0.874867	0.475924	1.83825	0.0660255	0.201756	Not Sig
ENSG00000276952	NA	83.4087	1.04888	0.237283	4.42036	9.85357e-06	0.000117015	Up
ENSG00000100997	ABHD12	400.244	0.535051	0.127522	4.19574	2.71982e-05	0.000291658	Not Sig
ENSG00000227379	NA	12.2685	0.687381	0.533812	1.28768	0.197856	0.423223	Not Sig
ENSG00000101440	ASIP	11.5633	-0.31496	0.568674	-0.55385	0.579681	0.781254	Not Sig
ENSG00000236456	NA	10.4611	0.334327	0.593027	0.563763	0.572915	0.776567	Not Sig
ENSG00000101444	AHCY	678.912	0.00668714	0.101101	0.0661433	0.947264	0.978334	Not Sig
ENSG00000201498	NA	43.5252	0.324881	0.311352	1.04345	0.296738	0.541069	Not Sig
ENSG00000101460	MAP1LC3A	69.1653	-0.824343	0.24651	-3.34405	0.000825645	0.00592083	Not Sig
ENSG00000101464	PIGU	87.5662	0.0761608	0.220946	0.344703	0.730318	0.870075	Not Sig
ENSG00000125971	DYNLRB1	47.6915	0.0250277	0.289473	0.0864594	0.931101	0.971393	Not Sig
ENSG00000078747	ITCH	350.338	0.150711	0.121344	1.24201	0.214231	0.44477	Not Sig
ENSG00000101003	GINS1	63.2158	-0.0848165	0.242224	-0.350157	0.726221	0.867924	Not Sig
ENSG00000132664	POLR3F	130.767	-0.0610879	0.186384	-0.327754	0.743098	0.87752	Not Sig
ENSG00000089050	RBBP9	100.631	-0.0192651	0.20393	-0.0944688	0.924737	0.967863	Not Sig
ENSG00000101310	SEC23B	185.974	0.134266	0.153568	0.874312	0.381949	0.625357	Not Sig
ENSG00000232388	SMIM26	52.7351	-0.203875	0.26729	-0.76275	0.445612	0.682491	Not Sig
ENSG00000233993	DTD1-AS1	11.2048	0.85047	0.571995	1.48685	0.137055	0.332436	Not Sig
ENSG00000125826	RBCK1	654.696	-0.330541	0.106869	-3.09296	0.00198168	0.0125943	Not Sig
ENSG00000026036	RTEL1-TNFRSF6B	31.3605	-0.202366	0.342935	-0.5901	0.555124	0.76474	Not Sig
ENSG00000258366	RTEL1	53.0831	0.132707	0.26263	0.5053	0.613348	0.801875	Not Sig
ENSG00000101146	RAE1	269.34	0.270083	0.14304	1.88816	0.0590045	0.185724	Not Sig
ENSG00000218018	NA	84.7833	-0.159128	0.224884	-0.707603	0.479192	0.710007	Not Sig
ENSG00000132819	RBM38	1020.76	-0.155055	0.0947396	-1.63665	0.101704	0.272093	Not Sig
ENSG00000101019	UQCC1	538.35	-0.0212861	0.111587	-0.190757	0.848716	0.932735	Not Sig
ENSG00000101473	ACOT8	179.776	-0.370399	0.154268	-2.40101	0.0163501	0.0707798	Not Sig
ENSG00000101294	HM13	518.827	0.132076	0.111656	1.18288	0.236855	0.473619	Not Sig
ENSG00000101337	TM9SF4	827.322	0.334643	0.102361	3.26923	0.00107841	0.00745064	Not Sig
ENSG00000101350	KIF3B	496.33	0.133655	0.114781	1.16444	0.244246	0.482482	Not Sig
ENSG00000171456	ASXL1	1511.28	-0.0804307	0.0831073	-0.967793	0.333148	0.578693	Not Sig
ENSG00000197183	NOL4L	702.054	-0.0909105	0.101058	-0.899591	0.368338	0.612125	Not Sig
ENSG00000236772	NA	25.4434	-0.415237	0.403592	-1.02885	0.303549	0.548676	Not Sig
ENSG00000286311	NA	9.69565	0.298485	0.595964	0.500844	0.616481	0.80319	Not Sig
ENSG00000277301	LOC101929698	9.90148	0.122172	0.589675	0.207186	0.835865	0.926316	Not Sig
ENSG00000196562	SULF2	158.451	-1.133	0.186896	-6.06218	1.34292e-09	3.33037e-08	Down
ENSG00000130589	HELZ2	102.941	0.0277714	0.202702	0.137006	0.891026	0.953413	Not Sig
ENSG00000166913	YWHAB	1880.94	0.317444	0.0877728	3.61666	0.000298427	0.00248077	Not Sig
ENSG00000101104	PABPC1L	282.453	-0.276275	0.146347	-1.8878	0.0590522	0.185774	Not Sig
ENSG00000025772	TOMM34	233.262	-0.0114982	0.162314	-0.0708391	0.943526	0.97656	Not Sig
ENSG00000101109	STK4	426.618	0.0781518	0.115344	0.677553	0.498055	0.722643	Not Sig
ENSG00000125813	PAX1	7.44808	-0.625701	0.706004	-0.886257	0.375479	0.619302	Not Sig
ENSG00000285230	RALY-AS1	27.6878	0.777774	0.389148	1.99866	0.0456452	0.154464	Not Sig
ENSG00000131061	ZNF341	48.7531	0.220881	0.284755	0.775689	0.437933	0.675357	Not Sig
ENSG00000125846	ZNF133	211.924	-0.305554	0.145673	-2.09753	0.0359469	0.129202	Not Sig
ENSG00000089195	TRMT6	162.147	0.51564	0.160669	3.20934	0.0013304	0.00892455	Not Sig
ENSG00000125885	MCM8	56.9242	0.398872	0.261808	1.52353	0.127627	0.317797	Not Sig
ENSG00000088766	CRLS1	222.083	0.232911	0.1444	1.61297	0.106752	0.281968	Not Sig
ENSG00000278192	NA	16.5011	-0.159195	0.469103	-0.339361	0.734338	0.872257	Not Sig
ENSG00000125872	LRRN4	1098.2	0.429254	0.109691	3.91331	9.10407e-05	0.000871492	Not Sig
ENSG00000088812	ATRN	905.867	0.158976	0.0916028	1.73549	0.0826541	0.23608	Not Sig
ENSG00000230568	SF3A3P1	15.8378	-0.0154611	0.492287	-0.0314067	0.974945	0.989276	Not Sig
ENSG00000088826	SMOX	33.52	-0.4197	0.337432	-1.2438	0.213572	0.443934	Not Sig
ENSG00000101311	FERMT1	298.69	-0.236089	0.141658	-1.66661	0.0955924	0.261017	Not Sig
ENSG00000089091	DZANK1	59.4379	-0.10888	0.253722	-0.429132	0.667827	0.835477	Not Sig
ENSG00000101126	ADNP	1851.95	0.135656	0.0775524	1.74922	0.080253	0.230936	Not Sig
ENSG00000088881	EBF4	43.3639	0.177176	0.307606	0.575983	0.564627	0.772233	Not Sig
ENSG00000131044	TTLL9	9.94073	0.416308	0.603596	0.689713	0.490375	0.717926	Not Sig
ENSG00000203880	PCMTD2	653.996	-0.425139	0.106191	-4.00355	6.23998e-05	0.000625563	Not Sig
ENSG00000171700	RGS19	15.9594	-0.667012	0.509117	-1.31014	0.19015	0.412451	Not Sig
ENSG00000289183	NA	19.2678	-0.295826	0.450366	-0.656858	0.511272	0.730761	Not Sig
ENSG00000231290	APCDD1L-DT	8.94763	-0.58834	0.668806	-0.879687	0.379029	0.622786	Not Sig
ENSG00000235590	GNAS-AS1	14.7141	-0.273307	0.518595	-0.527015	0.598183	0.792197	Not Sig
ENSG00000174407	MIR1-1HG	223.708	-0.275303	0.141332	-1.94792	0.0514241	0.168411	Not Sig
ENSG00000196756	SNHG17	150.38	0.204916	0.163771	1.25123	0.210849	0.439991	Not Sig
ENSG00000286288	NA	22.3444	-0.39643	0.41125	-0.963963	0.335065	0.580615	Not Sig
ENSG00000232442	MHENCR	17.5878	-0.137147	0.467489	-0.293369	0.76924	0.891266	Not Sig
ENSG00000174365	SNHG11	27.7179	0.551375	0.366303	1.50524	0.132262	0.325171	Not Sig
ENSG00000273619	RPS21-DT	9.53324	-0.615919	0.631892	-0.974722	0.329698	0.574959	Not Sig
ENSG00000273148	LCDR	15.8981	0.47061	0.481447	0.977491	0.328326	0.573632	Not Sig
ENSG00000234684	SDCBP2-AS1	137.332	-0.262473	0.19709	-1.33174	0.182945	0.40207	Not Sig
ENSG00000286787	NA	15.3605	-0.279216	0.486483	-0.573949	0.566003	0.773097	Not Sig
ENSG00000183798	EMILIN3	25.3472	-1.88679	0.430584	-4.38193	1.17631e-05	0.00013669	Down
ENSG00000125772	GPCPD1	248.374	0.500432	0.136133	3.67606	0.000236867	0.00202574	Not Sig
ENSG00000203896	LIME1	16.8027	-0.556538	0.480402	-1.15848	0.246667	0.485164	Not Sig
ENSG00000268858	LOC112268269	67.119	0.15898	0.23471	0.677344	0.498188	0.722746	Not Sig
ENSG00000101150	TPD52L2	695.316	0.00210401	0.0987719	0.0213017	0.983005	0.992654	Not Sig
ENSG00000101152	DNAJC5	614.14	0.0898033	0.105191	0.853715	0.393263	0.635224	Not Sig
ENSG00000199805	RNU1-134P	185.074	0.524451	0.193919	2.70448	0.00684123	0.0352179	Not Sig
ENSG00000198276	UCKL1	454.578	-0.0285782	0.125841	-0.227098	0.820347	0.918003	Not Sig
ENSG00000280213	UCKL1-AS1	86.0968	-0.46517	0.217108	-2.14257	0.0321473	0.118889	Not Sig
ENSG00000196700	ZNF512B	563.207	0.0659312	0.111831	0.589559	0.555487	0.764872	Not Sig
ENSG00000130590	SAMD10	34.9397	-0.252505	0.354631	-0.712023	0.47645	0.707903	Not Sig
ENSG00000089177	KIF16B	403.857	0.00765339	0.119549	0.0640188	0.948955	0.978657	Not Sig
ENSG00000172264	MACROD2	159.473	-0.163657	0.170474	-0.96001	0.33705	0.58284	Not Sig
ENSG00000234187	AIMP1P1	16.8444	-0.851957	0.481777	-1.76837	0.0769998	0.224119	Not Sig
ENSG00000125848	FLRT3	278.339	-0.859519	0.137445	-6.25354	4.01259e-10	1.07758e-08	Not Sig
ENSG00000227927	MACROD2-IT1	5.85093	-0.706928	0.78889	-0.896104	0.370197	0.61405	Not Sig
ENSG00000235914	MACROD2-AS1	20.6765	-0.242805	0.425925	-0.570064	0.568634	0.774467	Not Sig
ENSG00000237832	NA	7.5789	0.0195358	0.71822	0.0272003	0.9783	0.99061	Not Sig
ENSG00000101353	MROH8	102.193	0.488249	0.208034	2.34697	0.0189268	0.0794781	Not Sig
ENSG00000185513	L3MBTL1	235.207	-0.098651	0.144127	-0.684473	0.493676	0.720122	Not Sig
ENSG00000118705	RPN2	1191.06	0.561785	0.103269	5.44	5.32804e-08	1.00206e-06	Not Sig
ENSG00000277112	NA	10.5215	0.222835	0.589308	0.37813	0.705334	0.857458	Not Sig
ENSG00000291067	NA	71.2766	-0.541381	0.240366	-2.25232	0.0243022	0.0965491	Not Sig
ENSG00000291100	NA	48.1525	6.62331	0.763117	8.67929	3.98231e-18	2.73137e-16	Up
ENSG00000132639	SNAP25	129.244	0.22977	0.20413	1.12561	0.260331	0.502013	Not Sig
ENSG00000101346	POFUT1	627.787	0.519513	0.107994	4.81059	1.50485e-06	2.15533e-05	Not Sig
ENSG00000170191	NANP	56.1227	-0.00860891	0.262456	-0.0328014	0.973833	0.988814	Not Sig
ENSG00000213742	ZNF337-AS1	69.0761	0.190892	0.231161	0.825796	0.40892	0.648715	Not Sig
ENSG00000130684	ZNF337	66.2839	-0.456355	0.245173	-1.86136	0.0626931	0.194171	Not Sig
ENSG00000278383	NA	10.8178	0.347779	0.582915	0.596621	0.55076	0.761334	Not Sig
ENSG00000226465	NA	6.83688	-0.603745	0.725399	-0.832293	0.405243	0.645495	Not Sig
ENSG00000126001	CEP250	685.715	-0.519476	0.100712	-5.15806	2.49528e-07	4.14524e-06	Not Sig
ENSG00000101076	HNF4A	29.7356	3.94549	0.493612	7.9931	1.31586e-15	7.10289e-14	Up
ENSG00000064601	CTSA	408.564	0.0437972	0.113618	0.385477	0.699884	0.854362	Not Sig
ENSG00000101210	EEF1A2	3556.8	0.881691	0.126633	6.96256	3.34154e-12	1.1932e-10	Not Sig
ENSG00000075043	KCNQ2	17.16	1.04864	0.478126	2.19324	0.0282901	0.108074	Not Sig
ENSG00000166619	BLCAP	573.22	0.144047	0.102852	1.40053	0.161354	0.369586	Not Sig
ENSG00000053438	NNAT	65.0526	0.176566	0.247478	0.713464	0.475558	0.707195	Not Sig
ENSG00000276603	NA	16.0154	0.354051	0.490965	0.721133	0.470828	0.703888	Not Sig
ENSG00000101004	NINL	1231.64	-0.224207	0.0859224	-2.60941	0.00906984	0.0443725	Not Sig
ENSG00000229539	NA	38.5705	0.0246855	0.309263	0.0798201	0.93638	0.973384	Not Sig
ENSG00000282458	NA	12.7534	-0.160253	0.53029	-0.302199	0.7625	0.888095	Not Sig
ENSG00000099812	MISP	8.69358	3.73474	0.847785	4.4053	1.0564e-05	0.000124175	Up
ENSG00000282508	NA	33.1213	0.173315	0.338904	0.511398	0.609073	0.799302	Not Sig
ENSG00000064687	ABCA7	172.44	-0.316891	0.170497	-1.85863	0.0630791	0.195076	Not Sig
ENSG00000116017	ARID3A	307.668	0.0446136	0.135706	0.328752	0.742343	0.877204	Not Sig
ENSG00000064932	SBNO2	178.704	0.197373	0.162694	1.21315	0.225071	0.458213	Not Sig
ENSG00000116032	GRIN3B	7.45241	-0.793367	0.720653	-1.1009	0.27094	0.512681	Not Sig
ENSG00000275468	NA	7.95534	-0.807187	0.702612	-1.14884	0.250623	0.489424	Not Sig
ENSG00000064666	CNN2	1233.05	0.372577	0.0972126	3.8326	0.000126794	0.00116594	Not Sig
ENSG00000104953	TLE6	16.0788	-0.976758	0.491188	-1.98856	0.0467496	0.157107	Not Sig
ENSG00000099864	PALM	609.01	0.115555	0.122441	0.94376	0.345292	0.590461	Not Sig
ENSG00000282393	NA	25.4802	0.229776	0.376803	0.609805	0.541991	0.754751	Not Sig
ENSG00000125912	NCLN	173.93	0.401168	0.164197	2.44321	0.0145573	0.0645329	Not Sig
ENSG00000011132	APBA3	71.8271	-0.502113	0.236616	-2.12206	0.033833	0.123636	Not Sig
ENSG00000105289	TJP3	15.5507	1.3074	0.487714	2.68068	0.00734735	0.037324	Up
ENSG00000141905	NFIC	1969.72	0.327292	0.0926522	3.53248	0.000411678	0.00326421	Not Sig
ENSG00000031823	RANBP3	894.053	0.0789886	0.0915415	0.862872	0.388208	0.630341	Not Sig
ENSG00000176533	GNG7	89.8711	0.126719	0.214225	0.591522	0.554171	0.764084	Not Sig
ENSG00000105248	YJU2	93.7281	0.210952	0.203392	1.03717	0.299656	0.544357	Not Sig
ENSG00000160633	SAFB	1555.97	0.0189649	0.0821395	0.230887	0.817403	0.916825	Not Sig
ENSG00000105519	CAPS	30.1129	-0.564448	0.365321	-1.54507	0.122329	0.308187	Not Sig
ENSG00000171105	INSR	2754.43	0.913793	0.0962783	9.49117	2.2846e-21	2.11016e-19	Not Sig
ENSG00000127663	KDM4B	1097.46	0.137617	0.103918	1.32428	0.18541	0.405342	Not Sig
ENSG00000161082	CELF5	16.1676	0.731452	0.465383	1.57172	0.116015	0.298209	Not Sig
ENSG00000105278	ZFR2	9.29973	0.103194	0.651776	0.158327	0.874199	0.944863	Not Sig
ENSG00000175691	ZNF77	51.0425	-0.0153867	0.267512	-0.0575178	0.954133	0.981097	Not Sig
ENSG00000088256	GNA11	487.349	0.215118	0.121664	1.76813	0.0770386	0.2242	Not Sig
ENSG00000133243	BTBD2	490.707	-0.362049	0.119188	-3.03762	0.00238452	0.0147194	Not Sig
ENSG00000142347	MYO1F	60.9441	-0.201696	0.255558	-0.789237	0.429974	0.668269	Not Sig
ENSG00000182087	TMEM259	633.802	-0.154888	0.118815	-1.30361	0.192367	0.415698	Not Sig
ENSG00000065717	TLE2	453.525	-0.173616	0.117485	-1.47778	0.139468	0.33636	Not Sig
ENSG00000183617	MRPL54	67.7688	0.330652	0.243641	1.35713	0.17474	0.390046	Not Sig
ENSG00000129932	DOHH	33.5212	0.436313	0.339836	1.28389	0.199179	0.424922	Not Sig
ENSG00000142303	ADAMTS10	179.431	-0.547933	0.163446	-3.35238	0.000801201	0.00577944	Not Sig
ENSG00000074842	MYDGF	126.704	0.157058	0.185068	0.848648	0.396077	0.637757	Not Sig
ENSG00000181143	MUC16	16.6002	0.517581	0.469941	1.10137	0.270734	0.512546	Not Sig
ENSG00000065989	PDE4A	28.0027	0.434799	0.362734	1.19867	0.230656	0.465478	Not Sig
ENSG00000105401	CDC37	1290.87	-0.0205061	0.0853253	-0.240329	0.810075	0.913357	Not Sig
ENSG00000197933	ZNF823	55.8005	0.0591637	0.25829	0.22906	0.818823	0.917346	Not Sig
ENSG00000171295	ZNF440	130.584	-0.384057	0.179036	-2.14513	0.0319422	0.118296	Not Sig
ENSG00000197044	ZNF441	168.683	0.31518	0.177881	1.77186	0.0764185	0.223152	Not Sig
ENSG00000214223	NA	17.6909	-0.192712	0.447142	-0.430986	0.666479	0.83464	Not Sig
ENSG00000269378	NA	22.4407	0.415053	0.397637	1.0438	0.296578	0.541025	Not Sig
ENSG00000123136	DDX39A	257.141	0.142385	0.142541	0.998901	0.317842	0.563697	Not Sig
ENSG00000267474	NA	10.6233	-0.831479	0.596626	-1.39363	0.163428	0.372817	Not Sig
ENSG00000123146	ADGRE5	11.1991	0.356367	0.582001	0.612313	0.540331	0.753543	Not Sig
ENSG00000177599	ZNF491	54.8268	-0.754006	0.269777	-2.79492	0.00519124	0.028156	Not Sig
ENSG00000105137	SYDE1	392.83	0.0351699	0.119339	0.294706	0.768219	0.89096	Not Sig
ENSG00000123159	GIPC1	411.75	0.105362	0.11633	0.905718	0.365085	0.608714	Not Sig
ENSG00000105135	ILVBL	372.493	-0.20375	0.12192	-1.67118	0.094687	0.259294	Not Sig
ENSG00000198551	ZNF627	202.887	-0.0205633	0.149664	-0.137396	0.890717	0.953236	Not Sig
ENSG00000160961	ZNF333	194.163	-0.311908	0.160584	-1.94233	0.0520974	0.170099	Not Sig
ENSG00000099330	OCEL1	37.1247	-0.816512	0.322752	-2.52984	0.0114114	0.0530541	Not Sig
ENSG00000127220	ABHD8	60.6432	-0.361374	0.255393	-1.41497	0.157077	0.362506	Not Sig
ENSG00000127527	EPS15L1	791.507	-0.154786	0.0975983	-1.58595	0.112751	0.292607	Not Sig
ENSG00000160117	ANKLE1	18.4174	-0.383507	0.47383	-0.809377	0.418298	0.657663	Not Sig
ENSG00000064490	RFXANK	120.537	0.1278	0.184152	0.693989	0.487689	0.716669	Not Sig
ENSG00000130299	GTPBP3	66.2479	-0.281848	0.247818	-1.13732	0.255404	0.495502	Not Sig
ENSG00000280332	NA	58.6642	-0.433054	0.259448	-1.66914	0.0950903	0.260125	Not Sig
ENSG00000074855	ANO8	140.821	-0.510904	0.189855	-2.69102	0.00712338	0.0364178	Not Sig
ENSG00000268070	NA	18.0921	0.736226	0.462202	1.59287	0.11119	0.290076	Not Sig
ENSG00000105058	FAM32A	749.991	0.161529	0.0957514	1.68696	0.0916104	0.253306	Not Sig
ENSG00000268087	NA	11.106	0.164272	0.579896	0.283279	0.776963	0.895554	Not Sig
ENSG00000105393	BABAM1	65.5174	-0.137108	0.255237	-0.537179	0.591144	0.787471	Not Sig
ENSG00000178093	TSSK6	8.18047	-0.696665	0.700033	-0.99519	0.319644	0.565545	Not Sig
ENSG00000186010	NDUFA13	115.479	-0.0798708	0.204994	-0.389625	0.696814	0.852637	Not Sig
ENSG00000130287	NCAN	7.65241	-1.06713	0.742634	-1.43695	0.150731	0.353149	Not Sig
ENSG00000105705	SUGP1	339.133	-0.145364	0.124564	-1.16698	0.243217	0.481018	Not Sig
ENSG00000105122	RASAL3	8.75195	0.80314	0.72331	1.11037	0.26684	0.508729	Not Sig
ENSG00000105750	ZNF85	57.735	0.00851173	0.254302	0.033471	0.973299	0.988605	Not Sig
ENSG00000160229	ZNF66	57.721	-0.210649	0.25828	-0.815585	0.414737	0.6541	Not Sig
ENSG00000105072	C19orf44	100.654	-0.259054	0.204617	-1.26605	0.205497	0.4331	Not Sig
ENSG00000240418	RPS2P51	8.19933	0.246225	0.6635	0.371101	0.710562	0.860342	Not Sig
ENSG00000250067	YJEFN3	366.47	-0.836431	0.130049	-6.43164	1.26234e-10	3.63855e-09	Not Sig
ENSG00000256229	ZNF486	63.9199	0.15383	0.247761	0.620881	0.534678	0.749776	Not Sig
ENSG00000197124	ZNF682	138.236	-0.156122	0.18363	-0.850199	0.395215	0.637039	Not Sig
ENSG00000085872	CHERP	454.631	0.168853	0.14435	1.16975	0.242102	0.479617	Not Sig
ENSG00000160352	ZNF714	294.643	-0.258751	0.134433	-1.92476	0.0542597	0.174782	Not Sig
ENSG00000160161	CILP2	29.3207	-0.460333	0.352774	-1.30489	0.191929	0.415053	Not Sig
ENSG00000269836	NA	18.7218	0.115047	0.442749	0.259846	0.794982	0.905129	Not Sig
ENSG00000105717	PBX4	12.6408	-1.10799	0.567679	-1.95179	0.0509628	0.167474	Not Sig
ENSG00000105662	CRTC1	374.778	0.154612	0.130388	1.18578	0.235709	0.472009	Not Sig
ENSG00000268438	NA	22.769	-0.030514	0.398158	-0.0766378	0.938912	0.974325	Not Sig
ENSG00000279977	NA	27.3895	0.23111	0.366092	0.631288	0.527852	0.744424	Not Sig
ENSG00000279404	NA	11.3309	-0.310152	0.608121	-0.510018	0.610039	0.799819	Not Sig
ENSG00000167487	KLHL26	61.7811	-0.369138	0.248797	-1.48369	0.13789	0.333796	Not Sig
ENSG00000127526	SLC35E1	344.629	0.0538045	0.128307	0.419343	0.674965	0.839845	Not Sig
ENSG00000064545	TMEM161A	88.1817	-0.178403	0.208477	-0.855744	0.392139	0.634251	Not Sig
ENSG00000268322	BNIP3P25	17.6231	-0.192321	0.462363	-0.415953	0.677444	0.84142	Not Sig
ENSG00000105676	ARMC6	112.432	0.224399	0.19174	1.17033	0.241868	0.479467	Not Sig
ENSG00000267886	NA	26.823	-0.739668	0.38824	-1.90518	0.0567566	0.180437	Not Sig
ENSG00000213988	ZNF90	35.9478	-0.50008	0.3372	-1.48304	0.138064	0.334022	Not Sig
ENSG00000269399	NA	13.6322	-0.276505	0.555274	-0.497961	0.618511	0.80409	Not Sig
ENSG00000284428	NA	145.228	-0.385748	0.170071	-2.26816	0.0233196	0.0935938	Not Sig
ENSG00000118620	ZNF430	131.074	0.157385	0.187564	0.839101	0.401413	0.642456	Not Sig
ENSG00000167232	ZNF91	1686.22	0.0575951	0.0806281	0.71433	0.475023	0.70694	Not Sig
ENSG00000269845	NA	10.1607	0.0611781	0.587698	0.104098	0.917092	0.964605	Not Sig
ENSG00000268362	NA	724.337	-0.309328	0.097634	-3.16824	0.00153363	0.0101044	Not Sig
ENSG00000197372	ZNF675	99.0254	0.197569	0.202024	0.97795	0.328099	0.573374	Not Sig
ENSG00000130311	DDA1	235.234	0.336906	0.150786	2.23434	0.0254609	0.0999487	Not Sig
ENSG00000213996	TM6SF2	11.1066	1.68577	0.598426	2.81701	0.00484728	0.0266005	Up
ENSG00000064607	SUGP2	1385.38	0.013189	0.0875434	0.150656	0.880247	0.948183	Not Sig
ENSG00000268555	NA	7.03738	-1.28795	0.766374	-1.68057	0.0928458	0.255801	Not Sig
ENSG00000269431	BNIP3P8	9.55248	0.0941892	0.601383	0.156621	0.875544	0.945469	Not Sig
ENSG00000268992	NA	19.9514	0.418675	0.42704	0.980411	0.326883	0.572404	Not Sig
ENSG00000240522	RPL7AP10	20.2211	-0.774311	0.446121	-1.73565	0.0826253	0.236074	Not Sig
ENSG00000196705	ZNF431	679.844	-0.0487954	0.09959	-0.489963	0.62416	0.808292	Not Sig
ENSG00000280079	NA	10.2371	1.33029	0.607161	2.19101	0.0284511	0.10851	Not Sig
ENSG00000182141	ZNF708	308.507	0.13671	0.130488	1.04768	0.294785	0.538825	Not Sig
ENSG00000268058	BNIP3P40	29.0766	-0.297646	0.353929	-0.840977	0.400361	0.641454	Not Sig
ENSG00000183850	ZNF730	17.1829	-1.06129	0.47945	-2.21357	0.0268586	0.104215	Not Sig
ENSG00000267006	NA	13.3183	0.15067	0.580853	0.259395	0.79533	0.905377	Not Sig
ENSG00000269837	NA	121.06	-0.101967	0.183353	-0.556126	0.578125	0.78045	Not Sig
ENSG00000279425	NA	187.35	-0.208737	0.15551	-1.34227	0.179508	0.397041	Not Sig
ENSG00000267213	DPY19L3-DT	12.9797	0.416566	0.515016	0.808841	0.418607	0.657905	Not Sig
ENSG00000268521	VN1R83P	12.5576	0.0914291	0.531743	0.171942	0.863483	0.940237	Not Sig
ENSG00000261770	NA	85.1267	-0.228092	0.21883	-1.04232	0.297262	0.541753	Not Sig
ENSG00000121297	TSHZ3	75.5811	-0.355568	0.234557	-1.51591	0.129541	0.320987	Not Sig
ENSG00000130304	SLC27A1	263.725	-0.45064	0.149827	-3.00774	0.00263197	0.0160416	Not Sig
ENSG00000126249	PDCD2L	48.7087	0.188408	0.278264	0.677082	0.498354	0.722807	Not Sig
ENSG00000281468	NA	17.2306	-0.310832	0.509307	-0.610304	0.541661	0.754629	Not Sig
ENSG00000267934	NA	253.791	0.0438969	0.132893	0.330317	0.741161	0.876454	Not Sig
ENSG00000161249	DMKN	286.733	-0.143525	0.15122	-0.949114	0.342563	0.588018	Not Sig
ENSG00000142279	WTIP	344.833	0.265193	0.128485	2.064	0.0390178	0.137645	Not Sig
ENSG00000196357	ZNF565	36.6736	-0.0478086	0.323128	-0.147956	0.882378	0.949297	Not Sig
ENSG00000161558	TMEM143	72.6021	-0.331604	0.235853	-1.40597	0.159732	0.367138	Not Sig
ENSG00000276449	NA	63.1066	-0.269452	0.249107	-1.08167	0.279398	0.521506	Not Sig
ENSG00000268545	VN1R107P	13.0835	-0.110558	0.513896	-0.215137	0.829661	0.922619	Not Sig
ENSG00000237440	ZNF737	182.508	-0.259916	0.159986	-1.62462	0.104244	0.27696	Not Sig
ENSG00000267041	ZNF850	208.944	0.606166	0.143966	4.21047	2.5484e-05	0.000274408	Not Sig
ENSG00000204920	ZNF155	70.1853	0.120429	0.246387	0.488778	0.624999	0.808813	Not Sig
ENSG00000277806	NA	12.8656	-0.156571	0.526749	-0.29724	0.766283	0.889927	Not Sig
ENSG00000167637	ZNF283	135.911	-0.344723	0.180679	-1.90793	0.0563997	0.179742	Not Sig
ENSG00000176222	ZNF404	75.0094	-0.535304	0.237374	-2.2551	0.0241268	0.0961094	Not Sig
ENSG00000278917	NA	17.8767	-0.27876	0.458435	-0.608069	0.543142	0.755657	Not Sig
ENSG00000267058	LOC100505715	32.3129	-0.509666	0.348468	-1.46259	0.14358	0.342896	Not Sig
ENSG00000286613	NA	11.5244	-0.556579	0.566286	-0.982858	0.325677	0.571207	Not Sig
ENSG00000105176	URI1	570.661	0.00661824	0.104083	0.0635862	0.9493	0.97888	Not Sig
ENSG00000159882	ZNF230	40.2765	-0.667387	0.310617	-2.14859	0.0316673	0.11754	Not Sig
ENSG00000124459	ZNF45	226.409	-0.126868	0.14257	-0.889862	0.37354	0.61728	Not Sig
ENSG00000131116	ZNF428	102.611	-0.184722	0.196006	-0.942434	0.345971	0.591219	Not Sig
ENSG00000159885	ZNF222	62.5344	-0.279948	0.25463	-1.09943	0.27158	0.51337	Not Sig
ENSG00000131941	RHPN2	82.8391	0.13431	0.2358	0.569592	0.568954	0.774684	Not Sig
ENSG00000269858	EGLN2	178.817	0.348822	0.153362	2.27451	0.0229354	0.0924703	Not Sig
ENSG00000105767	CADM4	274.446	-0.231013	0.133905	-1.72519	0.0844925	0.239723	Not Sig
ENSG00000205786	LINC01531	13.2545	-0.332738	0.519991	-0.639891	0.522244	0.740029	Not Sig
ENSG00000105738	SIPA1L3	389.018	0.613201	0.122767	4.99482	5.88909e-07	9.16758e-06	Not Sig
ENSG00000233622	NA	46.5304	0.506902	0.288826	1.75504	0.0792519	0.229006	Not Sig
ENSG00000168813	ZNF507	815.699	0.192871	0.0948699	2.03301	0.042052	0.145412	Not Sig
ENSG00000011422	PLAUR	18.5231	0.552691	0.430934	1.28254	0.199653	0.425514	Not Sig
ENSG00000237118	NA	28.9972	0.477463	0.358646	1.33129	0.183092	0.402179	Not Sig
ENSG00000279108	NA	16.8663	0.748215	0.461906	1.61984	0.105266	0.279001	Not Sig
ENSG00000178904	DPY19L3	756.624	0.640997	0.0964866	6.64339	3.06557e-11	9.56585e-10	Not Sig
ENSG00000105771	SMG9	210.339	0.293766	0.146587	2.00404	0.0450659	0.153033	Not Sig
ENSG00000255974	CYP2A6	27.2197	0.628827	0.371018	1.69487	0.0900999	0.250261	Not Sig
ENSG00000099326	MZF1	282.088	-0.215027	0.137313	-1.56596	0.117357	0.3001	Not Sig
ENSG00000189114	BLOC1S3	48.2424	-0.176097	0.290899	-0.605354	0.544943	0.756767	Not Sig
ENSG00000186230	ZNF749	89.0042	-0.101455	0.21157	-0.479532	0.63156	0.813102	Not Sig
ENSG00000161281	COX7A1	9.88517	0.340095	0.616517	0.551639	0.581196	0.782027	Not Sig
ENSG00000213753	RPL23AP79	141.243	-0.104161	0.169506	-0.614498	0.538887	0.752276	Not Sig
ENSG00000105220	GPI	2380.44	-0.201595	0.0848385	-2.37622	0.0174912	0.0747639	Not Sig
ENSG00000104879	CKM	4123.81	-1.09611	0.0835446	-13.12	2.52801e-39	7.84135e-37	Down
ENSG00000126261	UBA2	895.131	0.139829	0.0930156	1.50328	0.132766	0.325909	Not Sig
ENSG00000197050	ZNF420	97.1153	-0.63247	0.208437	-3.03434	0.00241062	0.0148533	Not Sig
ENSG00000196263	ZNF471	236.948	-0.441475	0.143195	-3.08302	0.0020491	0.0129554	Not Sig
ENSG00000196867	ZFP28	235.803	0.0792693	0.142794	0.555129	0.578806	0.780873	Not Sig
ENSG00000197016	ZNF470	186.781	0.0594848	0.151706	0.392107	0.694979	0.851294	Not Sig
ENSG00000083828	ZNF586	338.894	-0.172118	0.120331	-1.43037	0.15261	0.355788	Not Sig
ENSG00000266910	NA	11.1772	-0.264167	0.615517	-0.429179	0.667793	0.835477	Not Sig
ENSG00000159917	ZNF235	226.789	-0.231865	0.14901	-1.55603	0.1197	0.303997	Not Sig
ENSG00000171606	ZNF274	308.779	0.234158	0.130337	1.79655	0.0724068	0.214983	Not Sig
ENSG00000105173	CCNE1	39.1996	-0.0102643	0.317234	-0.0323558	0.974188	0.98895	Not Sig
ENSG00000099338	CATSPERG	65.0155	0.276139	0.248569	1.11091	0.266606	0.508548	Not Sig
ENSG00000287271	NA	22.0305	-0.464835	0.408879	-1.13685	0.255599	0.495762	Not Sig
ENSG00000083844	ZNF264	466.615	0.0904195	0.108615	0.832475	0.405141	0.645486	Not Sig
ENSG00000161243	FBXO27	25.3808	-0.32265	0.377862	-0.853883	0.39317	0.635172	Not Sig
ENSG00000242100	RPL9P32	24.863	0.200606	0.395804	0.506831	0.612273	0.801226	Not Sig
ENSG00000121289	CEP89	441.596	-0.233431	0.114249	-2.04317	0.0410356	0.142875	Not Sig
ENSG00000268182	SMIM17	10.4459	-0.664081	0.594097	-1.1178	0.263654	0.505186	Not Sig
ENSG00000127903	ZNF835	20.9644	-1.16733	0.456333	-2.55807	0.0105255	0.049782	Down
ENSG00000204524	ZNF805	338.59	0.0118765	0.127465	0.0931743	0.925765	0.968357	Not Sig
ENSG00000276570	NA	20.7768	-0.573357	0.438867	-1.30645	0.1914	0.414249	Not Sig
ENSG00000283515	NA	11.2998	-0.221141	0.577514	-0.382919	0.70178	0.855389	Not Sig
ENSG00000105063	PPP6R1	1111.18	0.339941	0.0978573	3.47385	0.000513055	0.00393153	Not Sig
ENSG00000267871	ZNF460-AS1	20.6914	0.139903	0.436193	0.320736	0.748411	0.880518	Not Sig
ENSG00000232680	NA	7.56997	0.525299	0.713981	0.735732	0.461894	0.697151	Not Sig
ENSG00000197714	ZNF460	725.958	0.242854	0.0987337	2.45969	0.0139058	0.0621874	Not Sig
ENSG00000279541	NA	22.3042	-0.162293	0.407524	-0.398241	0.690452	0.848783	Not Sig
ENSG00000133265	HSPBP1	187.554	0.388227	0.175677	2.20989	0.0271127	0.10481	Not Sig
ENSG00000268205	NA	335.733	0.329239	0.126406	2.60461	0.00919798	0.0447454	Not Sig
ENSG00000267216	ZNF8-ERVK3-1	34.3916	-0.137666	0.32425	-0.424568	0.671152	0.837483	Not Sig
ENSG00000178229	ZNF543	180.283	-0.0631549	0.154582	-0.408553	0.682868	0.844874	Not Sig
ENSG00000169021	UQCRFS1	776.514	0.00677507	0.0998223	0.0678712	0.945888	0.97768	Not Sig
ENSG00000063127	SLC6A16	176.039	-0.900045	0.162799	-5.52858	3.22825e-08	6.25251e-07	Not Sig
ENSG00000197813	NA	92.2361	-0.809738	0.211009	-3.83745	0.000124316	0.00114773	Not Sig
ENSG00000160469	BRSK1	161.835	0.410312	0.176803	2.32073	0.0203014	0.0841788	Not Sig
ENSG00000256060	TRAPPC2B	35.4282	0.23311	0.318463	0.731986	0.464177	0.698996	Not Sig
ENSG00000197405	C5AR1	15.0016	0.905417	0.505909	1.78968	0.0735046	0.217448	Not Sig
ENSG00000125503	PPP1R12C	618.831	0.537824	0.137774	3.90368	9.47415e-05	0.000903173	Not Sig
ENSG00000171777	RASGRP4	8.5063	-0.76292	0.658996	-1.1577	0.246986	0.48543	Not Sig
ENSG00000104894	CD37	274.885	-0.795238	0.136725	-5.81632	6.01575e-09	1.33854e-07	Not Sig
ENSG00000254901	BORCS8	126.596	-0.0585654	0.179913	-0.325521	0.744787	0.878293	Not Sig
ENSG00000188785	ZNF548	242.196	0.40535	0.14059	2.88321	0.00393639	0.0223942	Not Sig
ENSG00000012124	CD22	8.62727	0.175403	0.653765	0.268297	0.788471	0.901615	Not Sig
ENSG00000129991	TNNI3	380.284	0.734321	0.377206	1.94674	0.0515661	0.168737	Not Sig
ENSG00000104901	DKKL1	10.4589	-0.310668	0.589889	-0.526656	0.598433	0.792283	Not Sig
ENSG00000104866	PPP1R37	243.136	0.0445727	0.138368	0.322131	0.747354	0.87988	Not Sig
ENSG00000080031	PTPRH	119.527	3.24785	0.554836	5.85372	4.80684e-09	1.08112e-07	Up
ENSG00000267799	NA	11.4178	0.086538	0.571948	0.151304	0.879736	0.947865	Not Sig
ENSG00000105171	POP4	131.839	-0.0209566	0.18567	-0.11287	0.910133	0.961619	Not Sig
ENSG00000181035	SLC25A42	81.3775	-0.406564	0.235312	-1.72776	0.0840304	0.23896	Not Sig
ENSG00000180089	TMEM86B	68.9676	0.696191	0.316325	2.20087	0.0277452	0.1066	Not Sig
ENSG00000207357	RNU6-2	93.5277	0.268709	0.232345	1.15651	0.247474	0.486023	Not Sig
ENSG00000241172	RN7SL70P	8.97549	0.371906	0.686123	0.542041	0.587791	0.785484	Not Sig
ENSG00000201035	RNA5SP469	31.3669	0.420331	0.378902	1.10934	0.267284	0.509371	Not Sig
ENSG00000207397	RNU6-1179P	19.2114	0.143713	0.46464	0.309301	0.757093	0.885531	Not Sig
ENSG00000265407	MIR4324	8.85095	-0.683606	0.656094	-1.04193	0.297443	0.541959	Not Sig
ENSG00000241983	RN7SL566P	34.4952	0.454715	0.336227	1.3524	0.176247	0.392652	Not Sig
ENSG00000006712	PAF1	939.684	0.1623	0.0917363	1.76921	0.0768597	0.223878	Not Sig
ENSG00000063322	MED29	350.455	-0.0335029	0.122583	-0.273307	0.784617	0.899835	Not Sig
ENSG00000128016	ZFP36	102.015	0.307419	0.211677	1.4523	0.146417	0.347118	Not Sig
ENSG00000090924	PLEKHG2	1012.72	0.26754	0.103064	2.59586	0.00943548	0.0456231	Not Sig
ENSG00000105193	RPS16	2091.42	-0.370182	0.0836307	-4.42639	9.58246e-06	0.000113991	Not Sig
ENSG00000196235	SUPT5H	1458.31	0.288119	0.0905841	3.18068	0.0014693	0.00972759	Not Sig
ENSG00000105197	TIMM50	262.296	0.253485	0.148615	1.70565	0.0880737	0.246578	Not Sig
ENSG00000176401	EID2B	29.2157	0.224912	0.350641	0.641431	0.521243	0.739295	Not Sig
ENSG00000176396	EID2	133.699	0.395738	0.178895	2.21212	0.0269586	0.104467	Not Sig
ENSG00000182013	PNMA8A	505.614	-0.269019	0.117779	-2.2841	0.0223659	0.0906589	Not Sig
ENSG00000204851	PNMA8B	6.64851	-1.42487	0.784501	-1.81627	0.0693285	0.208443	Not Sig
ENSG00000160014	CALM3	2028.58	0.302237	0.0948779	3.18554	0.00144486	0.00959597	Not Sig
ENSG00000279161	NA	11.1216	0.634405	0.580974	1.09197	0.274847	0.516912	Not Sig
ENSG00000197380	DACT3	257.263	0.164798	0.1411	1.16795	0.242828	0.480476	Not Sig
ENSG00000243560	RN7SL364P	9.36668	0.125048	0.64069	0.195177	0.845254	0.930817	Not Sig
ENSG00000128011	LRFN1	44.4223	0.0400039	0.29185	0.13707	0.890976	0.953413	Not Sig
ENSG00000199223	NA	11.8826	0.0717022	0.560948	0.127823	0.898289	0.956231	Not Sig
ENSG00000268785	RPL7P50	13.4791	0.134485	0.525995	0.255677	0.7982	0.906558	Not Sig
ENSG00000125733	TRIP10	460.109	0.00385562	0.117739	0.0327472	0.973876	0.988814	Not Sig
ENSG00000125755	SYMPK	814.785	-0.109714	0.101176	-1.0844	0.278189	0.520043	Not Sig
ENSG00000269148	NA	9.51517	0.195923	0.624272	0.313842	0.753641	0.883614	Not Sig
ENSG00000170604	IRF2BP1	115.693	-0.287873	0.190565	-1.51063	0.130882	0.323039	Not Sig
ENSG00000176182	MYPOP	42.2106	-0.451489	0.313116	-1.44192	0.149325	0.351048	Not Sig
ENSG00000104983	CCDC61	39.8966	-0.0607279	0.301102	-0.201686	0.840162	0.928688	Not Sig
ENSG00000268401	NA	16.1177	-0.266435	0.507021	-0.525492	0.599241	0.792707	Not Sig
ENSG00000267395	DM1-AS	38.2904	0.0224879	0.334932	0.0671417	0.946469	0.977999	Not Sig
ENSG00000185800	DMWD	877.466	0.0515085	0.0971061	0.530435	0.59581	0.790533	Not Sig
ENSG00000130818	ZNF426	335.297	-0.127546	0.130938	-0.974097	0.330008	0.575307	Not Sig
ENSG00000171469	ZNF561	507.51	-0.00932555	0.108157	-0.0862227	0.931289	0.971394	Not Sig
ENSG00000171466	ZNF562	176.681	-0.0785234	0.157892	-0.497324	0.61896	0.804448	Not Sig
ENSG00000239830	RPS4XP22	8.21189	-1.62499	0.725717	-2.23915	0.0251463	0.0990317	Not Sig
ENSG00000267741	NA	10.3978	-0.142201	0.600166	-0.236936	0.812707	0.914894	Not Sig
ENSG00000127452	FBXL12	162.774	0.0419994	0.163769	0.256455	0.797599	0.906173	Not Sig
ENSG00000269806	NA	15.5614	0.00445529	0.483925	0.00920656	0.992654	0.997502	Not Sig
ENSG00000278999	NA	31.6529	-0.0339886	0.347178	-0.0978997	0.922012	0.966592	Not Sig
ENSG00000024422	EHD2	144.448	0.26258	0.183898	1.42786	0.153333	0.356878	Not Sig
ENSG00000105373	NOP53	1096.65	-0.282894	0.0923778	-3.06236	0.00219599	0.0137089	Not Sig
ENSG00000269656	NOP53-AS1	18.2759	-0.552098	0.455172	-1.21295	0.225151	0.458329	Not Sig
ENSG00000178935	ZNF552	152.622	-0.217639	0.168029	-1.29524	0.195236	0.419455	Not Sig
ENSG00000269343	ZNF587B	389.222	-0.00465373	0.11967	-0.0388882	0.96898	0.987124	Not Sig
ENSG00000269304	NA	15.6906	-0.151698	0.49045	-0.309303	0.757091	0.885531	Not Sig
ENSG00000198466	ZNF587	404.54	0.0136199	0.114085	0.119384	0.904971	0.959351	Not Sig
ENSG00000269867	NA	601.059	0.242047	0.37367	0.647756	0.517143	0.735837	Not Sig
ENSG00000270804	NA	20.9613	0.175994	0.464643	0.378772	0.704857	0.85728	Not Sig
ENSG00000173480	ZNF417	198.347	-0.23081	0.148084	-1.55865	0.11908	0.302942	Not Sig
ENSG00000152454	ZNF256	108.187	0.0090446	0.193676	0.0466997	0.962753	0.984325	Not Sig
ENSG00000177025	C19orf18	61.2001	-0.600942	0.25459	-2.36043	0.0182538	0.077245	Not Sig
ENSG00000105053	VRK3	198.926	-0.00818607	0.154705	-0.052914	0.9578	0.982379	Not Sig
ENSG00000142528	ZNF473	88.2352	-0.0331533	0.215553	-0.153806	0.877763	0.946636	Not Sig
ENSG00000131409	LRRC4B	52.8574	-0.0387534	0.262411	-0.147682	0.882594	0.949431	Not Sig
ENSG00000221241	SNORD88A	49.6616	0.0376375	0.289938	0.129812	0.896715	0.955544	Not Sig
ENSG00000142065	ZFP14	139.196	-0.629761	0.184503	-3.41328	0.000641864	0.00479138	Not Sig
ENSG00000181007	ZFP82	164.535	-0.0626323	0.159323	-0.393116	0.694234	0.851017	Not Sig
ENSG00000254004	ZNF260	357.683	-0.347061	0.128816	-2.69423	0.00705516	0.0361312	Not Sig
ENSG00000186020	ZNF529	286.845	-0.0418469	0.132997	-0.314645	0.753031	0.883454	Not Sig
ENSG00000266936	NA	9.1608	-0.951288	0.641969	-1.48183	0.138386	0.334559	Not Sig
ENSG00000276757	RN7SL192P	9.44773	-0.293669	0.60865	-0.482492	0.629457	0.811801	Not Sig
ENSG00000130164	LDLR	1938.25	0.903609	0.353026	2.55961	0.0104791	0.0496185	Not Sig
ENSG00000197019	SERTAD1	52.4288	0.00961391	0.2734	0.0351643	0.971949	0.988356	Not Sig
ENSG00000167565	SERTAD3	197.241	0.373588	0.152916	2.44309	0.0145619	0.0645395	Not Sig
ENSG00000268366	NA	11.2468	1.14071	0.579014	1.97009	0.048828	0.162374	Not Sig
ENSG00000074219	TEAD2	481.18	-0.374729	0.133563	-2.80563	0.00502179	0.0273703	Not Sig
ENSG00000167646	DNAAF3	23.7031	1.11648	0.453734	2.46065	0.0138687	0.0620897	Not Sig
ENSG00000161677	JOSD2	63.5912	0.117305	0.257921	0.454809	0.649246	0.82549	Not Sig
ENSG00000196081	ZNF724	11.3394	0.556664	0.552569	1.00741	0.313738	0.559089	Not Sig
ENSG00000012061	ERCC1	328.609	-0.199173	0.134273	-1.48334	0.137984	0.333905	Not Sig
ENSG00000123143	PKN1	1041.26	0.0319569	0.105964	0.301583	0.76297	0.888343	Not Sig
ENSG00000198521	ZNF43	317.328	-0.0316468	0.137843	-0.229586	0.818414	0.91726	Not Sig
ENSG00000105085	MED26	74.3595	0.0306308	0.227804	0.134461	0.893038	0.954294	Not Sig
ENSG00000127445	PIN1	500.231	0.0638087	0.123616	0.516186	0.605725	0.79696	Not Sig
ENSG00000073050	XRCC1	233.991	-0.306847	0.144363	-2.12552	0.0335432	0.122901	Not Sig
ENSG00000127528	KLF2	71.9691	0.0574928	0.237132	0.24245	0.808431	0.912641	Not Sig
ENSG00000065268	WDR18	135.728	-0.345102	0.1759	-1.96192	0.0497722	0.164787	Not Sig
ENSG00000152433	ZNF547	44.3015	0.0513368	0.289691	0.177212	0.859342	0.937964	Not Sig
ENSG00000184162	NR2C2AP	22.1412	0.182596	0.410527	0.444785	0.656475	0.829102	Not Sig
ENSG00000142453	CARM1	430.102	0.0387936	0.127598	0.30403	0.761105	0.887583	Not Sig
ENSG00000105227	PRX	96.7162	-0.526361	0.217627	-2.41863	0.015579	0.0680459	Not Sig
ENSG00000105552	BCAT2	176.991	-0.106368	0.155242	-0.685173	0.493235	0.719818	Not Sig
ENSG00000087076	HSD17B14	7.61027	-0.705709	0.707821	-0.997017	0.318756	0.56498	Not Sig
ENSG00000087086	FTL	1040.11	-0.399734	0.0995268	-4.01635	5.91068e-05	0.000595135	Not Sig
ENSG00000267672	NA	9.14018	-0.036704	0.614435	-0.0597361	0.952366	0.980635	Not Sig
ENSG00000196967	ZNF585A	175.801	-0.419135	0.163602	-2.56192	0.0104095	0.0493342	Not Sig
ENSG00000245680	ZNF585B	184.423	-0.647384	0.183255	-3.5327	0.000411333	0.00326272	Not Sig
ENSG00000286449	NA	25.567	1.38742	0.40223	3.44933	0.000561978	0.0042749	Up
ENSG00000267682	NA	36.6715	-0.0882673	0.313854	-0.281236	0.778529	0.896216	Not Sig
ENSG00000180884	ZNF792	44.0225	-0.344116	0.308924	-1.11392	0.265314	0.506918	Not Sig
ENSG00000153902	LGI4	60.1554	0.236807	0.271863	0.871053	0.383725	0.626794	Not Sig
ENSG00000279619	NA	24.9725	0.749416	0.38777	1.93263	0.0532818	0.172692	Not Sig
ENSG00000089327	FXYD5	36.3343	0.711909	0.324526	2.19369	0.0282579	0.108011	Not Sig
ENSG00000179115	FARSA	251.501	-0.0973594	0.156992	-0.620155	0.535156	0.750142	Not Sig
ENSG00000179262	RAD23A	960.572	0.204218	0.0975474	2.09353	0.0363023	0.13012	Not Sig
ENSG00000179271	GADD45GIP1	419.648	0.0302199	0.116748	0.258847	0.795753	0.905466	Not Sig
ENSG00000133247	KMT5C	85.724	-0.353634	0.226231	-1.56315	0.118017	0.301416	Not Sig
ENSG00000108107	RPL28	2328.73	-0.133081	0.0964447	-1.37987	0.167627	0.37977	Not Sig
ENSG00000108106	UBE2S	88.8252	0.00814378	0.228906	0.0355769	0.97162	0.988118	Not Sig
ENSG00000063241	ISOC2	232.185	-0.130463	0.152931	-0.853083	0.393613	0.635614	Not Sig
ENSG00000197483	ZNF628	37.6538	0.0722125	0.312312	0.231219	0.817145	0.916825	Not Sig
ENSG00000090971	NAT14	72.2684	0.0185021	0.238316	0.077637	0.938117	0.97423	Not Sig
ENSG00000179954	SSC5D	13.933	-0.73116	0.53472	-1.36737	0.17151	0.385081	Not Sig
ENSG00000218891	ZNF579	66.7964	0.139377	0.254416	0.54783	0.583809	0.78308	Not Sig
ENSG00000179943	FIZ1	83.442	-0.0140348	0.235881	-0.0594996	0.952554	0.980635	Not Sig
ENSG00000171443	ZNF524	15.0308	-0.616383	0.556778	-1.10705	0.268271	0.510269	Not Sig
ENSG00000276488	NA	10.189	-1.33431	0.660966	-2.01873	0.0435157	0.149059	Not Sig
ENSG00000179922	ZNF784	54.8668	0.430362	0.275573	1.5617	0.118359	0.301991	Not Sig
ENSG00000213015	ZNF580	108.661	-0.0710879	0.21126	-0.336495	0.736498	0.873774	Not Sig
ENSG00000171425	ZNF581	60.1599	-0.784864	0.278183	-2.82139	0.00478153	0.0263022	Not Sig
ENSG00000173581	CCDC106	107.073	-0.268726	0.225972	-1.1892	0.234361	0.470624	Not Sig
ENSG00000063245	EPN1	1034.21	-0.0522432	0.0978887	-0.5337	0.593549	0.789297	Not Sig
ENSG00000280486	NA	11.3713	-0.369647	0.583293	-0.633725	0.52626	0.743274	Not Sig
ENSG00000130005	GAMT	134.794	0.0115749	0.179555	0.0644645	0.9486	0.978596	Not Sig
ENSG00000071626	DAZAP1	677.137	0.0894664	0.0970658	0.921709	0.356681	0.600984	Not Sig
ENSG00000267317	NA	27.6426	0.131134	0.369159	0.355224	0.722422	0.866273	Not Sig
ENSG00000119559	C19orf25	101.913	0.213315	0.211987	1.00626	0.314289	0.559735	Not Sig
ENSG00000239367	RN7SL477P	8.12665	0.371376	0.6745	0.550595	0.581911	0.782332	Not Sig
ENSG00000071655	MBD3	290.49	0.207621	0.135309	1.53442	0.124927	0.313064	Not Sig
ENSG00000115266	APC2	82.0725	-0.532363	0.242907	-2.19163	0.0284061	0.10841	Not Sig
ENSG00000013275	PSMC4	656.099	0.191463	0.0987452	1.93896	0.0525064	0.170979	Not Sig
ENSG00000187187	ZNF546	130.768	-0.451527	0.178354	-2.53164	0.0113532	0.0528765	Not Sig
ENSG00000269069	NA	49.2401	-0.0134519	0.27147	-0.0495522	0.960479	0.983273	Not Sig
ENSG00000128000	ZNF780B	442.968	-0.314235	0.113734	-2.76289	0.00572923	0.030397	Not Sig
ENSG00000196110	ZNF699	88.9627	0.13399	0.208559	0.642454	0.520578	0.738677	Not Sig
ENSG00000270614	NA	22.7464	-0.738302	0.422375	-1.74798	0.0804682	0.231363	Not Sig
ENSG00000267710	EDDM13	113.299	-0.0813057	0.197699	-0.411261	0.680881	0.843522	Not Sig
ENSG00000267298	NA	9.49152	0.237497	0.616402	0.385296	0.700018	0.854445	Not Sig
ENSG00000267549	ZSCAN5A-AS1	15.0708	-0.213781	0.52935	-0.403856	0.686319	0.846474	Not Sig
ENSG00000266907	NA	10.901	0.442565	0.572318	0.773284	0.439354	0.676615	Not Sig
ENSG00000267606	NA	7.04321	-0.301977	0.701969	-0.430185	0.667061	0.834961	Not Sig
ENSG00000285996	NA	19.4331	0.113931	0.426337	0.267231	0.789291	0.902059	Not Sig
ENSG00000267454	ZNF582-DT	19.1415	-0.951061	0.447061	-2.12736	0.03339	0.122469	Not Sig
ENSG00000198440	ZNF583	84.1858	-0.396726	0.22864	-1.73516	0.0827133	0.236184	Not Sig
ENSG00000080573	COL5A3	39.0443	-0.83063	0.345722	-2.4026	0.0162792	0.0705114	Not Sig
ENSG00000130813	SHFL	21.3881	-1.03273	0.4447	-2.32231	0.020216	0.0838544	Not Sig
ENSG00000130810	PPAN	21.3223	0.0690563	0.413496	0.167006	0.867365	0.941869	Not Sig
ENSG00000209645	SNORD105	37.7528	0.0807509	0.331943	0.243267	0.807798	0.912224	Not Sig
ENSG00000238531	SNORD105B	249.06	0.56124	0.191513	2.93055	0.00338357	0.0198158	Not Sig
ENSG00000244165	P2RY11	24.6159	-0.253285	0.390608	-0.648437	0.516703	0.735487	Not Sig
ENSG00000130811	EIF3G	963.451	-0.221648	0.0934891	-2.37085	0.0177474	0.0755174	Not Sig
ENSG00000267534	S1PR2	89.6127	-0.29792	0.220616	-1.3504	0.176889	0.39363	Not Sig
ENSG00000105364	MRPL4	111.554	-0.189099	0.200338	-0.943895	0.345223	0.590439	Not Sig
ENSG00000090339	ICAM1	27.6727	-0.0811874	0.366606	-0.221457	0.824737	0.920109	Not Sig
ENSG00000198482	ZNF808	389.048	-0.1167	0.118645	-0.983605	0.32531	0.570754	Not Sig
ENSG00000213020	ZNF611	169.329	-0.213403	0.166817	-1.27927	0.200802	0.427088	Not Sig
ENSG00000198538	ZNF28	179.519	0.331431	0.161973	2.0462	0.0407363	0.14205	Not Sig
ENSG00000152439	ZNF773	73.857	-0.0494615	0.25021	-0.19768	0.843296	0.930221	Not Sig
ENSG00000121406	ZNF549	222.183	-0.0264622	0.142482	-0.185723	0.852662	0.934255	Not Sig
ENSG00000083817	ZNF416	82.9238	0.189574	0.218392	0.868043	0.385371	0.628177	Not Sig
ENSG00000171649	ZIK1	103.668	0.0698036	0.207404	0.336559	0.736449	0.873766	Not Sig
ENSG00000213762	ZNF134	458.562	-0.0150559	0.108359	-0.138944	0.889495	0.952723	Not Sig
ENSG00000121417	ZNF211	309.606	-0.141906	0.128528	-1.10408	0.269557	0.511452	Not Sig
ENSG00000189164	ZNF527	132.65	-0.101675	0.174196	-0.583683	0.559433	0.768061	Not Sig
ENSG00000196437	ZNF569	89.2113	0.0229361	0.210273	0.109077	0.913141	0.962517	Not Sig
ENSG00000180458	NA	11.5248	-0.0375211	0.570371	-0.0657838	0.94755	0.978457	Not Sig
ENSG00000267470	ZNF571-AS1	110.412	-0.130985	0.210373	-0.622633	0.533526	0.74907	Not Sig
ENSG00000171817	ZNF540	18.1056	-0.519572	0.462587	-1.12319	0.261358	0.502818	Not Sig
ENSG00000180479	ZNF571	108.898	-0.260719	0.192726	-1.3528	0.176121	0.392467	Not Sig
ENSG00000198182	ZNF607	98.5101	-0.236002	0.203134	-1.1618	0.245316	0.483374	Not Sig
ENSG00000167600	CYP2S1	9.71944	4.68891	0.988099	4.74539	2.08109e-06	2.88905e-05	Up
ENSG00000167601	AXL	394.274	-0.0413566	0.117855	-0.35091	0.725656	0.867848	Not Sig
ENSG00000286177	LOC105372401	18.0492	-0.279308	0.463527	-0.602572	0.546794	0.758221	Not Sig
ENSG00000142039	CCDC97	282.397	-0.131321	0.133456	-0.984006	0.325112	0.570728	Not Sig
ENSG00000142046	TMEM91	26.7727	-0.822986	0.37543	-2.19211	0.0283712	0.108325	Not Sig
ENSG00000123810	B9D2	21.2195	0.351212	0.405844	0.865386	0.386827	0.629302	Not Sig
ENSG00000277744	NA	26.2331	-0.71617	0.386074	-1.85501	0.0635954	0.196147	Not Sig
ENSG00000248098	BCKDHA	46.0124	-0.270279	0.313062	-0.86334	0.387951	0.630135	Not Sig
ENSG00000105497	ZNF175	161.53	-0.185574	0.161304	-1.15046	0.249953	0.488797	Not Sig
ENSG00000269959	SPACA6-AS1	14.519	-0.548127	0.516093	-1.06207	0.288204	0.531404	Not Sig
ENSG00000105509	HAS1	7.04513	-1.06462	0.748291	-1.42274	0.154813	0.359306	Not Sig
ENSG00000171049	FPR2	11.3273	-0.213821	0.591574	-0.361444	0.717768	0.863514	Not Sig
ENSG00000104967	NOVA2	11.8448	-0.925036	0.590596	-1.56628	0.117284	0.29995	Not Sig
ENSG00000105647	PIK3R2	9.11111	-0.327166	0.634014	-0.516024	0.605838	0.79696	Not Sig
ENSG00000254858	MPV17L2	56.0517	0.252783	0.255408	0.989724	0.322309	0.567529	Not Sig
ENSG00000105649	RAB3A	21.0839	-1.12433	0.457472	-2.4577	0.0139828	0.062439	Not Sig
ENSG00000130522	JUND	553.976	0.584675	0.167834	3.48366	0.000494616	0.00381648	Not Sig
ENSG00000130520	LSM4	374.18	0.345884	0.125516	2.75568	0.00585696	0.0309876	Not Sig
ENSG00000130517	PGPEP1	302.244	-0.0857259	0.133693	-0.641217	0.521382	0.739312	Not Sig
ENSG00000130511	SSBP4	143.479	-0.225071	0.20146	-1.1172	0.263908	0.505441	Not Sig
ENSG00000105655	ISYNA1	344.286	-0.753105	0.134668	-5.5923	2.24077e-08	4.54097e-07	Not Sig
ENSG00000010361	FUZ	70.2249	-0.194703	0.242269	-0.803664	0.421591	0.660647	Not Sig
ENSG00000268006	PTOV1-AS1	66.4297	-0.853022	0.258276	-3.30275	0.000957431	0.00671646	Not Sig
ENSG00000269352	NA	30.7006	0.214463	0.346784	0.618436	0.536288	0.75069	Not Sig
ENSG00000039650	PNKP	231.023	0.0321362	0.142592	0.225371	0.821691	0.91875	Not Sig
ENSG00000104973	MED25	459.333	-0.123721	0.123128	-1.00482	0.314984	0.560552	Not Sig
ENSG00000178078	STAP2	22.507	0.0571564	0.404407	0.141334	0.887606	0.951891	Not Sig
ENSG00000204673	AKT1S1	307.782	0.015829	0.133342	0.11871	0.905505	0.959427	Not Sig
ENSG00000159905	ZNF221	131.232	-0.274568	0.177315	-1.54848	0.121506	0.306971	Not Sig
ENSG00000130733	YIPF2	94.9669	-0.049982	0.219147	-0.228075	0.819588	0.917759	Not Sig
ENSG00000105341	DMAC2	452.027	0.0685974	0.121465	0.56475	0.572244	0.776315	Not Sig
ENSG00000266964	FXYD1	17.7831	1.30832	0.455159	2.87443	0.00404756	0.0228888	Up
ENSG00000198258	UBL5	497.773	0.153538	0.107127	1.43324	0.15179	0.354398	Not Sig
ENSG00000072958	AP1M1	853.361	0.158138	0.102894	1.5369	0.124318	0.311987	Not Sig
ENSG00000115268	RPS15	1266.6	-0.114959	0.0959485	-1.19813	0.230865	0.465765	Not Sig
ENSG00000007255	TRAPPC6A	49.1247	-0.249865	0.285267	-0.875899	0.381085	0.624928	Not Sig
ENSG00000168661	ZNF30	67.1386	-0.677696	0.248929	-2.72244	0.00648012	0.0336843	Not Sig
ENSG00000166398	GARRE1	546.555	-0.0160058	0.106851	-0.149796	0.880926	0.94842	Not Sig
ENSG00000131845	ZNF304	182.523	0.0245615	0.152449	0.161113	0.872005	0.943559	Not Sig
ENSG00000213096	ZNF254	642.405	-0.111713	0.105887	-1.05502	0.291416	0.535053	Not Sig
ENSG00000196724	ZNF418	304.175	0.106877	0.135595	0.788208	0.430575	0.668708	Not Sig
ENSG00000197951	ZNF71	154.675	-0.0107015	0.183254	-0.0583971	0.953432	0.981	Not Sig
ENSG00000171827	ZNF570	154.428	-0.323379	0.165999	-1.94808	0.051406	0.168398	Not Sig
ENSG00000161265	U2AF1L4	23.9335	0.425662	0.404551	1.05218	0.292715	0.536344	Not Sig
ENSG00000205155	PSENEN	27.8579	0.0028548	0.358399	0.00796543	0.993645	0.997677	Not Sig
ENSG00000267796	LIN37	47.14	0.375643	0.286984	1.30893	0.190557	0.413141	Not Sig
ENSG00000004776	HSPB6	824.072	4.63425	0.49169	9.42515	4.29499e-21	3.78214e-19	Up
ENSG00000090661	CERS4	281.087	-0.262849	0.13303	-1.97586	0.0481702	0.160828	Not Sig
ENSG00000271717	NA	20.3754	-0.748634	0.438005	-1.70919	0.087416	0.245497	Not Sig
ENSG00000167775	CD320	69.1817	0.279989	0.232709	1.20317	0.22891	0.463485	Not Sig
ENSG00000267855	NDUFA7	12.4568	-0.49411	0.544363	-0.907686	0.364044	0.607725	Not Sig
ENSG00000233927	RPS28	450.141	-0.188904	0.119665	-1.5786	0.114427	0.295252	Not Sig
ENSG00000167772	ANGPTL4	12.5037	0.139901	0.547747	0.255411	0.798406	0.906626	Not Sig
ENSG00000185236	RAB11B	806.926	-0.116199	0.105826	-1.09802	0.272196	0.51394	Not Sig
ENSG00000099783	HNRNPM	1843.55	0.145872	0.0780422	1.86915	0.0616023	0.191707	Not Sig
ENSG00000133250	ZNF414	64.1903	0.232613	0.243175	0.956565	0.338787	0.584336	Not Sig
ENSG00000105438	KDELR1	628.482	-0.423338	0.121112	-3.49542	0.000473323	0.00367665	Not Sig
ENSG00000105447	GRWD1	187.931	0.430365	0.160831	2.67589	0.0074531	0.0377321	Not Sig
ENSG00000182324	KCNJ14	11.6635	-1.00808	0.58983	-1.70911	0.0874309	0.245506	Not Sig
ENSG00000063177	RPL18	1875.88	-0.291889	0.0812157	-3.59399	0.000325648	0.00267495	Not Sig
ENSG00000063176	SPHK2	63.3261	-0.221589	0.250846	-0.883367	0.377038	0.620824	Not Sig
ENSG00000105516	DBP	31.155	-1.31536	0.368064	-3.57372	0.000351946	0.00286044	Down
ENSG00000063180	CA11	40.3093	-0.959617	0.320222	-2.99672	0.00272897	0.0165201	Not Sig
ENSG00000176920	FUT2	19.8893	0.1836	0.427906	0.429066	0.667875	0.835477	Not Sig
ENSG00000176909	MAMSTR	21.1633	-0.873714	0.440438	-1.98374	0.0472847	0.158623	Not Sig
ENSG00000105518	TMEM205	79.419	0.0829502	0.226431	0.366338	0.714113	0.862014	Not Sig
ENSG00000183401	CCDC159	60.1335	-0.156499	0.253256	-0.617949	0.536609	0.750862	Not Sig
ENSG00000173928	SWSAP1	8.33611	-0.221892	0.647809	-0.342527	0.731954	0.870819	Not Sig
ENSG00000187266	EPOR	86.4424	0.17331	0.225856	0.767345	0.442877	0.680004	Not Sig
ENSG00000205517	RGL3	33.9611	0.787064	0.369375	2.1308	0.0331057	0.12177	Not Sig
ENSG00000198003	ODAD3	8.35843	0.206547	0.641618	0.321915	0.747517	0.879995	Not Sig
ENSG00000196361	ELAVL3	9.99169	-0.657662	0.689137	-0.954326	0.339918	0.585464	Not Sig
ENSG00000161914	ZNF653	63.9064	-0.0222259	0.246271	-0.0902498	0.928089	0.969662	Not Sig
ENSG00000213303	NA	9.28318	0.0249576	0.609106	0.0409742	0.967316	0.986058	Not Sig
ENSG00000130176	CNN1	5392.89	1.93927	0.407184	4.76265	1.91071e-06	2.67853e-05	Up
ENSG00000142538	PTH2	16.3736	-0.210982	0.554172	-0.380716	0.703414	0.856229	Not Sig
ENSG00000104872	PIH1D1	182.11	-0.201667	0.163338	-1.23466	0.216955	0.447876	Not Sig
ENSG00000161618	ALDH16A1	40.0924	-0.0342171	0.304483	-0.112378	0.910524	0.961783	Not Sig
ENSG00000142534	RPS11	3066.1	-0.468728	0.0772228	-6.06981	1.28064e-09	3.18733e-08	Not Sig
ENSG00000104870	FCGRT	264.882	-0.476788	0.140182	-3.4012	0.000670916	0.00498854	Not Sig
ENSG00000142552	RCN3	37.8979	-0.381375	0.317659	-1.20058	0.229914	0.464657	Not Sig
ENSG00000142546	NOSIP	319.72	0.00657454	0.129993	0.050576	0.959663	0.982955	Not Sig
ENSG00000126458	RRAS	411.315	1.24743	0.165108	7.55525	4.18068e-14	1.90116e-12	Up
ENSG00000126461	SCAF1	715.031	0.498463	0.12117	4.11374	3.89303e-05	0.000404525	Not Sig
ENSG00000126456	IRF3	142.847	-0.0104625	0.174298	-0.0600263	0.952135	0.980538	Not Sig
ENSG00000169169	CPT1C	39.2689	-0.189986	0.328058	-0.579123	0.562506	0.770462	Not Sig
ENSG00000167625	ZNF526	145.731	-0.00109487	0.168248	-0.0065075	0.994808	0.997934	Not Sig
ENSG00000279539	NA	8.3872	-0.440532	0.653948	-0.673649	0.500534	0.723927	Not Sig
ENSG00000105722	ERF	270.16	0.529472	0.132242	4.00382	6.23284e-05	0.000625149	Not Sig
ENSG00000008382	MPND	109.434	-0.210379	0.191153	-1.10058	0.271079	0.512749	Not Sig
ENSG00000269318	NA	10.9218	-0.903209	0.587165	-1.53825	0.123987	0.311446	Not Sig
ENSG00000141985	SH3GL1	346.222	0.0499293	0.122454	0.407738	0.683466	0.845262	Not Sig
ENSG00000167670	CHAF1A	65.7345	0.100693	0.242587	0.415081	0.678082	0.841911	Not Sig
ENSG00000167671	UBXN6	630.939	-0.112172	0.119367	-0.939727	0.347358	0.592773	Not Sig
ENSG00000280239	NA	9.77796	-0.61495	0.632458	-0.972318	0.330893	0.576268	Not Sig
ENSG00000167674	HDGFL2	775.342	-0.087272	0.0942574	-0.925891	0.354503	0.599096	Not Sig
ENSG00000214456	PLIN5	34.711	-0.449244	0.361668	-1.24214	0.214184	0.444717	Not Sig
ENSG00000267385	NA	5.36794	-1.90402	0.944629	-2.01563	0.0438385	0.149869	Not Sig
ENSG00000185361	TNFAIP8L1	64.0031	0.0123869	0.246394	0.0502726	0.959905	0.983024	Not Sig
ENSG00000267943	NA	21.6325	-0.225625	0.418169	-0.539554	0.589504	0.786561	Not Sig
ENSG00000183207	RUVBL2	504.274	0.225266	0.129433	1.7404	0.0817889	0.234285	Not Sig
ENSG00000104852	SNRNP70	2391.24	0.0332212	0.0875898	0.379282	0.704479	0.857106	Not Sig
ENSG00000104863	LIN7B	57.6386	-0.13495	0.261116	-0.516822	0.60528	0.79693	Not Sig
ENSG00000213799	ZNF845	139.793	-0.0734458	0.179809	-0.408466	0.682931	0.844894	Not Sig
ENSG00000203326	ZNF525	75.9433	0.212743	0.227359	0.935714	0.349421	0.594536	Not Sig
ENSG00000196417	ZNF765	202.496	-0.193594	0.163313	-1.18542	0.235853	0.47221	Not Sig
ENSG00000241015	NA	67.2054	0.117526	0.240849	0.487968	0.625573	0.809119	Not Sig
ENSG00000287608	NA	17.5929	-0.377184	0.462732	-0.815125	0.415001	0.654317	Not Sig
ENSG00000198346	ZNF813	81.2058	0.121604	0.222566	0.546372	0.58481	0.783847	Not Sig
ENSG00000079313	REXO1	263.785	0.219345	0.133264	1.64594	0.0997771	0.268666	Not Sig
ENSG00000267244	LOC100288123	18.0484	0.0491068	0.44666	0.109942	0.912455	0.962253	Not Sig
ENSG00000129911	KLF16	41.6962	0.351711	0.316712	1.11051	0.26678	0.508691	Not Sig
ENSG00000129968	ABHD17A	184.727	0.0265337	0.183446	0.14464	0.884995	0.950462	Not Sig
ENSG00000213638	ADAT3	14.1283	-0.500032	0.507569	-0.985151	0.32455	0.570143	Not Sig
ENSG00000133275	CSNK1G2	285.389	0.130687	0.137871	0.947891	0.343185	0.58862	Not Sig
ENSG00000180846	CSNK1G2-AS1	9.12128	0.424938	0.618645	0.686886	0.492155	0.719215	Not Sig
ENSG00000130332	LSM7	105.087	0.190247	0.202342	0.940222	0.347104	0.592485	Not Sig
ENSG00000099800	TIMM13	272.274	0.063167	0.133448	0.473347	0.635966	0.816195	Not Sig
ENSG00000176619	LMNB2	462.783	0.280208	0.132412	2.11618	0.0343292	0.124857	Not Sig
ENSG00000099860	GADD45B	97.9501	0.0389798	0.200967	0.193961	0.846206	0.931405	Not Sig
ENSG00000142409	ZNF787	117.673	0.148533	0.202683	0.732835	0.463659	0.698734	Not Sig
ENSG00000167685	ZNF444	207.527	0.254722	0.14765	1.72518	0.0844947	0.239723	Not Sig
ENSG00000279794	NA	18.6073	0.189979	0.443541	0.428323	0.668416	0.83563	Not Sig
ENSG00000224543	NA	19.0705	-0.174977	0.440267	-0.397435	0.691047	0.849146	Not Sig
ENSG00000099797	TECR	298.263	0.137792	0.142245	0.9687	0.332695	0.578184	Not Sig
ENSG00000099795	NDUFB7	485.016	0.0208667	0.114734	0.18187	0.855684	0.936086	Not Sig
ENSG00000105429	MEGF8	1251.77	0.0951021	0.106364	0.894118	0.371259	0.615026	Not Sig
ENSG00000079435	LIPE	126.213	1.20445	0.209299	5.7547	8.67964e-09	1.87505e-07	Up
ENSG00000189377	CXCL17	15.4571	-0.131155	0.490314	-0.267493	0.78909	0.901986	Not Sig
ENSG00000079385	CEACAM1	68.6724	0.709585	0.231423	3.06619	0.00216808	0.0135673	Not Sig
ENSG00000132002	DNAJB1	498.21	-0.335132	0.127721	-2.62393	0.00869226	0.0428774	Not Sig
ENSG00000076826	CAMSAP3	45.3326	0.293427	0.307545	0.954094	0.340036	0.585464	Not Sig
ENSG00000076924	XAB2	370.375	0.0151036	0.129078	0.117011	0.906851	0.96031	Not Sig
ENSG00000181029	TRAPPC5	25.3106	-0.342232	0.386397	-0.8857	0.375779	0.619597	Not Sig
ENSG00000183248	PRR36	141.684	-0.125499	0.175994	-0.713085	0.475793	0.707353	Not Sig
ENSG00000285674	RNA5SP463	20.4201	0.378647	0.449574	0.842235	0.399656	0.640622	Not Sig
ENSG00000076984	MAP2K7	310.588	-0.0310311	0.136486	-0.227358	0.820145	0.917937	Not Sig
ENSG00000178531	CTXN1	44.7986	0.0140477	0.303806	0.0462392	0.96312	0.984325	Not Sig
ENSG00000104980	TIMM44	417.473	0.119895	0.114902	1.04346	0.296737	0.541069	Not Sig
ENSG00000005206	SPPL2B	266.46	-0.123536	0.135104	-0.91438	0.360517	0.604276	Not Sig
ENSG00000196268	ZNF493	369.308	-0.72667	0.12795	-5.67931	1.35239e-08	2.82466e-07	Not Sig
ENSG00000104883	PEX11G	12.109	-0.974355	0.566855	-1.71888	0.0856362	0.24202	Not Sig
ENSG00000198816	ZNF358	168.261	-0.634264	0.165053	-3.8428	0.000121641	0.00112804	Not Sig
ENSG00000090674	MCOLN1	63.8556	-0.266418	0.279292	-0.953906	0.340131	0.585464	Not Sig
ENSG00000032444	PNPLA6	229.505	0.0385266	0.142081	0.271159	0.786268	0.9006	Not Sig
ENSG00000011304	PTBP1	553.132	0.0354182	0.106578	0.33232	0.739647	0.875761	Not Sig
ENSG00000142541	RPL13A	8256.2	-0.390027	0.078246	-4.98462	6.20835e-07	9.58559e-06	Not Sig
ENSG00000249709	ZNF564	15.5419	0.41649	0.487813	0.853791	0.393221	0.635205	Not Sig
ENSG00000188033	ZNF490	81.4773	-0.413262	0.235516	-1.75471	0.079309	0.229012	Not Sig
ENSG00000173875	ZNF791	358.061	-0.147839	0.122333	-1.2085	0.226856	0.460852	Not Sig
ENSG00000178464	RPL10P16	26.1097	0.227876	0.383142	0.594758	0.552005	0.762005	Not Sig
ENSG00000104774	MAN2B1	178.946	-0.786841	0.168114	-4.68039	2.86327e-06	3.81344e-05	Not Sig
ENSG00000123154	WDR83	60.5251	0.0310835	0.255881	0.121477	0.903314	0.958669	Not Sig
ENSG00000285589	NA	21.1822	-0.407762	0.429026	-0.950437	0.34189	0.587252	Not Sig
ENSG00000132004	FBXW9	37.8478	-0.142722	0.314032	-0.454481	0.649482	0.825538	Not Sig
ENSG00000209702	SNORD41	449.944	0.259956	0.152921	1.69994	0.0891423	0.248392	Not Sig
ENSG00000123144	TRIR	601.931	-0.125722	0.10172	-1.23596	0.216472	0.447367	Not Sig
ENSG00000198356	GET3	226.006	0.0554654	0.14139	0.392286	0.694847	0.851182	Not Sig
ENSG00000171223	JUNB	61.8178	0.703445	0.256776	2.73952	0.00615283	0.0322899	Not Sig
ENSG00000167815	PRDX2	893.01	-0.250847	0.107423	-2.33513	0.0195365	0.0815822	Not Sig
ENSG00000240616	RPS6P25	30.3513	-0.243562	0.359185	-0.678096	0.497711	0.722506	Not Sig
ENSG00000095066	HOOK2	450.843	0.852024	0.137523	6.1955	5.80999e-10	1.50741e-08	Not Sig
ENSG00000074181	NOTCH3	316.638	-0.662022	0.159454	-4.1518	3.29866e-05	0.000347631	Not Sig
ENSG00000273218	NA	19.5217	-0.526026	0.457294	-1.1503	0.25002	0.488797	Not Sig
ENSG00000160410	SHKBP1	111.288	0.445483	0.19047	2.33886	0.0193424	0.0809617	Not Sig
ENSG00000090006	LTBP4	656.318	0.107998	0.116182	0.92956	0.352599	0.597303	Not Sig
ENSG00000105245	NUMBL	168.826	-0.628648	0.172146	-3.65183	0.000260381	0.00220776	Not Sig
ENSG00000123815	COQ8B	334.111	-0.120597	0.13172	-0.91556	0.359898	0.603615	Not Sig
ENSG00000130313	PGLS	142.979	-0.125758	0.177606	-0.708072	0.478901	0.709727	Not Sig
ENSG00000142444	TIMM29	74.6271	0.159599	0.241378	0.661201	0.508483	0.729031	Not Sig
ENSG00000104964	TLE5	1480.37	-0.0232744	0.0933124	-0.249425	0.803032	0.90939	Not Sig
ENSG00000105290	APLP1	59.8604	-0.07897	0.252505	-0.312747	0.754473	0.884032	Not Sig
ENSG00000267519	NA	112.056	0.454747	0.216626	2.09922	0.0357972	0.128865	Not Sig
ENSG00000132005	RFX1	179.091	-0.186908	0.17177	-1.08813	0.27654	0.518447	Not Sig
ENSG00000104998	IL27RA	17.0597	0.677967	0.456315	1.48574	0.137347	0.332868	Not Sig
ENSG00000228887	EEF1DP1	12.7475	0.359461	0.531926	0.675773	0.499185	0.722906	Not Sig
ENSG00000105669	COPE	472.04	0.173755	0.128903	1.34795	0.177675	0.394534	Not Sig
ENSG00000105671	DDX49	274.84	0.128681	0.132365	0.972171	0.330966	0.576347	Not Sig
ENSG00000051128	HOMER3	71.1826	0.112077	0.242401	0.462363	0.643821	0.821911	Not Sig
ENSG00000105329	TGFB1	153.93	0.418254	0.183381	2.2808	0.0225604	0.0912517	Not Sig
ENSG00000130175	PRKCSH	1060.35	-0.482785	0.0976938	-4.94181	7.73993e-07	1.16983e-05	Not Sig
ENSG00000141933	TPGS1	53.6819	-0.246521	0.280521	-0.878799	0.37951	0.62323	Not Sig
ENSG00000099804	CDC34	396.16	0.159739	0.143703	1.11159	0.266315	0.508277	Not Sig
ENSG00000176490	DIRAS1	21.3406	0.142536	0.406348	0.350773	0.725758	0.867863	Not Sig
ENSG00000141873	SLC39A3	41.9464	0.286539	0.297815	0.962135	0.335982	0.581538	Not Sig
ENSG00000104969	SGTA	711.168	0.308434	0.10817	2.85139	0.00435291	0.0243309	Not Sig
ENSG00000172009	THOP1	279.533	0.344175	0.12983	2.65097	0.00802602	0.0400857	Not Sig
ENSG00000172006	ZNF554	111.573	-0.115383	0.191726	-0.601814	0.547298	0.758364	Not Sig
ENSG00000186300	ZNF555	138.105	-0.25122	0.171998	-1.4606	0.144125	0.343881	Not Sig
ENSG00000079999	KEAP1	376.545	-0.0129026	0.126027	-0.10238	0.918455	0.965052	Not Sig
ENSG00000130734	ATG4D	120.004	-0.0141904	0.188562	-0.0752558	0.940011	0.974802	Not Sig
ENSG00000129347	KRI1	294.631	0.0794619	0.136334	0.582848	0.559996	0.768275	Not Sig
ENSG00000129355	CDKN2D	26.6944	0.264328	0.364367	0.725446	0.468179	0.702339	Not Sig
ENSG00000129353	SLC44A2	417.479	0.0871053	0.117377	0.742096	0.458029	0.694383	Not Sig
ENSG00000213339	QTRT1	109.789	-0.0199401	0.202499	-0.0984703	0.921559	0.966565	Not Sig
ENSG00000099203	TMED1	49.798	0.16993	0.286092	0.593968	0.552533	0.762517	Not Sig
ENSG00000130844	ZNF331	83.7617	-0.60591	0.233244	-2.59775	0.0093837	0.045415	Not Sig
ENSG00000105723	GSK3A	175.27	0.215707	0.157752	1.36738	0.171506	0.385081	Not Sig
ENSG00000105732	ZNF574	145.712	0.125717	0.169166	0.743156	0.457387	0.69413	Not Sig
ENSG00000160570	DEDD2	67.6546	-0.28316	0.24577	-1.15213	0.249266	0.488012	Not Sig
ENSG00000241226	RN7SL836P	32.2168	0.914707	0.350681	2.60837	0.00909744	0.0444645	Not Sig
ENSG00000010310	GIPR	48.9674	-0.194399	0.276853	-0.702176	0.48257	0.712574	Not Sig
ENSG00000011478	QPCTL	37.069	0.370353	0.324071	1.14282	0.253115	0.492571	Not Sig
ENSG00000177051	FBXO46	217.925	0.0174167	0.156065	0.111598	0.911142	0.961783	Not Sig
ENSG00000279407	NA	70.3236	0.00134056	0.230912	0.00580549	0.995368	0.998089	Not Sig
ENSG00000167680	SEMA6B	171.188	0.49084	0.158161	3.10343	0.00191291	0.012232	Not Sig
ENSG00000197961	ZNF121	718.043	0.0973933	0.0963697	1.01062	0.312198	0.5573	Not Sig
ENSG00000197256	KANK2	5279.25	0.182974	0.0827848	2.21023	0.0270889	0.104786	Not Sig
ENSG00000261221	ZNF865	124.004	-0.18289	0.192801	-0.948595	0.342827	0.588287	Not Sig
ENSG00000182310	SPACA6	189.005	0.141441	0.158485	0.892454	0.372149	0.61601	Not Sig
ENSG00000186272	ZNF17	114.021	0.0840158	0.195839	0.429005	0.667919	0.835482	Not Sig
ENSG00000126457	PRMT1	760.03	0.266805	0.105557	2.52759	0.0114848	0.0533355	Not Sig
ENSG00000079462	PAFAH1B3	104.857	0.218886	0.213049	1.0274	0.304233	0.549243	Not Sig
ENSG00000167635	ZNF146	982.132	0.119624	0.0909528	1.31523	0.188434	0.410099	Not Sig
ENSG00000105287	PRKD2	237.2	-0.10317	0.153903	-0.670354	0.502632	0.724993	Not Sig
ENSG00000130312	MRPL34	121.624	0.0104476	0.18865	0.0553808	0.955835	0.981683	Not Sig
ENSG00000178982	EIF3K	1104.41	-0.0113563	0.0870259	-0.130493	0.896176	0.955486	Not Sig
ENSG00000267375	NA	25.6469	0.309435	0.377387	0.819941	0.41225	0.651809	Not Sig
ENSG00000182472	CAPN12	18.658	0.681546	0.48006	1.41971	0.155692	0.360491	Not Sig
ENSG00000207296	RNU6-140P	97.8884	0.287658	0.229465	1.2536	0.209987	0.438849	Not Sig
ENSG00000268756	NA	9.81296	-0.334729	0.618776	-0.540953	0.58854	0.786157	Not Sig
ENSG00000125746	EML2	162.218	0.153667	0.177337	0.866526	0.386202	0.628803	Not Sig
ENSG00000011451	WIZ	704.405	0.135057	0.104755	1.28926	0.197307	0.422421	Not Sig
ENSG00000160953	PWWP3A	487.624	-0.0730732	0.109211	-0.669102	0.50343	0.725691	Not Sig
ENSG00000115255	REEP6	27.0558	0.971495	0.382426	2.54035	0.0110741	0.051789	Not Sig
ENSG00000141867	BRD4	2634.55	0.0986128	0.0832548	1.18447	0.236227	0.472727	Not Sig
ENSG00000104915	STX10	103.708	-0.318979	0.197439	-1.61558	0.106185	0.280755	Not Sig
ENSG00000160888	IER2	59.0674	0.483393	0.286405	1.6878	0.0914504	0.252985	Not Sig
ENSG00000141837	CACNA1A	22.0658	0.85163	0.415	2.05212	0.0401579	0.140546	Not Sig
ENSG00000179218	CALR	9507.11	-0.309812	0.0800154	-3.87191	0.000107987	0.00101272	Not Sig
ENSG00000130303	BST2	15.1659	0.827173	0.478472	1.72878	0.0838482	0.238572	Not Sig
ENSG00000282851	BISPR	18.3374	1.16092	0.454765	2.55279	0.0106863	0.0503359	Not Sig
ENSG00000141971	MVB12A	77.0825	-0.171142	0.225015	-0.760579	0.446909	0.683914	Not Sig
ENSG00000105538	RASIP1	10.07	0.601862	0.588479	1.02274	0.306429	0.551643	Not Sig
ENSG00000172270	BSG	2075.54	0.0194369	0.0916511	0.212075	0.832049	0.923945	Not Sig
ENSG00000105464	GRIN2D	29.5544	0.0777367	0.386043	0.201368	0.840411	0.928814	Not Sig
ENSG00000105298	CACTIN	167.367	0.0256601	0.164784	0.15572	0.876254	0.945794	Not Sig
ENSG00000186111	PIP5K1C	558.896	0.0572338	0.121994	0.469152	0.638961	0.81822	Not Sig
ENSG00000268189	NA	14.6914	-0.143221	0.51514	-0.278023	0.780995	0.897523	Not Sig
ENSG00000279203	NA	108.751	0.106296	0.190793	0.557127	0.577441	0.779954	Not Sig
ENSG00000105127	AKAP8	375.121	0.0738689	0.121699	0.606982	0.543863	0.756063	Not Sig
ENSG00000089351	GRAMD1A	403.836	-0.398048	0.126613	-3.14382	0.00166759	0.0108707	Not Sig
ENSG00000087903	RFX2	95.3788	-0.214868	0.211655	-1.01518	0.31002	0.555535	Not Sig
ENSG00000130382	MLLT1	1580.44	0.0669551	0.0966065	0.69307	0.488266	0.716808	Not Sig
ENSG00000267563	NA	15.8275	0.197037	0.488342	0.403481	0.686594	0.846562	Not Sig
ENSG00000125656	CLPP	155.223	0.0900547	0.166998	0.539257	0.589709	0.786657	Not Sig
ENSG00000125652	ALKBH7	165.483	-0.288419	0.170824	-1.6884	0.0913346	0.252745	Not Sig
ENSG00000125651	GTF2F1	778.331	-0.152481	0.101109	-1.50808	0.131533	0.324107	Not Sig
ENSG00000125648	SLC25A23	1285.94	1.28248	0.270658	4.73838	2.15438e-06	2.98283e-05	Up
ENSG00000142449	FBN3	65.0079	-2.51599	0.302904	-8.30622	9.87956e-17	5.93402e-15	Down
ENSG00000011243	AKAP8L	2181.71	0.187992	0.0863669	2.17667	0.0295052	0.111487	Not Sig
ENSG00000104957	YJU2B	207.028	-0.201567	0.156367	-1.28907	0.197374	0.42252	Not Sig
ENSG00000037757	MRI1	88.6717	-0.38186	0.211535	-1.80519	0.071045	0.211982	Not Sig
ENSG00000104979	C19orf53	646.861	-0.263467	0.101463	-2.59669	0.00941266	0.0455446	Not Sig
ENSG00000132024	CC2D1A	289.999	0.0439584	0.138131	0.318237	0.750305	0.881699	Not Sig
ENSG00000130377	ACSBG2	15.4005	-0.703449	0.499137	-1.40933	0.158738	0.365367	Not Sig
ENSG00000167642	SPINT2	253.474	0.67499	0.137902	4.89471	9.84523e-07	1.45729e-05	Not Sig
ENSG00000167641	PPP1R14A	189.539	1.18863	0.165288	7.19124	6.42045e-13	2.49038e-11	Up
ENSG00000167645	YIF1B	154.289	0.120571	0.173139	0.696379	0.486191	0.715483	Not Sig
ENSG00000104907	TRMT1	154.436	0.117674	0.175265	0.671408	0.501961	0.72459	Not Sig
ENSG00000105270	CLIP3	402.978	0.703772	0.124055	5.67308	1.40249e-08	2.92049e-07	Not Sig
ENSG00000161277	THAP8	54.068	0.560605	0.276583	2.0269	0.0426731	0.146859	Not Sig
ENSG00000105258	POLR2I	48.733	-0.0264683	0.282862	-0.093573	0.925448	0.968357	Not Sig
ENSG00000105254	TBCB	199.154	0.606781	0.166457	3.64527	0.000267113	0.00225473	Not Sig
ENSG00000126247	CAPNS1	1326.75	0.514328	0.120819	4.25702	2.07173e-05	0.000227561	Not Sig
ENSG00000270760	NA	9.59753	1.04625	0.610852	1.71278	0.0867533	0.244362	Not Sig
ENSG00000204604	ZNF468	122.446	0.412608	0.187171	2.20444	0.0274934	0.105907	Not Sig
ENSG00000075702	WDR62	17.4551	0.158239	0.448462	0.352849	0.724202	0.867256	Not Sig
ENSG00000170906	NDUFA3	203.315	0.261448	0.159415	1.64005	0.100995	0.271108	Not Sig
ENSG00000105618	PRPF31	462.604	-0.0384985	0.119508	-0.322143	0.747345	0.87988	Not Sig
ENSG00000237017	NA	22.4126	-0.220676	0.411439	-0.536351	0.591716	0.787969	Not Sig
ENSG00000105617	LENG1	87.6975	0.130233	0.221479	0.588016	0.556521	0.765783	Not Sig
ENSG00000167608	TMC4	39.9575	0.0207901	0.319893	0.0649907	0.948181	0.978596	Not Sig
ENSG00000125505	MBOAT7	196.771	-0.109702	0.159929	-0.68594	0.492751	0.7197	Not Sig
ENSG00000170892	TSEN34	214.988	0.0101935	0.147202	0.0692485	0.944792	0.977166	Not Sig
ENSG00000170889	RPS9	1696.49	-0.153955	0.0892066	-1.72583	0.0843784	0.239601	Not Sig
ENSG00000104880	ARHGEF18	232.334	0.0110334	0.146124	0.0755072	0.939811	0.974706	Not Sig
ENSG00000198077	CYP2A7	14.653	-0.318917	0.495944	-0.643051	0.520191	0.738316	Not Sig
ENSG00000099785	MARCHF2	195.321	-0.251401	0.155836	-1.61324	0.106691	0.281884	Not Sig
ENSG00000189144	ZNF573	113.949	-0.277608	0.191232	-1.45168	0.146591	0.347371	Not Sig
ENSG00000257103	LSM14A	1538.68	0.0549668	0.0811966	0.676959	0.498432	0.722807	Not Sig
ENSG00000099875	MKNK2	403.218	-0.315278	0.133194	-2.36705	0.0179303	0.0761395	Not Sig
ENSG00000188321	ZNF559	270.47	-0.370593	0.1361	-2.72295	0.00647019	0.0336411	Not Sig
ENSG00000125743	SNRPD2	400.998	-0.0608745	0.117722	-0.517104	0.605084	0.796922	Not Sig
ENSG00000179284	DAND5	17.9595	0.106443	0.466987	0.227936	0.819696	0.91783	Not Sig
ENSG00000180448	ARHGAP45	49.639	0.480704	0.296448	1.62155	0.1049	0.278315	Not Sig
ENSG00000160113	NR2F6	230.679	0.0216328	0.16211	0.133445	0.893842	0.954586	Not Sig
ENSG00000105619	TFPT	142.816	0.286788	0.175253	1.63642	0.101752	0.27215	Not Sig
ENSG00000130202	NECTIN2	599.036	0.638867	0.120186	5.31566	1.06273e-07	1.88606e-06	Not Sig
ENSG00000130204	TOMM40	222.446	0.23886	0.146259	1.63313	0.102441	0.273641	Not Sig
ENSG00000130203	APOE	144.978	-1.30878	0.195235	-6.70362	2.03313e-11	6.56095e-10	Down
ENSG00000104853	CLPTM1	560.422	0.209051	0.119762	1.74555	0.0808892	0.232124	Not Sig
ENSG00000234750	RPS2P53	14.7579	-0.353566	0.508239	-0.695668	0.486637	0.715782	Not Sig
ENSG00000188868	ZNF563	27.2473	-0.314005	0.377515	-0.831767	0.40554	0.64577	Not Sig
ENSG00000198342	ZNF442	27.143	0.527157	0.373158	1.41269	0.157747	0.36377	Not Sig
ENSG00000196466	ZNF799	20.3741	0.243461	0.457954	0.531628	0.594984	0.789906	Not Sig
ENSG00000180855	ZNF443	27.851	-0.192522	0.361411	-0.532695	0.594245	0.789588	Not Sig
ENSG00000242852	ZNF709	8.0897	-0.305688	0.676083	-0.452146	0.651164	0.826262	Not Sig
ENSG00000105607	GCDH	161.649	-0.278472	0.172715	-1.61233	0.106891	0.28213	Not Sig
ENSG00000161860	SYCE2	12.1995	-0.13253	0.542951	-0.244092	0.80716	0.911999	Not Sig
ENSG00000228323	NA	12.207	-0.234169	0.554518	-0.422293	0.672811	0.838445	Not Sig
ENSG00000179820	MYADM	3041.52	0.677218	0.105831	6.39903	1.56367e-10	4.44544e-09	Not Sig
ENSG00000142408	CACNG8	14.3175	0.0137299	0.496234	0.0276681	0.977927	0.990475	Not Sig
ENSG00000105325	FZR1	286.074	0.19527	0.144566	1.35073	0.176781	0.393473	Not Sig
ENSG00000161091	MFSD12	149.171	0.0361721	0.168384	0.21482	0.829908	0.922619	Not Sig
ENSG00000064961	HMG20B	349.773	-0.327934	0.125033	-2.62277	0.00872184	0.042971	Not Sig
ENSG00000007080	CCDC124	370.746	0.0291696	0.119371	0.244361	0.806951	0.91192	Not Sig
ENSG00000105701	FKBP8	1018.2	-0.175992	0.0954567	-1.84368	0.0652296	0.199943	Not Sig
ENSG00000269191	NA	8.04306	-0.624664	0.676672	-0.923142	0.355933	0.600406	Not Sig
ENSG00000105700	KXD1	208.388	0.130195	0.158275	0.822587	0.410743	0.650332	Not Sig
ENSG00000268030	NA	9.87005	-0.276433	0.602909	-0.458499	0.646594	0.82368	Not Sig
ENSG00000221983	UBA52	1453.14	-0.0868808	0.0926698	-0.937531	0.348486	0.593728	Not Sig
ENSG00000006015	REX1BD	74.8083	-0.277085	0.228646	-1.21185	0.22557	0.459003	Not Sig
ENSG00000105696	TMEM59L	11.798	0.43731	0.558664	0.782779	0.433757	0.671859	Not Sig
ENSG00000198429	ZNF69	179.519	0.00191245	0.172148	0.0111094	0.991136	0.996844	Not Sig
ENSG00000196757	ZNF700	117.916	-0.131153	0.183109	-0.716254	0.473835	0.706202	Not Sig
ENSG00000197054	ZNF763	13.2893	0.450614	0.51642	0.872572	0.382896	0.626287	Not Sig
ENSG00000219665	ZNF433-AS1	59.1814	-0.177669	0.267727	-0.66362	0.506934	0.728266	Not Sig
ENSG00000286132	NA	14.4881	0.585782	0.490583	1.19405	0.232457	0.46806	Not Sig
ENSG00000199444	NA	25.7674	0.811536	0.397024	2.04405	0.0409491	0.142642	Not Sig
ENSG00000132010	ZNF20	9.15954	0.0785591	0.629071	0.124881	0.900618	0.957324	Not Sig
ENSG00000242615	RPL17P47	19.7601	-0.207431	0.433164	-0.478874	0.632028	0.813553	Not Sig
ENSG00000104892	KLC3	12.3089	-1.42424	0.59459	-2.39533	0.0166055	0.0717453	Not Sig
ENSG00000104881	PPP1R13L	118.278	0.399559	0.185117	2.15842	0.0308954	0.115376	Not Sig
ENSG00000117877	POLR1G	23.8316	-0.106894	0.392763	-0.27216	0.785499	0.900334	Not Sig
ENSG00000104884	ERCC2	263.166	-0.233426	0.147722	-1.58017	0.114069	0.294724	Not Sig
ENSG00000283236	NA	51.3434	-0.0950653	0.276562	-0.34374	0.731042	0.870332	Not Sig
ENSG00000198093	ZNF649	143.605	-0.136553	0.171644	-0.79556	0.426288	0.6645	Not Sig
ENSG00000176024	ZNF613	121.781	0.0909326	0.180386	0.504101	0.614191	0.802132	Not Sig
ENSG00000256683	ZNF350	67.5233	0.890423	0.246049	3.61888	0.00029588	0.00246353	Not Sig
ENSG00000079805	DNM2	1557.71	0.168119	0.0892918	1.8828	0.0597269	0.187329	Not Sig
ENSG00000130803	ZNF317	311.802	0.343644	0.126832	2.70945	0.00673945	0.0347919	Not Sig
ENSG00000188000	OR7D2	11.2061	-0.148355	0.614763	-0.241321	0.809307	0.912934	Not Sig
ENSG00000079432	CIC	1342.08	0.253462	0.102062	2.4834	0.0130135	0.0589464	Not Sig
ENSG00000166289	PLEKHF1	26.4683	-0.857274	0.381381	-2.24782	0.024588	0.097498	Not Sig
ENSG00000104936	DMPK	2063.49	0.166609	0.11346	1.46844	0.141985	0.340357	Not Sig
ENSG00000127511	SIN3B	791.263	-0.0767524	0.104031	-0.737787	0.460644	0.696225	Not Sig
ENSG00000160111	CPAMD8	203.956	-2.59466	0.197545	-13.1346	2.08721e-39	6.6733e-37	Down
ENSG00000131351	HAUS8	80.0093	0.2563	0.223012	1.14927	0.250446	0.489232	Not Sig
ENSG00000099624	ATP5F1D	442.98	-0.238991	0.14611	-1.63569	0.101904	0.272487	Not Sig
ENSG00000129946	SHC2	178.16	0.452428	0.174013	2.59997	0.00932324	0.04527	Not Sig
ENSG00000181588	MEX3D	114.569	-0.0637192	0.194018	-0.328419	0.742595	0.877252	Not Sig
ENSG00000223802	CERS1	11.5746	-0.768159	0.568014	-1.35236	0.176261	0.392652	Not Sig
ENSG00000170954	ZNF415	146.056	-0.184886	0.172063	-1.07453	0.282587	0.524921	Not Sig
ENSG00000178201	VN1R1	56.4651	-0.156351	0.277633	-0.563158	0.573327	0.77672	Not Sig
ENSG00000142235	LMTK3	9.85223	-0.019909	0.605254	-0.0328937	0.973759	0.988814	Not Sig
ENSG00000105556	MIER2	209.499	0.0145969	0.159877	0.0913009	0.927253	0.969276	Not Sig
ENSG00000174652	ZNF266	304.153	-0.249502	0.133707	-1.86603	0.0620368	0.192799	Not Sig
ENSG00000205209	SCGB2B2	20.5516	0.605891	0.415107	1.4596	0.1444	0.34426	Not Sig
ENSG00000172687	ZNF738	66.9142	-0.393927	0.245272	-1.60608	0.108256	0.284602	Not Sig
ENSG00000099331	MYO9B	2103.1	0.177275	0.0840597	2.10892	0.0349515	0.126544	Not Sig
ENSG00000131848	ZSCAN5A	75.1784	-0.0802866	0.233376	-0.344022	0.73083	0.870244	Not Sig
ENSG00000153885	KCTD15	397.213	0.159873	0.124393	1.28522	0.198715	0.424386	Not Sig
ENSG00000171291	ZNF439	160.612	-0.455582	0.169225	-2.69217	0.00709885	0.036314	Not Sig
ENSG00000105576	TNPO2	748.002	0.168383	0.107192	1.57086	0.116216	0.298319	Not Sig
ENSG00000167491	GATAD2A	756.42	0.30534	0.106468	2.86789	0.00413216	0.0233038	Not Sig
ENSG00000160336	ZNF761	146.674	-0.179195	0.17568	-1.02	0.307726	0.553024	Not Sig
ENSG00000188283	ZNF383	91.7992	-0.438769	0.209342	-2.09595	0.0360869	0.129571	Not Sig
ENSG00000204519	ZNF551	196.972	-0.207337	0.157228	-1.3187	0.187268	0.408246	Not Sig
ENSG00000179909	ZNF154	528.839	-0.282354	0.114381	-2.46853	0.0135668	0.0610269	Not Sig
ENSG00000083814	ZNF671	170.551	0.030053	0.155845	0.192839	0.847085	0.931879	Not Sig
ENSG00000152443	ZNF776	413.113	-0.0283238	0.114139	-0.248151	0.804017	0.909883	Not Sig
ENSG00000197782	ZNF780A	156.57	-0.0632463	0.164847	-0.383666	0.701226	0.855166	Not Sig
ENSG00000180257	ZNF816	54.1273	-0.377344	0.284735	-1.32525	0.185089	0.405075	Not Sig
ENSG00000197937	ZNF347	188.316	0.0211569	0.156517	0.135173	0.892475	0.954085	Not Sig
ENSG00000197497	ZNF665	22.9073	-0.0749458	0.395126	-0.189676	0.849563	0.933082	Not Sig
ENSG00000267809	NA	11.9147	0.606137	0.534805	1.13338	0.257055	0.497404	Not Sig
ENSG00000197928	ZNF677	240.748	-0.0864372	0.138815	-0.62268	0.533495	0.74907	Not Sig
ENSG00000170949	ZNF160	740.922	0.172919	0.0955464	1.80979	0.0703282	0.210448	Not Sig
ENSG00000178386	ZNF223	12.8583	-0.170316	0.52763	-0.322794	0.746851	0.87958	Not Sig
ENSG00000186026	ZNF284	20.7125	-0.706831	0.437889	-1.61418	0.106489	0.281487	Not Sig
ENSG00000267680	ZNF224	91.0027	-0.388985	0.211153	-1.84219	0.065447	0.200578	Not Sig
ENSG00000256294	ZNF225	123.069	-0.469496	0.191067	-2.45724	0.0140011	0.0624937	Not Sig
ENSG00000263002	ZNF234	248.445	-0.448063	0.142403	-3.14643	0.00165275	0.0107909	Not Sig
ENSG00000167380	ZNF226	482.631	0.0302122	0.108672	0.278014	0.781002	0.897523	Not Sig
ENSG00000131115	ZNF227	190.055	-0.186152	0.154301	-1.20642	0.227656	0.462012	Not Sig
ENSG00000279103	NA	32.8676	-0.634653	0.343986	-1.845	0.0650378	0.199501	Not Sig
ENSG00000159915	ZNF233	144.093	-0.241245	0.16889	-1.42842	0.153172	0.356696	Not Sig
ENSG00000142544	CTU1	10.8294	-0.65588	0.592539	-1.1069	0.268337	0.510331	Not Sig
ENSG00000142549	IGLON5	25.2124	-2.2901	0.457541	-5.00524	5.57921e-07	8.7384e-06	Down
ENSG00000186806	VSIG10L	15.9236	-0.270283	0.474458	-0.569667	0.568904	0.774667	Not Sig
ENSG00000105379	ETFB	361.457	-0.175556	0.122176	-1.43691	0.150745	0.353149	Not Sig
ENSG00000167614	TTYH1	56.8905	-0.746153	0.291829	-2.55681	0.0105636	0.0499021	Not Sig
ENSG00000269873	NA	7.90991	-0.230096	0.676281	-0.340237	0.733678	0.871828	Not Sig
ENSG00000267838	NA	19.9557	-0.135742	0.438108	-0.309838	0.756684	0.88544	Not Sig
ENSG00000167615	LENG8	1876.41	0.0686542	0.0934917	0.734335	0.462745	0.697827	Not Sig
ENSG00000275183	LENG9	9.45116	-0.144026	0.604707	-0.238174	0.811746	0.914248	Not Sig
ENSG00000167617	CDC42EP5	29.8659	-1.52487	0.393552	-3.87464	0.000106784	0.0010037	Down
ENSG00000268201	NA	32.7789	-0.442789	0.341252	-1.29754	0.194444	0.418187	Not Sig
ENSG00000278129	ZNF8	262.376	0.0744375	0.135583	0.549016	0.582994	0.782673	Not Sig
ENSG00000198131	ZNF544	515.398	-0.0232507	0.106591	-0.218131	0.827327	0.92118	Not Sig
ENSG00000131398	KCNC3	31.5575	0.284851	0.336997	0.845263	0.397964	0.639487	Not Sig
ENSG00000131408	NR1H2	326.207	0.0870648	0.126411	0.688743	0.490985	0.718466	Not Sig
ENSG00000086967	MYBPC2	22.4843	1.32257	0.478381	2.76468	0.00569783	0.0302613	Up
ENSG00000142530	GARIN5A	10.2799	-0.782301	0.608499	-1.28563	0.198574	0.424215	Not Sig
ENSG00000161671	EMC10	7750.1	-0.549691	0.0907398	-6.05788	1.37928e-09	3.40834e-08	Not Sig
ENSG00000152467	ZSCAN1	11.3406	0.803934	0.568067	1.41521	0.157007	0.362421	Not Sig
ENSG00000176293	ZNF135	95.2884	-0.12331	0.211167	-0.583943	0.559259	0.767923	Not Sig
ENSG00000121413	ZSCAN18	297.501	-0.198185	0.128001	-1.54831	0.121548	0.307003	Not Sig
ENSG00000181894	ZNF329	156.355	-0.0901135	0.183944	-0.489896	0.624207	0.808292	Not Sig
ENSG00000177191	B3GNT8	27.9837	0.20616	0.363327	0.567423	0.570427	0.775472	Not Sig
ENSG00000130255	RPL36	1549.87	-0.0522937	0.0920052	-0.568378	0.569779	0.775095	Not Sig
ENSG00000174917	MICOS13	119.413	-0.0101362	0.19825	-0.0511283	0.959223	0.982774	Not Sig
ENSG00000167733	HSD11B1L	42.9081	-0.442284	0.312106	-1.41709	0.156455	0.361514	Not Sig
ENSG00000196365	LONP1	741.95	0.00266964	0.102084	0.0261514	0.979137	0.990824	Not Sig
ENSG00000141994	DUS3L	55.8196	-0.184512	0.262975	-0.701635	0.482907	0.712818	Not Sig
ENSG00000171119	NRTN	46.8339	0.2173	0.285656	0.760704	0.446834	0.683857	Not Sig
ENSG00000174886	NDUFA11	177.397	-0.246825	0.159927	-1.54336	0.122743	0.308856	Not Sig
ENSG00000187650	VMAC	58.864	-0.449386	0.255315	-1.76013	0.0783863	0.227042	Not Sig
ENSG00000167654	ATCAY	95.681	-1.08499	0.224799	-4.82647	1.38972e-06	2.00035e-05	Down
ENSG00000167657	DAPK3	1869.97	1.08894	0.134364	8.10435	5.30286e-16	2.98656e-14	Up
ENSG00000167658	EEF2	19241.2	-0.50948	0.0742882	-6.85815	6.97571e-12	2.40413e-10	Not Sig
ENSG00000206775	SNORD37	46.3682	0.613679	0.308453	1.98954	0.0466417	0.156846	Not Sig
ENSG00000105229	PIAS4	231.233	0.0528911	0.141719	0.373211	0.708991	0.859491	Not Sig
ENSG00000178951	ZBTB7A	401.08	-0.162564	0.117859	-1.37931	0.167799	0.379992	Not Sig
ENSG00000126934	MAP2K2	860.454	-0.0407925	0.102175	-0.399239	0.689717	0.848548	Not Sig
ENSG00000060566	CREB3L3	17.7721	3.92205	0.64708	6.06115	1.35151e-09	3.34768e-08	Up
ENSG00000077463	SIRT6	72.6644	0.174906	0.230269	0.759572	0.44751	0.684439	Not Sig
ENSG00000167470	MIDN	574.268	0.334102	0.144565	2.31109	0.020828	0.0857972	Not Sig
ENSG00000099622	CIRBP	2093.81	-0.134923	0.0859658	-1.56949	0.116533	0.298599	Not Sig
ENSG00000267493	CIRBP-AS1	22.3722	-0.131115	0.412694	-0.317705	0.750709	0.881719	Not Sig
ENSG00000228300	FAM174C	30.6627	0.0569349	0.351133	0.162146	0.871191	0.943317	Not Sig
ENSG00000008441	NFIX	311.521	-0.608278	0.132289	-4.59808	4.26399e-06	5.44648e-05	Not Sig
ENSG00000196172	ZNF681	63.6289	-0.0332823	0.26015	-0.127935	0.8982	0.956231	Not Sig
ENSG00000267924	NA	37.3278	0.0437146	0.324317	0.13479	0.892778	0.954205	Not Sig
ENSG00000011590	ZBTB32	26.7208	-0.178661	0.36613	-0.487972	0.62557	0.809119	Not Sig
ENSG00000198300	PEG3	290.674	-0.360205	0.128882	-2.79484	0.00519251	0.028156	Not Sig
ENSG00000276071	NA	23.8032	-0.279331	0.395673	-0.705964	0.48021	0.710744	Not Sig
ENSG00000189042	ZNF567	168.708	-0.26425	0.169909	-1.55524	0.119888	0.304326	Not Sig
ENSG00000272333	KMT2B	863.957	-0.0163105	0.102461	-0.159188	0.873521	0.944413	Not Sig
ENSG00000278897	NA	50.1626	-0.605697	0.281477	-2.15185	0.031409	0.116832	Not Sig
ENSG00000196646	ZNF136	116.225	0.0909218	0.18515	0.491072	0.623376	0.807718	Not Sig
ENSG00000004777	ARHGAP33	196.815	0.435256	0.16166	2.69241	0.00709384	0.0363024	Not Sig
ENSG00000167378	IRGQ	879.011	0.272927	0.102178	2.6711	0.00756037	0.0381585	Not Sig
ENSG00000124444	ZNF576	69.0209	-0.0407607	0.235134	-0.173351	0.862375	0.939792	Not Sig
ENSG00000226763	SRRM5	35.63	-0.605716	0.327872	-1.84742	0.0646869	0.198629	Not Sig
ENSG00000062822	POLD1	117.663	0.0205489	0.188535	0.108992	0.913209	0.962517	Not Sig
ENSG00000169136	ATF5	143.452	-0.802207	0.197414	-4.06357	4.83274e-05	0.000493048	Not Sig
ENSG00000095059	DHPS	27.0557	-0.527329	0.383404	-1.37539	0.169011	0.381699	Not Sig
ENSG00000104885	DOT1L	623.062	0.187879	0.112311	1.67284	0.094359	0.258601	Not Sig
ENSG00000104886	PLEKHJ1	369.969	0.0191486	0.12793	0.149681	0.881016	0.948422	Not Sig
ENSG00000104897	SF3A2	471.495	-0.310636	0.119328	-2.60321	0.00923559	0.0449074	Not Sig
ENSG00000104899	AMH	36.0923	-0.881007	0.33901	-2.59876	0.00935607	0.0453158	Not Sig
ENSG00000105202	FBL	298.856	-0.0761507	0.128265	-0.593698	0.552714	0.762665	Not Sig
ENSG00000223547	ZNF844	65.9954	0.0889733	0.249829	0.356136	0.721739	0.865953	Not Sig
ENSG00000129933	MAU2	833.124	-0.138837	0.109395	-1.26914	0.204393	0.431764	Not Sig
ENSG00000130544	ZNF557	193.483	-0.103558	0.150093	-0.689963	0.490218	0.717848	Not Sig
ENSG00000197013	ZNF429	152.244	-0.405879	0.172201	-2.35701	0.018423	0.0778234	Not Sig
ENSG00000053501	USE1	164.528	-0.218179	0.176033	-1.23943	0.215187	0.445998	Not Sig
ENSG00000118046	STK11	488.425	-0.181128	0.110175	-1.64401	0.100175	0.269424	Not Sig
ENSG00000178980	SELENOW	2873.92	0.162375	0.0957486	1.69585	0.0899149	0.249848	Not Sig
ENSG00000188227	ZNF793	219.251	-0.319787	0.150811	-2.12045	0.0339681	0.123955	Not Sig
ENSG00000105323	HNRNPUL1	1863.62	-0.0430154	0.0826089	-0.520711	0.602568	0.795286	Not Sig
ENSG00000167562	ZNF701	143.148	-0.0479852	0.173475	-0.276612	0.782078	0.898063	Not Sig
ENSG00000198046	ZNF667	230.024	-0.584555	0.161066	-3.62929	0.000284198	0.00237962	Not Sig
ENSG00000105146	AURKC	14.4508	0.87893	0.512144	1.71618	0.0861298	0.243034	Not Sig
ENSG00000126464	PRR12	554.901	-0.102485	0.109719	-0.934063	0.350271	0.595235	Not Sig
ENSG00000197128	ZNF772	307.694	0.00610316	0.13182	0.0462992	0.963072	0.984325	Not Sig
ENSG00000177045	SIX5	95.263	-0.0597567	0.231205	-0.258457	0.796054	0.905466	Not Sig
ENSG00000161298	ZNF382	384.773	-0.283022	0.123811	-2.28593	0.0222586	0.0903298	Not Sig
ENSG00000197020	ZNF100	78.9313	0.118592	0.230206	0.515158	0.606443	0.797412	Not Sig
ENSG00000007047	MARK4	610.24	-0.0308341	0.102439	-0.301	0.763415	0.888513	Not Sig
ENSG00000105048	TNNT1	77.8202	1.1517	0.305218	3.77336	0.000161061	0.00144586	Up
ENSG00000186994	KANK3	10.566	0.858649	0.581539	1.47651	0.139807	0.33667	Not Sig
ENSG00000204514	ZNF814	563.409	-0.0487853	0.105547	-0.462217	0.643926	0.821994	Not Sig
ENSG00000105472	CLEC11A	11.8653	0.72029	0.536609	1.3423	0.179499	0.397041	Not Sig
ENSG00000160460	SPTBN4	25.3297	-0.144792	0.398644	-0.363211	0.716447	0.863065	Not Sig
ENSG00000105136	ZNF419	149.966	-0.28249	0.178777	-1.58013	0.114077	0.294724	Not Sig
ENSG00000188171	ZNF626	139.043	-0.373663	0.18324	-2.03921	0.0414296	0.143822	Not Sig
ENSG00000130518	IQCN	35.9772	-0.711016	0.33314	-2.13429	0.0328191	0.120995	Not Sig
ENSG00000197808	ZNF461	95.8788	-0.166214	0.215929	-0.769762	0.441441	0.678854	Not Sig
ENSG00000115286	NDUFS7	254.979	0.0541698	0.143198	0.378286	0.705218	0.857395	Not Sig
ENSG00000087088	BAX	81.4802	0.339148	0.230732	1.46988	0.141595	0.339794	Not Sig
ENSG00000204869	IGFL4	7.3986	-0.359555	0.742852	-0.48402	0.628372	0.811107	Not Sig
ENSG00000196218	RYR1	14.1598	-0.759927	0.536963	-1.41523	0.157	0.362421	Not Sig
ENSG00000161681	SHANK1	35.7035	-0.145593	0.325527	-0.447252	0.654693	0.828284	Not Sig
ENSG00000105737	GRIK5	13.1564	-0.59352	0.553534	-1.07224	0.283613	0.525902	Not Sig
ENSG00000072071	ADGRL1	383.956	0.00485695	0.137943	0.0352098	0.971912	0.988356	Not Sig
ENSG00000132017	DCAF15	100.989	0.25266	0.221629	1.14001	0.254282	0.493969	Not Sig
ENSG00000077009	NMRK2	73.8651	-0.719778	0.247179	-2.91198	0.00359151	0.0208023	Not Sig
ENSG00000011332	DPF1	27.8363	1.11174	0.380226	2.92389	0.00345683	0.0201571	Up
ENSG00000099337	KCNK6	1332.99	0.632397	0.104345	6.06062	1.35596e-09	3.35472e-08	Not Sig
ENSG00000132016	BRME1	16.2635	0.801875	0.471702	1.69996	0.0891379	0.248392	Not Sig
ENSG00000130270	ATP8B3	9.7659	0.16252	0.591678	0.274677	0.783565	0.899025	Not Sig
ENSG00000131943	C19orf12	217.248	-0.0613595	0.143622	-0.42723	0.669212	0.835892	Not Sig
ENSG00000269427	NA	15.6461	0.195261	0.475313	0.410806	0.681215	0.843784	Not Sig
ENSG00000214046	SMIM7	192.562	0.0806712	0.152908	0.527578	0.597792	0.791923	Not Sig
ENSG00000269044	NA	39.3764	-0.182825	0.314573	-0.581186	0.561115	0.7691	Not Sig
ENSG00000267904	NA	33.3708	0.843336	0.333936	2.52544	0.0115553	0.0535791	Not Sig
ENSG00000072954	TMEM38A	67.3986	-0.34382	0.249731	-1.37676	0.168587	0.381004	Not Sig
ENSG00000099822	HCN2	39.0519	0.0724142	0.302912	0.23906	0.811059	0.913925	Not Sig
ENSG00000099821	POLRMT	278.359	-0.0192076	0.141214	-0.136018	0.891807	0.953763	Not Sig
ENSG00000070423	RNF126	104.348	0.295024	0.194126	1.51976	0.128572	0.319231	Not Sig
ENSG00000070404	FSTL3	161.116	1.94329	0.201063	9.66509	4.24235e-22	4.23868e-20	Up
ENSG00000279807	NA	17.9151	-0.121083	0.448776	-0.269808	0.787308	0.901181	Not Sig
ENSG00000273733	NA	63.6985	-0.553627	0.263016	-2.10492	0.0352984	0.127489	Not Sig
ENSG00000130167	TSPAN16	11.7826	0.872109	0.598246	1.45778	0.144902	0.344865	Not Sig
ENSG00000105514	RAB3D	149.182	0.179116	0.179931	0.99547	0.319508	0.565545	Not Sig
ENSG00000132003	ZSWIM4	42.4487	0.0648933	0.302814	0.214301	0.830313	0.922619	Not Sig
ENSG00000089847	ANKRD24	23.6791	0.445703	0.384964	1.15778	0.246955	0.48543	Not Sig
ENSG00000288920	RPSA2	190.928	-0.116745	0.168715	-0.691963	0.48896	0.717083	Not Sig
ENSG00000130309	COLGALT1	522.531	0.348681	0.1081	3.22553	0.00125738	0.00851444	Not Sig
ENSG00000125650	PSPN	28.7673	-0.258129	0.361433	-0.714182	0.475114	0.70694	Not Sig
ENSG00000088247	KHSRP	1624.64	0.108062	0.0898675	1.20246	0.229184	0.463769	Not Sig
ENSG00000105520	PLPPR2	259.055	0.580085	0.157117	3.69205	0.000222457	0.0019175	Not Sig
ENSG00000130726	TRIM28	1810.67	0.0920699	0.0890114	1.03436	0.300968	0.545786	Not Sig
ENSG00000130725	UBE2M	297.908	0.147665	0.140548	1.05064	0.293425	0.537066	Not Sig
ENSG00000130724	CHMP2A	730.022	0.00138793	0.0965192	0.0143798	0.988527	0.9955	Not Sig
ENSG00000167676	PLIN4	58.3391	-0.306385	0.260965	-1.17405	0.240377	0.477537	Not Sig
ENSG00000063169	BICRA	183.505	-0.0324129	0.174621	-0.185618	0.852744	0.934296	Not Sig
ENSG00000126243	LRFN3	91.3829	0.273237	0.223305	1.22361	0.2211	0.453191	Not Sig
ENSG00000205138	SDHAF1	31.949	0.252495	0.348782	0.723932	0.469107	0.702732	Not Sig
ENSG00000028277	POU2F2	36.4755	1.96645	0.345301	5.69489	1.2345e-08	2.58883e-07	Up
ENSG00000239382	ALKBH6	21.4826	-0.0943147	0.421853	-0.223572	0.82309	0.919166	Not Sig
ENSG00000130159	ECSIT	344.318	-0.244929	0.127488	-1.9212	0.0547066	0.175666	Not Sig
ENSG00000077348	EXOSC5	34.1753	-0.387081	0.331714	-1.16691	0.243245	0.481024	Not Sig
ENSG00000142459	EVI5L	467.598	0.0143854	0.117971	0.121941	0.902946	0.958426	Not Sig
ENSG00000066044	ELAVL1	699.501	0.145443	0.0986242	1.47472	0.140287	0.337515	Not Sig
ENSG00000130477	UNC13A	64.0872	0.556958	0.239584	2.32469	0.0200884	0.0835232	Not Sig
ENSG00000130479	MAP1S	254.062	0.425208	0.143557	2.96195	0.00305697	0.0181982	Not Sig
ENSG00000105656	ELL	115.687	-0.0138504	0.19082	-0.0725833	0.942138	0.975864	Not Sig
ENSG00000181666	ZNF875	651.732	0.0133966	0.106504	0.125785	0.899903	0.957158	Not Sig
ENSG00000183647	ZNF530	50.6433	-0.204281	0.270009	-0.756571	0.449307	0.686379	Not Sig
ENSG00000166704	ZNF606	335.834	-0.282495	0.126066	-2.24084	0.0250362	0.098729	Not Sig
ENSG00000186017	ZNF566	102.806	-0.0715697	0.204359	-0.350216	0.726176	0.867924	Not Sig
ENSG00000197647	ZNF433	52.9986	-0.151708	0.289697	-0.523677	0.600503	0.793629	Not Sig
ENSG00000131126	TEX101	12.0273	0.531355	0.573865	0.925923	0.354486	0.599096	Not Sig
ENSG00000176531	PHLDB3	165.882	-0.497773	0.166393	-2.99155	0.00277569	0.0167444	Not Sig
ENSG00000105755	ETHE1	37.4535	-0.00429876	0.324767	-0.0132364	0.989439	0.99589	Not Sig
ENSG00000176472	ZNF575	18.8746	-0.635057	0.443724	-1.4312	0.152373	0.355378	Not Sig
ENSG00000134815	DHX34	185.217	0.146828	0.157845	0.930204	0.352265	0.597175	Not Sig
ENSG00000105419	MEIS3	114.085	0.830191	0.192333	4.31642	1.58579e-05	0.000179108	Not Sig
ENSG00000118162	KPTN	32.7045	-0.315222	0.336348	-0.937191	0.34866	0.593728	Not Sig
ENSG00000105402	NAPA	282.988	0.245346	0.139585	1.75769	0.078801	0.228116	Not Sig
ENSG00000279861	NA	13.7603	0.350865	0.516446	0.679383	0.496895	0.721979	Not Sig
ENSG00000118156	ZNF541	12.813	1.26058	0.547997	2.30035	0.0214286	0.087715	Not Sig
ENSG00000179168	GGN	11.833	-0.59441	0.555275	-1.07048	0.284404	0.52664	Not Sig
ENSG00000188766	SPRED3	38.9739	0.269186	0.302884	0.888743	0.374141	0.61788	Not Sig
ENSG00000189190	ZNF600	37.2682	0.254335	0.311051	0.817664	0.413549	0.652919	Not Sig
ENSG00000182986	ZNF320	503.064	-0.0803264	0.111114	-0.72292	0.469729	0.703105	Not Sig
ENSG00000179846	NKPD1	18.3947	-0.109401	0.455473	-0.240192	0.810182	0.913391	Not Sig
ENSG00000179134	SAMD4B	1162.94	0.34648	0.0936391	3.70017	0.000215457	0.0018649	Not Sig
ENSG00000125734	GPR108	155.306	-0.139529	0.169816	-0.821647	0.411278	0.650808	Not Sig
ENSG00000099625	CBARP	35.7099	0.773842	0.338023	2.28932	0.022061	0.0897909	Not Sig
ENSG00000213793	ZNF888	39.7369	0.0673146	0.305188	0.220568	0.825429	0.920318	Not Sig
ENSG00000130244	FAM98C	60.2304	-0.299128	0.271127	-1.10328	0.269907	0.511649	Not Sig
ENSG00000161888	SPC24	20.8408	-0.0949793	0.409924	-0.2317	0.816771	0.916825	Not Sig
ENSG00000289254	NA	22.1734	-0.468144	0.417867	-1.12032	0.262578	0.504288	Not Sig
ENSG00000233527	ZNF529-AS1	57.1095	-0.294499	0.267577	-1.10062	0.271063	0.512749	Not Sig
ENSG00000269386	RAB11B-AS1	20.3067	-0.72493	0.435307	-1.66533	0.0958472	0.261575	Not Sig
ENSG00000186019	ZNF225-AS1	8.4281	-0.0103042	0.667414	-0.015439	0.987682	0.995287	Not Sig
ENSG00000269439	PGLS-DT	56.5314	-0.34611	0.257995	-1.34154	0.179746	0.39735	Not Sig
ENSG00000288827	NA	37.3657	-0.282628	0.333396	-0.847725	0.396591	0.638071	Not Sig
ENSG00000269416	LINC01224	9.54231	0.0985896	0.604713	0.163035	0.870491	0.942904	Not Sig
ENSG00000288815	NA	13.8857	-0.764291	0.518182	-1.47495	0.140227	0.337408	Not Sig
ENSG00000288899	NA	58.624	0.0610885	0.253874	0.240626	0.809845	0.913196	Not Sig
ENSG00000130669	PAK4	393.26	0.226752	0.116031	1.95424	0.0506729	0.166907	Not Sig
ENSG00000199308	RNU6-222P	138.605	0.470577	0.208512	2.25684	0.0240181	0.0958233	Not Sig
ENSG00000105185	PDCD5	424.709	0.314958	0.127115	2.47774	0.0132219	0.0597733	Not Sig
ENSG00000105186	ANKRD27	321.018	0.0555458	0.128303	0.432925	0.665069	0.833896	Not Sig
ENSG00000213965	NUDT19	89.5067	0.164253	0.211166	0.777841	0.436663	0.674362	Not Sig
ENSG00000021488	SLC7A9	9.3705	0.480965	0.621335	0.774082	0.438882	0.67637	Not Sig
ENSG00000125730	C3	17.5188	0.734324	0.480505	1.52823	0.126454	0.315673	Not Sig
ENSG00000249115	HAUS5	81.4707	-0.0168009	0.236658	-0.0709924	0.943404	0.976531	Not Sig
ENSG00000126254	RBM42	442.692	0.0858852	0.125247	0.685726	0.492886	0.7197	Not Sig
ENSG00000126267	COX6B1	1036.12	0.00726314	0.102197	0.0710702	0.943342	0.976516	Not Sig
ENSG00000102575	ACP5	13.1939	0.494087	0.524297	0.942379	0.345999	0.591219	Not Sig
ENSG00000175221	MED16	406.281	-0.0963702	0.131855	-0.730881	0.464852	0.699482	Not Sig
ENSG00000207507	RNU6-9	107.818	0.236618	0.199508	1.18601	0.23562	0.471967	Not Sig
ENSG00000167595	PROSER3	414.859	0.828448	0.127941	6.47524	9.46643e-11	2.7592e-09	Not Sig
ENSG00000225950	NTF4	14.2846	0.00957077	0.515389	0.01857	0.985184	0.994226	Not Sig
ENSG00000105251	SHD	22.8542	-0.757109	0.415982	-1.82005	0.0687509	0.20734	Not Sig
ENSG00000105255	FSD1	13.8114	0.91959	0.536571	1.71383	0.0865604	0.243985	Not Sig
ENSG00000178297	TMPRSS9	41.4119	0.551537	0.317778	1.7356	0.0826338	0.236074	Not Sig
ENSG00000129951	PLPPR3	26.0111	-1.51222	0.42415	-3.5653	0.000363437	0.00293572	Down
ENSG00000198858	R3HDM4	194.62	0.178433	0.157708	1.13141	0.257882	0.49868	Not Sig
ENSG00000089639	GMIP	46.1265	0.156464	0.284819	0.549346	0.582768	0.782636	Not Sig
ENSG00000105726	ATP13A1	358.147	0.0849484	0.128421	0.661484	0.508302	0.72889	Not Sig
ENSG00000181896	ZNF101	40.3662	-0.129124	0.303113	-0.425994	0.670112	0.836664	Not Sig
ENSG00000105708	ZNF14	68.7286	-0.313371	0.236499	-1.32504	0.185157	0.405075	Not Sig
ENSG00000064547	LPAR2	18.8169	-1.86917	0.514767	-3.6311	0.00028221	0.00236583	Down
ENSG00000125744	RTN2	110.888	0.724015	0.200878	3.60424	0.000313063	0.00258794	Not Sig
ENSG00000125741	OPA3	365.378	0.352483	0.127501	2.76454	0.00570025	0.0302664	Not Sig
ENSG00000018869	ZNF582	51.9889	0.0178776	0.274145	0.0652123	0.948005	0.978467	Not Sig
ENSG00000196605	ZNF846	273.038	-0.585938	0.134917	-4.34294	1.40586e-05	0.000161045	Not Sig
ENSG00000105639	JAK3	18.651	0.339764	0.469277	0.724016	0.469056	0.702732	Not Sig
ENSG00000105640	RPL18A	1387.63	-0.107592	0.0914571	-1.17643	0.239425	0.47676	Not Sig
ENSG00000289102	NA	57.4396	0.00731921	0.259376	0.0282185	0.977488	0.990229	Not Sig
ENSG00000288953	NA	8.70853	-0.846953	0.679235	-1.24692	0.212426	0.442128	Not Sig
ENSG00000269825	LOC122539214	104.002	-0.19589	0.198238	-0.988157	0.323076	0.568515	Not Sig
ENSG00000197857	ZNF44	283.08	-0.0153814	0.130962	-0.11745	0.906504	0.960181	Not Sig
ENSG00000022556	NLRP2	300.458	0.935287	0.136177	6.86817	6.50298e-12	2.24493e-10	Not Sig
ENSG00000267265	NA	16.6519	-0.316005	0.464401	-0.680456	0.496216	0.721699	Not Sig
ENSG00000160439	RDH13	186.883	0.0152721	0.159745	0.0956029	0.923836	0.967504	Not Sig
ENSG00000124440	HIF3A	1608.92	-0.528682	0.0975778	-5.41806	6.02482e-08	1.12496e-06	Not Sig
ENSG00000269124	NA	30.5298	-0.835008	0.3625	-2.30347	0.0212523	0.0871651	Not Sig
ENSG00000011485	PPP5C	882.59	0.0719979	0.104848	0.686686	0.492281	0.719349	Not Sig
ENSG00000169515	CCDC8	902.494	-0.0056025	0.0945558	-0.0592508	0.952752	0.980635	Not Sig
ENSG00000141965	FEM1A	68.6732	0.166141	0.235844	0.704454	0.48115	0.71152	Not Sig
ENSG00000127666	TICAM1	12.9387	0.131562	0.518273	0.253847	0.799613	0.907271	Not Sig
ENSG00000105355	PLIN3	290.133	0.0114121	0.141445	0.0806823	0.935695	0.973104	Not Sig
ENSG00000276043	UHRF1	21.3063	0.387751	0.417121	0.929589	0.352584	0.597303	Not Sig
ENSG00000127540	UQCR11	241.333	0.286798	0.14083	2.03648	0.041702	0.144442	Not Sig
ENSG00000277013	NA	13.3041	1.06275	0.573795	1.85214	0.0640055	0.197062	Not Sig
ENSG00000166359	WDR88	21.0649	0.266576	0.410678	0.649112	0.516266	0.735118	Not Sig
ENSG00000289378	NA	25.1378	0.335793	0.39456	0.851056	0.394738	0.636624	Not Sig
ENSG00000130881	LRP3	71.033	-0.224558	0.239395	-0.938023	0.348233	0.593728	Not Sig
ENSG00000267296	CEBPA-DT	9.96166	0.803573	0.61147	1.31417	0.18879	0.410628	Not Sig
ENSG00000153879	CEBPG	368.05	0.565313	0.12368	4.57077	4.85934e-06	6.16149e-05	Not Sig
ENSG00000104904	OAZ1	1392.12	0.192713	0.093931	2.05165	0.0402039	0.140602	Not Sig
ENSG00000229833	PET100	20.2899	0.251526	0.420979	0.597479	0.550188	0.760991	Not Sig
ENSG00000124299	PEPD	421.811	0.0496745	0.114544	0.433672	0.664526	0.833697	Not Sig
ENSG00000268947	NA	23.5331	-0.169293	0.400376	-0.422835	0.672416	0.838295	Not Sig
ENSG00000105698	USF2	850.623	-0.493192	0.109136	-4.51907	6.21116e-06	7.69251e-05	Not Sig
ENSG00000105699	LSR	119.983	-0.192019	0.183294	-1.0476	0.294821	0.538825	Not Sig
ENSG00000086548	CEACAM6	19.3937	5.7147	0.926488	6.16813	6.91012e-10	1.7773e-08	Up
ENSG00000105372	RPS19	1915.81	-0.0382978	0.0888735	-0.430924	0.666523	0.83464	Not Sig
ENSG00000105404	RABAC1	89.112	0.0436988	0.221848	0.196976	0.843846	0.930335	Not Sig
ENSG00000126453	BCL2L12	49.5657	-0.00551136	0.272057	-0.0202581	0.983837	0.993227	Not Sig
ENSG00000105612	DNASE2	83.0445	0.0557825	0.227092	0.245639	0.805962	0.91119	Not Sig
ENSG00000202357	NA	47.2924	0.775841	0.298991	2.59486	0.00946297	0.0457029	Not Sig
ENSG00000130165	ELOF1	149.623	0.0394961	0.171738	0.229978	0.818109	0.917139	Not Sig
ENSG00000072062	PRKACA	1965.1	0.539486	0.107351	5.02544	5.0229e-07	7.91402e-06	Not Sig
ENSG00000268442	HAVCR1P1	25.7239	0.227518	0.369468	0.615798	0.538028	0.751734	Not Sig
ENSG00000105397	TYK2	374.511	-0.215849	0.135627	-1.59149	0.1115	0.290687	Not Sig
ENSG00000251369	ZNF550	225.767	-0.279369	0.14414	-1.93817	0.0526023	0.17113	Not Sig
ENSG00000188493	ACTMAP	137.849	-0.0143049	0.174589	-0.0819346	0.934699	0.972775	Not Sig
ENSG00000077312	SNRPA	199.548	0.20664	0.187608	1.10144	0.270704	0.512546	Not Sig
ENSG00000086544	ITPKC	145.902	0.135542	0.174737	0.775689	0.437932	0.675357	Not Sig
ENSG00000105613	MAST1	18.0663	-0.091814	0.440557	-0.208404	0.834913	0.926038	Not Sig
ENSG00000105499	PLA2G4C	259.965	0.647246	0.184257	3.51273	0.000443526	0.00348864	Not Sig
ENSG00000185453	ZSWIM9	53.8066	-0.157399	0.284251	-0.553732	0.579762	0.78127	Not Sig
ENSG00000105483	CARD8	540.846	-0.312653	0.109201	-2.8631	0.00419524	0.0236019	Not Sig
ENSG00000268583	NA	17.3021	0.0493109	0.453354	0.108769	0.913386	0.962517	Not Sig
ENSG00000268001	CARD8-AS1	8.90938	-0.262454	0.627695	-0.418124	0.675857	0.840343	Not Sig
ENSG00000105479	ODAD1	13.2515	0.252846	0.510257	0.495526	0.620229	0.805398	Not Sig
ENSG00000142227	EMP3	190.111	0.28546	0.187482	1.52259	0.12786	0.318088	Not Sig
ENSG00000105486	LIG1	122.609	-0.172231	0.18724	-0.919844	0.357654	0.601931	Not Sig
ENSG00000172081	MOB3A	382.352	-0.0672842	0.122124	-0.55095	0.581668	0.782207	Not Sig
ENSG00000099840	IZUMO4	26.1979	-0.149816	0.383527	-0.390628	0.696072	0.852081	Not Sig
ENSG00000131944	FAAP24	15.5474	0.749907	0.492709	1.52201	0.128007	0.318248	Not Sig
ENSG00000115257	PCSK4	16.4534	-0.213973	0.472076	-0.45326	0.650362	0.826027	Not Sig
ENSG00000142396	ERVK3-1	70.4644	0.325952	0.229374	1.42105	0.155302	0.36001	Not Sig
ENSG00000234465	PINLYP	12.0321	-0.751906	0.567521	-1.3249	0.185206	0.405075	Not Sig
ENSG00000160007	ARHGAP35	3280.36	0.0943664	0.0776521	1.21525	0.224272	0.457123	Not Sig
ENSG00000130751	NPAS1	8.55793	-0.319443	0.652489	-0.489576	0.624434	0.808503	Not Sig
ENSG00000130748	TMEM160	11.0377	-0.295729	0.575423	-0.513933	0.607299	0.798033	Not Sig
ENSG00000130749	ZC3H4	611.616	0.178769	0.108516	1.64739	0.0994773	0.268033	Not Sig
ENSG00000142230	SAE1	960.284	0.382917	0.104991	3.64713	0.000265182	0.00224207	Not Sig
ENSG00000105327	BBC3	26.2261	0.0664899	0.367157	0.181094	0.856294	0.93633	Not Sig
ENSG00000105321	CCDC9	326.103	0.240714	0.14144	1.70188	0.0887784	0.247783	Not Sig
ENSG00000257704	INAFM1	21.6557	-0.0860099	0.411993	-0.208766	0.834631	0.925824	Not Sig
ENSG00000267858	MZF1-AS1	84.9476	-0.318381	0.21659	-1.46997	0.14157	0.339782	Not Sig
ENSG00000226696	LENG8-AS1	94.7695	-0.0911313	0.204385	-0.445881	0.655683	0.828807	Not Sig
ENSG00000160877	NACC1	334.435	0.392418	0.146176	2.68455	0.00726282	0.0369579	Not Sig
ENSG00000099341	PSMD8	1027.49	0.29861	0.112346	2.65795	0.00786171	0.0393976	Not Sig
ENSG00000065000	AP3D1	2538.63	0.170394	0.0844101	2.01864	0.0435243	0.149064	Not Sig
ENSG00000104856	RELB	36.8713	1.24583	0.323377	3.85255	0.000116895	0.0010884	Up
ENSG00000104859	CLASRP	426.894	0.106345	0.122246	0.869922	0.384343	0.6273	Not Sig
ENSG00000207003	RNU6-611P	16.4287	0.0726753	0.497374	0.146118	0.883828	0.949837	Not Sig
ENSG00000267348	GEMIN7-AS1	24.3437	-0.903407	0.402274	-2.24575	0.02472	0.097928	Not Sig
ENSG00000142252	GEMIN7	14.0613	-0.294633	0.509884	-0.577844	0.563369	0.771122	Not Sig
ENSG00000104946	TBC1D17	311.305	-0.0930505	0.123948	-0.750721	0.452821	0.689851	Not Sig
ENSG00000213024	NUP62	415.059	0.0753864	0.121784	0.619017	0.535905	0.75069	Not Sig
ENSG00000063244	U2AF2	874.121	0.153505	0.0988148	1.55346	0.120314	0.305033	Not Sig
ENSG00000130758	MAP3K10	105.986	-0.07376	0.208308	-0.354092	0.72327	0.866741	Not Sig
ENSG00000105221	AKT2	1015.82	-0.262618	0.0932188	-2.81722	0.00484419	0.0265906	Not Sig
ENSG00000205041	NA	45.4353	-0.127804	0.284728	-0.448863	0.653531	0.827419	Not Sig
ENSG00000160392	C19orf47	534.667	0.426341	0.110627	3.85388	0.000116262	0.00108445	Not Sig
ENSG00000207281	NA	21.7157	0.250285	0.45414	0.551118	0.581553	0.782182	Not Sig
ENSG00000279759	NA	148.393	-0.366103	0.177246	-2.06551	0.0388748	0.137321	Not Sig
ENSG00000090013	BLVRB	126.899	-0.415677	0.194743	-2.13449	0.0328028	0.120977	Not Sig
ENSG00000088038	CNOT3	606.193	-0.108415	0.114944	-0.943192	0.345583	0.590811	Not Sig
ENSG00000267383	NA	33.6034	0.088213	0.332225	0.265522	0.790608	0.902869	Not Sig
ENSG00000289428	NA	13.3088	0.0395311	0.51465	0.0768116	0.938773	0.974325	Not Sig
ENSG00000267191	NA	19.2292	-0.181133	0.430101	-0.42114	0.673653	0.839219	Not Sig
ENSG00000225975	ZNF567-DT	63.6998	-0.337999	0.255597	-1.32239	0.186038	0.406375	Not Sig
ENSG00000269696	ZNF470-DT	21.9117	-0.0638334	0.426293	-0.149741	0.880969	0.94842	Not Sig
ENSG00000286125	ZIM2-AS1	10.3774	0.122407	0.583354	0.209834	0.833797	0.925245	Not Sig
ENSG00000267575	LINC02987	115.981	-0.357915	0.193244	-1.85214	0.064006	0.197062	Not Sig
ENSG00000268119	LOC105372321	32.1195	-0.487213	0.34373	-1.41743	0.156357	0.361366	Not Sig
ENSG00000213904	LIPE-AS1	38.3882	0.534536	0.312503	1.7105	0.0871735	0.245081	Not Sig
ENSG00000267751	NA	8.9434	-0.422666	0.634701	-0.665929	0.505457	0.7272	Not Sig
ENSG00000290058	NA	8.85603	-0.542804	0.648055	-0.837589	0.402262	0.643309	Not Sig
ENSG00000266983	RANBP3-DT	6.437	-1.36125	0.795273	-1.71168	0.0869566	0.244783	Not Sig
ENSG00000283103	NA	44.6337	0.106752	0.294561	0.362412	0.717044	0.863236	Not Sig
ENSG00000268516	ZNF8-DT	174.222	-0.232659	0.156479	-1.48684	0.137057	0.332436	Not Sig
ENSG00000290070	NA	11.8924	-0.677724	0.582211	-1.16405	0.244403	0.482583	Not Sig
ENSG00000242779	NA	73.2125	-0.166873	0.22931	-0.727717	0.466787	0.701176	Not Sig
ENSG00000166770	ZNF667-AS1	156.716	-0.381688	0.167768	-2.27509	0.0229003	0.0923744	Not Sig
ENSG00000232677	LINC00665	197.842	-0.169773	0.152377	-1.11416	0.265209	0.506812	Not Sig
ENSG00000261824	LINC00662	462.92	-0.14538	0.11634	-1.24961	0.211441	0.440826	Not Sig
ENSG00000167747	NA	63.9483	0.13071	0.240778	0.542867	0.587221	0.785355	Not Sig
ENSG00000279529	NA	21.2198	-0.113835	0.434363	-0.262073	0.793265	0.904264	Not Sig
ENSG00000268061	NA	29.784	-0.316087	0.357102	-0.885145	0.376078	0.61975	Not Sig
ENSG00000267053	NA	14.0143	-0.302112	0.501509	-0.602406	0.546904	0.758231	Not Sig
ENSG00000176593	ZNF606-AS1	351.846	0.0484047	0.12779	0.378782	0.70485	0.85728	Not Sig
ENSG00000130816	DNMT1	1022.94	0.0832064	0.0877827	0.947868	0.343197	0.58862	Not Sig
ENSG00000130158	DOCK6	307.673	-0.0275618	0.12862	-0.214289	0.830322	0.922619	Not Sig
ENSG00000267082	NA	74.0008	-0.14035	0.231684	-0.605781	0.54466	0.756575	Not Sig
ENSG00000099617	EFNA2	15.6078	0.158623	0.520326	0.304854	0.760478	0.887281	Not Sig
ENSG00000185761	ADAMTSL5	247.826	1.59065	0.447967	3.55082	0.000384031	0.00307669	Up
ENSG00000142556	ZNF614	200.199	-0.202461	0.150062	-1.34918	0.177278	0.394242	Not Sig
ENSG00000256087	ZNF432	178.302	-0.0472244	0.1554	-0.303889	0.761213	0.887586	Not Sig
ENSG00000275055	NA	11.297	0.0226071	0.574981	0.039318	0.968637	0.986872	Not Sig
ENSG00000260160	NA	10.2729	0.0653695	0.598126	0.109291	0.912972	0.962481	Not Sig
ENSG00000197608	ZNF841	253.49	-0.278149	0.138698	-2.00543	0.0449169	0.152577	Not Sig
ENSG00000204611	ZNF616	133.505	-0.49366	0.181287	-2.72309	0.0064675	0.0336355	Not Sig
ENSG00000196267	ZNF836	52.535	-0.793914	0.281256	-2.82275	0.00476144	0.0262056	Not Sig
ENSG00000196214	ZNF766	228.879	-0.0428898	0.142269	-0.30147	0.763056	0.888344	Not Sig
ENSG00000269102	NA	19.528	-0.396289	0.447817	-0.884935	0.376191	0.619856	Not Sig
ENSG00000198464	ZNF480	332.611	0.109872	0.125976	0.872163	0.383119	0.626533	Not Sig
ENSG00000269535	NA	26.1814	0.172299	0.371187	0.464184	0.642516	0.821203	Not Sig
ENSG00000167554	ZNF610	164.242	-0.899029	0.168209	-5.34472	9.05587e-08	1.63509e-06	Not Sig
ENSG00000221923	ZNF880	254.322	0.170054	0.141794	1.19931	0.230409	0.465255	Not Sig
ENSG00000269834	ZNF528-AS1	37.4685	0.815822	0.318797	2.55907	0.0104954	0.0496733	Not Sig
ENSG00000167555	ZNF528	142.013	0.181648	0.178635	1.01686	0.309218	0.554745	Not Sig
ENSG00000198633	ZNF534	15.8531	0.469402	0.491095	0.955827	0.33916	0.584567	Not Sig
ENSG00000105568	PPP2R1A	1792.25	0.166837	0.090226	1.8491	0.0644434	0.198145	Not Sig
ENSG00000271049	NA	8.72344	0.0743243	0.643752	0.115455	0.908085	0.960838	Not Sig
ENSG00000279971	NA	12.8259	0.551207	0.523954	1.05201	0.292793	0.536408	Not Sig
ENSG00000089335	ZNF302	640.26	0.0372967	0.108599	0.343434	0.731272	0.87043	Not Sig
ENSG00000197841	ZNF181	243.079	-0.266075	0.138473	-1.92149	0.0546696	0.175602	Not Sig
ENSG00000153896	ZNF599	52.6682	-0.609705	0.270285	-2.25579	0.0240839	0.0959752	Not Sig
ENSG00000266904	NA	33.9912	-0.735708	0.345512	-2.12933	0.0332274	0.122131	Not Sig
ENSG00000081665	ZNF506	444.342	-0.23457	0.123847	-1.89403	0.0582206	0.183935	Not Sig
ENSG00000267481	NA	56.987	-0.27794	0.256524	-1.08348	0.278594	0.520519	Not Sig
ENSG00000256771	ZNF253	204.899	-0.455173	0.149847	-3.03759	0.00238477	0.0147194	Not Sig
ENSG00000270270	BNIP3P10	12.0541	-0.331012	0.567651	-0.583126	0.559808	0.768205	Not Sig
ENSG00000184635	ZNF93	158.707	0.517577	0.167308	3.09355	0.00197776	0.0125771	Not Sig
ENSG00000266916	ZNF793-AS1	34.1159	-0.0485865	0.332926	-0.145938	0.883971	0.949837	Not Sig
ENSG00000120784	ZFP30	240.656	-0.345091	0.144029	-2.39598	0.016576	0.0716476	Not Sig
ENSG00000161551	ZNF577	226.988	0.0207226	0.143537	0.144371	0.885208	0.950562	Not Sig
ENSG00000269235	ZNF350-AS1	13.9815	0.282602	0.498477	0.56693	0.570762	0.775472	Not Sig
ENSG00000182318	ZSCAN22	103.527	-0.0076	0.199311	-0.0381314	0.969583	0.9874	Not Sig
ENSG00000121410	A1BG	8.67337	-0.994216	0.672746	-1.47785	0.139449	0.336354	Not Sig
ENSG00000268230	NA	34.9285	-0.318669	0.331588	-0.961039	0.336533	0.582188	Not Sig
ENSG00000268895	A1BG-AS1	33.886	-0.0520854	0.326358	-0.159596	0.8732	0.944213	Not Sig
ENSG00000279611	NA	13.3623	0.156794	0.523686	0.299405	0.764631	0.888983	Not Sig
ENSG00000174586	ZNF497	36.0763	-0.420062	0.321259	-1.30755	0.191026	0.413742	Not Sig
ENSG00000268049	NA	30.371	-0.125081	0.35013	-0.357243	0.72091	0.865558	Not Sig
ENSG00000269054	NA	48.4384	0.0891034	0.290495	0.30673	0.759049	0.88652	Not Sig
ENSG00000252211	NA	117.37	0.317994	0.262086	1.21332	0.225008	0.458144	Not Sig
ENSG00000152475	ZNF837	37.6377	-0.128202	0.309847	-0.413759	0.679051	0.842315	Not Sig
ENSG00000083845	RPS5	1520.99	-0.23649	0.0861034	-2.74658	0.00602201	0.0317075	Not Sig
ENSG00000171574	ZNF584	152.617	-0.00110556	0.165283	-0.00668891	0.994663	0.997913	Not Sig
ENSG00000232098	NA	100.399	-0.118911	0.202501	-0.587211	0.557062	0.766192	Not Sig
ENSG00000268912	NA	9.03117	0.0389268	0.682114	0.0570679	0.954491	0.981215	Not Sig
ENSG00000131849	ZNF132	46.9143	0.0449652	0.28903	0.155573	0.87637	0.945858	Not Sig
ENSG00000269473	NA	34.6442	0.0896755	0.324521	0.276332	0.782293	0.898211	Not Sig
ENSG00000249471	ZNF324B	37.8626	-0.0627579	0.312419	-0.200877	0.840795	0.929062	Not Sig
ENSG00000083812	ZNF324	117.058	0.13073	0.193856	0.674367	0.500078	0.723519	Not Sig
ENSG00000083838	ZNF446	58.2353	0.0267319	0.257034	0.104001	0.917168	0.964605	Not Sig
ENSG00000083807	SLC27A5	49.2882	-0.181799	0.274468	-0.662367	0.507736	0.728849	Not Sig
ENSG00000119574	ZBTB45	81.9368	0.26478	0.21412	1.2366	0.216236	0.447014	Not Sig
ENSG00000142002	DPP9	2175.72	0.460953	0.120997	3.80961	0.000139188	0.0012706	Not Sig
ENSG00000087074	PPP1R15A	1024.01	0.586517	0.119386	4.9128	8.97867e-07	1.34144e-05	Not Sig
ENSG00000161643	SIGLEC16	23.1186	-0.77068	0.423073	-1.82162	0.0685122	0.206861	Not Sig
ENSG00000286138	NA	12.6758	0.520649	0.559419	0.930696	0.352011	0.596891	Not Sig
ENSG00000104976	SNAPC2	81.2082	-0.0411608	0.229947	-0.179001	0.857937	0.937275	Not Sig
ENSG00000127616	SMARCA4	2265.18	0.16171	0.0813848	1.98697	0.0469252	0.15757	Not Sig
ENSG00000099308	MAST3	132.244	-0.255328	0.179972	-1.41871	0.155985	0.360708	Not Sig
ENSG00000105357	MYH14	171.785	-0.205762	0.16278	-1.26406	0.20621	0.434015	Not Sig
ENSG00000289950	NA	1625.3	-0.591294	0.0910662	-6.49301	8.41354e-11	2.46615e-09	Not Sig
ENSG00000005007	UPF1	806.415	0.232265	0.106761	2.17557	0.0295877	0.111697	Not Sig
ENSG00000267106	ZNF561-AS1	224.684	-0.621566	0.142863	-4.35078	1.35652e-05	0.000155736	Not Sig
ENSG00000105088	OLFM2	70.3919	-2.04097	0.276277	-7.38741	1.49717e-13	6.36282e-12	Down
ENSG00000105443	CYTH2	765.845	-0.167778	0.0967523	-1.7341	0.082901	0.236493	Not Sig
ENSG00000071564	TCF3	654.032	-0.609941	0.105403	-5.78676	7.17573e-09	1.56975e-07	Not Sig
ENSG00000130402	ACTN4	2553.47	0.918359	0.118271	7.76489	8.17145e-15	4.0724e-13	Not Sig
ENSG00000196961	AP2A1	987.072	-0.0851806	0.107288	-0.79394	0.42723	0.66542	Not Sig
ENSG00000167460	TPM4	2805.65	0.58468	0.0921245	6.34663	2.20076e-10	6.10629e-09	Not Sig
ENSG00000279198	NA	20.3617	0.115457	0.443719	0.260204	0.794707	0.904964	Not Sig
ENSG00000167461	RAB8A	215.14	0.234748	0.149468	1.57056	0.116284	0.298382	Not Sig
ENSG00000269243	NA	12.9003	-0.149087	0.537756	-0.277239	0.781597	0.897907	Not Sig
ENSG00000290611	CYP2G1P	19.3677	0.888752	0.426099	2.08579	0.0369977	0.132089	Not Sig
ENSG00000290720	ZNF542P	138.084	0.0494873	0.174064	0.284305	0.776177	0.894946	Not Sig
ENSG00000123870	NA	35.6629	-0.371285	0.329073	-1.12828	0.259203	0.500441	Not Sig
ENSG00000290812	NA	22.9281	-0.579563	0.408291	-1.41949	0.155757	0.360561	Not Sig
ENSG00000290988	ZNF781	15.6495	-0.390679	0.478172	-0.817026	0.413914	0.653148	Not Sig
ENSG00000291089	NA	12.1334	-0.680067	0.585671	-1.16118	0.245571	0.483739	Not Sig
ENSG00000291101	NA	16.4185	-0.446392	0.483921	-0.922447	0.356296	0.600592	Not Sig
ENSG00000291130	NA	28.7466	0.0529897	0.359845	0.147257	0.882929	0.949595	Not Sig
ENSG00000269001	NA	14.1169	-0.482865	0.531683	-0.908183	0.363782	0.607525	Not Sig
ENSG00000291131	NA	9.84053	-0.241322	0.639104	-0.377594	0.705732	0.857741	Not Sig
ENSG00000291177	ZNF56P	42.0725	-0.315019	0.307669	-1.02389	0.305888	0.551246	Not Sig
ENSG00000125740	FOSB	20.1811	-0.063607	0.442368	-0.143787	0.885668	0.95077	Not Sig
ENSG00000125753	VASP	684.294	0.894252	0.107277	8.33589	7.69187e-17	4.66042e-15	Not Sig
ENSG00000261526	NA	11.2053	-0.221891	0.56286	-0.39422	0.693419	0.850335	Not Sig
ENSG00000227500	SCAMP4	280.518	0.0972116	0.14371	0.676443	0.498759	0.722903	Not Sig
ENSG00000076650	GPATCH1	213.403	-0.120591	0.147806	-0.815872	0.414573	0.653891	Not Sig
ENSG00000198597	ZNF536	41.5501	-2.8748	0.406285	-7.07583	1.4856e-12	5.49355e-11	Down
ENSG00000280061	NA	5.44412	-2.78121	1.0853	-2.56262	0.0103884	0.0492567	Down
ENSG00000197619	ZNF615	140.283	-0.334571	0.177931	-1.88034	0.0600617	0.188209	Not Sig
ENSG00000267254	ZNF790-AS1	86.6853	0.0617802	0.226582	0.272662	0.785113	0.900205	Not Sig
ENSG00000197863	ZNF790	116.153	-0.269852	0.188842	-1.42899	0.153008	0.356441	Not Sig
ENSG00000206669	NA	21.9575	0.438552	0.408176	1.07442	0.282636	0.524921	Not Sig
ENSG00000185869	ZNF829	65.9814	-0.157848	0.243853	-0.647308	0.517433	0.736053	Not Sig
ENSG00000251247	ZNF345	132.911	-0.757011	0.19248	-3.93294	8.39138e-05	0.000811365	Not Sig
ENSG00000198453	ZNF568	102.023	-0.403174	0.204765	-1.96896	0.048958	0.162635	Not Sig
ENSG00000167766	ZNF83	486.564	-0.340981	0.119763	-2.84714	0.00441141	0.0245785	Not Sig
ENSG00000270011	ZNF559-ZNF177	18.3908	-0.502727	0.44275	-1.13546	0.256181	0.496275	Not Sig
ENSG00000104812	GYS1	1099.14	0.335956	0.127965	2.62539	0.00865506	0.0427243	Not Sig
ENSG00000177380	PPFIA3	45.8971	0.270314	0.300117	0.900697	0.367749	0.611751	Not Sig
ENSG00000130528	HRC	2459.73	0.596378	0.0906201	6.58108	4.67056e-11	1.41906e-09	Not Sig
ENSG00000130529	TRPM4	553.651	0.49132	0.114362	4.29619	1.73761e-05	0.000193832	Not Sig
ENSG00000236144	TMEM147-AS1	73.1228	-0.0377681	0.236377	-0.159779	0.873055	0.944155	Not Sig
ENSG00000105677	TMEM147	116.825	-0.0147367	0.185817	-0.0793077	0.936788	0.973627	Not Sig
ENSG00000283907	NA	13655.6	0.298739	0.320913	0.930904	0.351903	0.596814	Not Sig
ENSG00000269151	NA	10.0301	-0.0394747	0.599646	-0.06583	0.947513	0.978457	Not Sig
ENSG00000283108	NA	10.7238	-0.85923	0.619531	-1.3869	0.165471	0.376363	Not Sig
ENSG00000287275	NA	10.5261	0.750629	0.616174	1.21821	0.223145	0.455629	Not Sig
ENSG00000188629	ZNF177	6.88273	-1.09456	0.800606	-1.36716	0.171575	0.385187	Not Sig
ENSG00000270679	NA	7.96357	-0.632504	0.673533	-0.939083	0.347688	0.593142	Not Sig
ENSG00000062370	ZNF112	150.223	-0.0503804	0.170172	-0.296056	0.767187	0.89046	Not Sig
ENSG00000267508	ZNF285	97.6714	-0.205461	0.205106	-1.00173	0.316474	0.562401	Not Sig
ENSG00000278318	ZNF229	148.524	0.705586	0.182642	3.86321	0.000111905	0.0010471	Not Sig
ENSG00000167384	ZNF180	106.715	0.0547403	0.194628	0.281256	0.778514	0.896216	Not Sig
ENSG00000266903	CEACAM16-AS1	9.87744	0.0724173	0.689369	0.105049	0.916337	0.964295	Not Sig
ENSG00000073008	PVR	980.439	1.33917	0.0928492	14.4231	3.70419e-47	1.53961e-44	Up
ENSG00000186567	CEACAM19	213.156	1.07914	0.147146	7.33381	2.23699e-13	9.26078e-12	Up
ENSG00000069399	BCL3	34.7389	-0.494156	0.33675	-1.46743	0.14226	0.340713	Not Sig
ENSG00000187244	BCAM	2265.73	-0.0443708	0.0965879	-0.459382	0.64596	0.823415	Not Sig
ENSG00000105223	PLD3	1648.61	0.22427	0.105102	2.13382	0.0328571	0.121049	Not Sig
ENSG00000105376	ICAM5	14.18	-0.69321	0.53131	-1.30472	0.191989	0.415097	Not Sig
ENSG00000161847	RAVER1	171.147	-0.00947672	0.161129	-0.0588145	0.9531	0.98088	Not Sig
ENSG00000099817	POLR2E	591.948	0.179757	0.115971	1.55002	0.121137	0.306389	Not Sig
ENSG00000167468	GPX4	1041.88	-0.236683	0.0929957	-2.5451	0.0109248	0.0511949	Not Sig
ENSG00000105559	PLEKHA4	424.807	-0.748429	0.131698	-5.6829	1.32433e-08	2.77162e-07	Not Sig
ENSG00000105426	PTPRS	1863.63	-0.320325	0.0910668	-3.51747	0.000435685	0.00343514	Not Sig
ENSG00000104960	PTOV1	841.022	-0.243235	0.109914	-2.21295	0.026901	0.104341	Not Sig
ENSG00000131037	EPS8L1	24.3425	0.242845	0.42086	0.57702	0.563926	0.77168	Not Sig
ENSG00000235974	VN2R19P	9.28396	-0.500947	0.626541	-0.799543	0.423976	0.662336	Not Sig
ENSG00000104823	ECH1	409.259	-0.352146	0.123778	-2.84497	0.00444151	0.0247029	Not Sig
ENSG00000269688	NA	26.1816	0.434322	0.371407	1.1694	0.242244	0.479774	Not Sig
ENSG00000068903	SIRT2	150.047	-1.19276	0.175204	-6.80782	9.90876e-12	3.32135e-10	Down
ENSG00000104825	NFKBIB	59.0044	0.315404	0.252067	1.25127	0.210836	0.439991	Not Sig
ENSG00000104835	SARS2	48.3928	-0.191844	0.284895	-0.673383	0.500704	0.723993	Not Sig
ENSG00000128626	MRPS12	70.9718	0.101004	0.240357	0.420223	0.674323	0.839714	Not Sig
ENSG00000269486	NA	19.3885	-0.470203	0.44201	-1.06378	0.287426	0.530252	Not Sig
ENSG00000269190	FBXO17	265.253	0.00392173	0.134422	0.0291747	0.976725	0.989744	Not Sig
ENSG00000104824	HNRNPL	1078.56	0.0909272	0.0929225	0.978527	0.327814	0.573067	Not Sig
ENSG00000267100	ILF3-DT	100.595	-0.0737298	0.207814	-0.354787	0.722749	0.866365	Not Sig
ENSG00000129351	ILF3	2501.74	0.0764332	0.0791167	0.966081	0.334004	0.579669	Not Sig
ENSG00000141858	SAMD1	378.578	0.0195256	0.135621	0.143972	0.885522	0.950663	Not Sig
ENSG00000267169	ADGRL1-AS1	39.6192	0.0494431	0.301736	0.163862	0.86984	0.942623	Not Sig
ENSG00000167604	NFKBID	22.3723	0.69063	0.432087	1.59836	0.109963	0.287624	Not Sig
ENSG00000076928	ARHGEF1	345.012	-0.239568	0.132125	-1.81319	0.0698024	0.209478	Not Sig
ENSG00000105204	DYRK1B	193.953	-0.551933	0.161116	-3.42569	0.000613233	0.00460973	Not Sig
ENSG00000220201	ZGLP1	11.3663	-0.997965	0.605843	-1.64723	0.0995103	0.268052	Not Sig
ENSG00000291145	PPP5D1P	26.9882	-0.575057	0.393543	-1.46123	0.143952	0.343626	Not Sig
ENSG00000245598	DACT3-AS1	32.9957	0.447701	0.344971	1.29779	0.194358	0.418141	Not Sig
ENSG00000090372	STRN4	1009.44	0.197074	0.0989789	1.99107	0.0464736	0.156357	Not Sig
ENSG00000181027	FKRP	255.192	0.468467	0.14024	3.34046	0.000836398	0.00598349	Not Sig
ENSG00000105281	SLC1A5	240.941	0.557899	0.178914	3.11825	0.0018193	0.0116982	Not Sig
ENSG00000042753	AP2S1	272.063	0.384015	0.146592	2.61961	0.00880295	0.0432898	Not Sig
ENSG00000104805	NUCB1	1178.95	-0.212943	0.098225	-2.16791	0.0301654	0.113319	Not Sig
ENSG00000233270	NA	12.3354	-0.468988	0.540461	-0.867754	0.385529	0.628177	Not Sig
ENSG00000130254	SAFB2	1032.48	-0.239963	0.0872257	-2.75106	0.00594023	0.0313563	Not Sig
ENSG00000225840	NA	8795.31	0.406621	0.350454	1.16027	0.24594	0.48429	Not Sig
ENSG00000235649	MXRA5Y	7.92753	-3.44355	1.00221	-3.43597	0.000590443	0.00446203	Down
ENSG00000251705	RNA5-8SP6	169.437	0.279033	0.185345	1.50548	0.1322	0.325058	Not Sig
ENSG00000252289	RNA5SP519	19.4914	-0.140678	0.435291	-0.323181	0.746559	0.879384	Not Sig
ENSG00000288262	ZNF73P	18.4197	0.608162	0.460806	1.31978	0.186909	0.407591	Not Sig
ENSG00000099917	MED15	1037.27	0.128572	0.0915069	1.40506	0.160004	0.367467	Not Sig
ENSG00000184792	OSBP2	417.828	0.0337069	0.118398	0.28469	0.775881	0.894705	Not Sig
ENSG00000240591	NA	31.2673	0.216551	0.352153	0.614934	0.538598	0.752076	Not Sig
ENSG00000185666	SYN3	24.5466	-0.029499	0.381796	-0.0772637	0.938414	0.974319	Not Sig
ENSG00000231933	NA	444.791	0.936368	0.124639	7.51262	5.79568e-14	2.59023e-12	Not Sig
ENSG00000223704	NA	20.1255	-0.781001	0.459359	-1.7002	0.0890935	0.248392	Not Sig
ENSG00000185721	DRG1	459.858	-0.0158191	0.109609	-0.144322	0.885246	0.950562	Not Sig
ENSG00000235786	NA	24.8436	-0.803194	0.396121	-2.02765	0.042596	0.146731	Not Sig
ENSG00000100225	FBXO7	797.352	0.136334	0.0976751	1.39579	0.162778	0.371743	Not Sig
ENSG00000244625	NA	75.8261	0.0700648	0.227629	0.307803	0.758232	0.885904	Not Sig
ENSG00000198089	SFI1	213.951	-0.0544178	0.145143	-0.374926	0.707715	0.858846	Not Sig
ENSG00000279159	NA	414.897	0.503952	0.13	3.87655	0.000105946	0.000997182	Not Sig
ENSG00000100354	TNRC6B	2568.88	0.0545132	0.0799117	0.682168	0.495133	0.721102	Not Sig
ENSG00000232464	NA	49.0705	0.96084	0.290926	3.3027	0.000957602	0.00671646	Not Sig
ENSG00000175329	ISX	17.114	5.09815	0.826822	6.16596	7.00569e-10	1.79743e-08	Up
ENSG00000100294	MCAT	85.1354	-0.223714	0.21216	-1.05446	0.291673	0.53524	Not Sig
ENSG00000100170	SLC5A1	1270.45	-0.102911	0.100028	-1.02882	0.303565	0.548676	Not Sig
ENSG00000128342	LIF	15.6514	0.64046	0.496507	1.28993	0.197075	0.422053	Not Sig
ENSG00000232346	RPS17P16	31.2796	-0.224857	0.413271	-0.544091	0.586379	0.784782	Not Sig
ENSG00000100307	CBX7	116.042	-0.0887757	0.18711	-0.474456	0.635174	0.815683	Not Sig
ENSG00000100344	PNPLA3	18.1354	-0.373704	0.453652	-0.823767	0.410072	0.64965	Not Sig
ENSG00000186976	EFCAB6	57.1023	-0.383578	0.259103	-1.48041	0.138765	0.335171	Not Sig
ENSG00000236867	NA	15.7398	-0.23774	0.476508	-0.498922	0.617834	0.803681	Not Sig
ENSG00000054611	TBC1D22A	343.623	0.195502	0.128443	1.52209	0.127985	0.318233	Not Sig
ENSG00000100426	ZBED4	434.004	0.246072	0.11525	2.13512	0.0327509	0.120807	Not Sig
ENSG00000056487	PHF21B	79.6436	1.09631	0.223956	4.89518	9.82155e-07	1.45482e-05	Up
ENSG00000224715	LOC339685	57.3123	0.636234	0.741447	0.858098	0.390839	0.632931	Not Sig
ENSG00000100316	RPL3	7267.74	-0.177528	0.0744779	-2.38363	0.0171427	0.0736529	Not Sig
ENSG00000278881	NA	15.8428	0.318384	0.46796	0.680365	0.496273	0.721713	Not Sig
ENSG00000075218	GTSE1	10.2274	0.143525	0.605061	0.237207	0.812496	0.914845	Not Sig
ENSG00000184708	EIF4ENIF1	503.031	-0.0788686	0.116695	-0.675853	0.499134	0.722906	Not Sig
ENSG00000100347	SAMM50	398.415	-0.0527488	0.117146	-0.450284	0.652505	0.826953	Not Sig
ENSG00000075234	TTC38	174.437	0.155632	0.156815	0.992456	0.320975	0.566646	Not Sig
ENSG00000230922	LOC101927551	30.3507	0.909389	0.351959	2.58379	0.009772	0.0469662	Not Sig
ENSG00000100372	SLC25A17	109.876	-0.317006	0.19277	-1.64448	0.100078	0.269232	Not Sig
ENSG00000100106	TRIOBP	1788.25	0.139429	0.0923274	1.51016	0.131003	0.323273	Not Sig
ENSG00000228839	PIK3IP1-DT	8.23031	-1.4402	0.737943	-1.95164	0.0509812	0.167501	Not Sig
ENSG00000100304	TTLL12	180.399	-0.317098	0.162564	-1.9506	0.0511045	0.167781	Not Sig
ENSG00000186654	PRR5	85.807	0.807638	0.224227	3.60188	0.000315924	0.00260433	Not Sig
ENSG00000100150	DEPDC5	198.856	-0.381694	0.155553	-2.45379	0.014136	0.0629742	Not Sig
ENSG00000198355	PIM3	37.3701	-0.0689927	0.327024	-0.210971	0.83291	0.924556	Not Sig
ENSG00000093000	NUP50	537.316	0.0959251	0.104545	0.917548	0.358855	0.602711	Not Sig
ENSG00000205593	DENND6B	72.2955	-0.104352	0.227294	-0.459107	0.646158	0.823415	Not Sig
ENSG00000130638	ATXN10	1232.75	0.125205	0.085864	1.45818	0.144791	0.344836	Not Sig
ENSG00000279345	NA	17.7895	-0.0747712	0.470439	-0.158939	0.873717	0.944527	Not Sig
ENSG00000279833	NA	25.4948	-0.0375762	0.395148	-0.0950942	0.92424	0.967733	Not Sig
ENSG00000100422	CERK	902.155	0.0576686	0.0928362	0.621187	0.534477	0.749544	Not Sig
ENSG00000100239	PPP6R2	715.351	-0.0143107	0.104147	-0.137409	0.890708	0.953236	Not Sig
ENSG00000183530	PRR14L	1685.5	-0.198976	0.082591	-2.40918	0.0159885	0.0694698	Not Sig
ENSG00000188636	RTL6	636.286	-0.140776	0.111846	-1.25866	0.208153	0.436424	Not Sig
ENSG00000279954	NA	15.2218	0.288754	0.503492	0.573503	0.566304	0.773356	Not Sig
ENSG00000133477	FAM83F	11.0035	2.00715	0.598395	3.35422	0.000795884	0.00574707	Up
ENSG00000235347	NA	27.0056	-0.0596653	0.365995	-0.163022	0.870501	0.942904	Not Sig
ENSG00000182858	ALG12	81.5207	-0.0408468	0.229012	-0.17836	0.85844	0.937391	Not Sig
ENSG00000100321	SYNGR1	77.974	-0.072691	0.224104	-0.324363	0.745663	0.878778	Not Sig
ENSG00000100360	IFT27	206.683	-0.453796	0.154283	-2.94132	0.0032682	0.0192516	Not Sig
ENSG00000100311	PDGFB	15.609	0.306614	0.514586	0.595846	0.551278	0.761577	Not Sig
ENSG00000273243	NA	8.65065	-0.353595	0.638578	-0.553723	0.579768	0.78127	Not Sig
ENSG00000100290	BIK	102.774	0.376997	0.211915	1.779	0.075239	0.221131	Not Sig
ENSG00000100271	TTLL1	160.548	-0.520307	0.170853	-3.04535	0.00232407	0.0144176	Not Sig
ENSG00000286485	NA	11.6414	-0.667058	0.572986	-1.16418	0.244352	0.482561	Not Sig
ENSG00000130943	PKDREJ	25.4612	0.517391	0.412844	1.25324	0.21012	0.439042	Not Sig
ENSG00000100124	ANKRD54	154.651	-0.0792833	0.169322	-0.468238	0.639614	0.818854	Not Sig
ENSG00000100300	TSPO	51.2254	-0.316534	0.286841	-1.10352	0.269802	0.511592	Not Sig
ENSG00000280434	NA	48.1596	0.76355	0.283353	2.6947	0.00704522	0.036107	Not Sig
ENSG00000230769	NA	11.7526	-0.0279068	0.541721	-0.0515151	0.958915	0.9827	Not Sig
ENSG00000230319	TTLL1-AS1	10.3156	-0.49948	0.597552	-0.835877	0.403224	0.64421	Not Sig
ENSG00000213888	NA	39.5799	0.0223133	0.326742	0.0682905	0.945554	0.977458	Not Sig
ENSG00000233603	JTBP1	7.56535	-0.849213	0.698244	-1.21621	0.223904	0.456596	Not Sig
ENSG00000224003	NA	33.0342	-0.390661	0.346446	-1.12762	0.259479	0.500883	Not Sig
ENSG00000100105	PATZ1	249.001	-0.0775293	0.136752	-0.566936	0.570758	0.775472	Not Sig
ENSG00000138944	SHISAL1	29.7682	-0.367546	0.354048	-1.03812	0.299212	0.543789	Not Sig
ENSG00000196236	XPNPEP3	728.774	-0.00520786	0.1084	-0.0480432	0.961682	0.983923	Not Sig
ENSG00000183579	ZNRF3	216.248	-0.192936	0.149862	-1.28742	0.197947	0.423223	Not Sig
ENSG00000100266	PACSIN2	923.487	-0.0204466	0.0917501	-0.222851	0.823651	0.919435	Not Sig
ENSG00000280080	TBC1D22A-AS1	41.1224	0.176612	0.307621	0.574121	0.565886	0.772988	Not Sig
ENSG00000278960	NA	53.368	0.564275	0.294406	1.91666	0.0552811	0.177046	Not Sig
ENSG00000222585	RNA5SP494	51.4533	0.232963	0.274958	0.847268	0.396846	0.638283	Not Sig
ENSG00000223056	RN7SKP169	39.3077	0.934793	0.335612	2.78534	0.00534712	0.028773	Not Sig
ENSG00000199248	RNU6-28P	17.1873	0.692193	0.459499	1.50641	0.131962	0.324702	Not Sig
ENSG00000209482	SNORD83A	314.468	0.301481	0.190756	1.58046	0.114003	0.294677	Not Sig
ENSG00000251890	RNA5SP497	21.3775	0.291435	0.429836	0.678015	0.497762	0.722506	Not Sig
ENSG00000242082	SLC5A4-AS1	8.71411	-0.0795944	0.634622	-0.12542	0.900191	0.957251	Not Sig
ENSG00000100220	RTCB	631.665	0.0238273	0.10227	0.232984	0.815774	0.916599	Not Sig
ENSG00000128245	YWHAH	759.654	0.549963	0.118081	4.65752	3.20044e-06	4.19366e-05	Not Sig
ENSG00000128254	YWHAH-AS1	29.4302	-0.122022	0.36521	-0.334114	0.738294	0.874925	Not Sig
ENSG00000100104	SRRD	141.695	0.0746749	0.185448	0.402673	0.687189	0.847008	Not Sig
ENSG00000100109	TFIP11	218.564	0.126455	0.144419	0.875614	0.38124	0.624988	Not Sig
ENSG00000133466	C1QTNF6	51.6628	-0.732743	0.28643	-2.55819	0.0105218	0.0497756	Not Sig
ENSG00000100014	SPECC1L	371.324	0.0148727	0.117674	0.126389	0.899424	0.956838	Not Sig
ENSG00000128271	ADORA2A	11.8151	-0.258062	0.54559	-0.472997	0.636215	0.816314	Not Sig
ENSG00000178803	ADORA2A-AS1	22.1823	-0.581586	0.431345	-1.34831	0.177559	0.394423	Not Sig
ENSG00000100028	SNRPD3	349.176	-0.0748653	0.121633	-0.615501	0.538224	0.751957	Not Sig
ENSG00000178026	LRRC75B	96.8263	-0.322668	0.220914	-1.4606	0.144125	0.343881	Not Sig
ENSG00000100031	GGT1	15.5406	-0.881816	0.51058	-1.72709	0.0841519	0.23924	Not Sig
ENSG00000219438	TAFA5	7.7074	-1.28466	0.718061	-1.78907	0.0736042	0.217534	Not Sig
ENSG00000100030	MAPK1	1656.15	0.505278	0.0980148	5.15512	2.53466e-07	4.20058e-06	Not Sig
ENSG00000100330	MTMR3	141.353	0.568029	0.187395	3.03119	0.00243593	0.0149995	Not Sig
ENSG00000133454	MYO18B	14026.5	0.874101	0.09522	9.1798	4.31878e-20	3.53358e-18	Not Sig
ENSG00000228599	RPL7P52	13.6386	-0.124983	0.528035	-0.236694	0.812894	0.914973	Not Sig
ENSG00000100359	SGSM3	68.3943	0.178026	0.241569	0.736956	0.461149	0.696432	Not Sig
ENSG00000272834	NA	11.5421	0.0472626	0.556589	0.0849147	0.932329	0.971633	Not Sig
ENSG00000227413	NA	19.7939	0.549566	0.426895	1.28736	0.19797	0.42323	Not Sig
ENSG00000232564	MRTFA-AS1	86.8141	0.515672	0.236808	2.1776	0.0294359	0.111306	Not Sig
ENSG00000230071	RPL4P6	27.7712	0.472792	0.375245	1.25996	0.207685	0.435883	Not Sig
ENSG00000237977	NA	20.7381	-0.0534133	0.447914	-0.119249	0.905078	0.959366	Not Sig
ENSG00000235989	MORC2-AS1	17.0661	0.349473	0.460527	0.758854	0.44794	0.684693	Not Sig
ENSG00000133422	MORC2	740.694	0.354557	0.0963128	3.68131	0.000232039	0.00198855	Not Sig
ENSG00000206739	NA	12.3798	0.168871	0.527522	0.320122	0.748876	0.880832	Not Sig
ENSG00000273311	DGCR11	36.909	-0.321529	0.317135	-1.01386	0.310651	0.556068	Not Sig
ENSG00000281530	NA	12.5283	-0.181395	0.530359	-0.342024	0.732333	0.871121	Not Sig
ENSG00000184983	NDUFA6	950.431	0.0897074	0.0899486	0.997318	0.31861	0.564817	Not Sig
ENSG00000270083	NA	12.3412	-1.28025	0.577308	-2.21762	0.0265808	0.103406	Not Sig
ENSG00000237037	NDUFA6-DT	54.2292	-1.22306	0.289351	-4.2269	2.36932e-05	0.000256187	Down
ENSG00000213790	NA	45.1152	-2.35434	0.359689	-6.54548	5.93035e-11	1.77586e-09	Down
ENSG00000226450	CYP2D8P	8.81713	-0.863284	0.655021	-1.31795	0.187521	0.408711	Not Sig
ENSG00000182057	NA	30.425	-0.431637	0.3534	-1.22138	0.221941	0.454197	Not Sig
ENSG00000189306	RRP7A	189.58	0.362151	0.154957	2.33711	0.0194333	0.0812603	Not Sig
ENSG00000100246	DNAL4	86.0784	-0.345715	0.242384	-1.42631	0.153778	0.357593	Not Sig
ENSG00000221890	NPTXR	456.235	0.727613	0.131805	5.52036	3.3831e-08	6.53417e-07	Not Sig
ENSG00000183741	CBX6	1617.21	0.135582	0.0935728	1.44894	0.147354	0.348504	Not Sig
ENSG00000288106	NA	9.57765	-0.416459	0.631391	-0.659589	0.509517	0.729429	Not Sig
ENSG00000244509	APOBEC3C	287.561	-0.59386	0.135375	-4.38677	1.15044e-05	0.000134167	Not Sig
ENSG00000128394	APOBEC3F	76.9813	-0.556967	0.229611	-2.4257	0.0152788	0.0670589	Not Sig
ENSG00000239713	APOBEC3G	22.785	-1.00016	0.433959	-2.30474	0.021181	0.0869586	Not Sig
ENSG00000100324	TAB1	326.531	0.0781693	0.138966	0.562506	0.573771	0.776916	Not Sig
ENSG00000128268	MGAT3	171.301	0.440019	0.167173	2.63212	0.00848549	0.042027	Not Sig
ENSG00000100335	MIEF1	311.635	0.148975	0.127002	1.17301	0.240793	0.478194	Not Sig
ENSG00000187051	RPS19BP1	268.398	0.273182	0.134091	2.03728	0.0416215	0.144283	Not Sig
ENSG00000286195	NA	10.2716	0.79862	0.581954	1.37231	0.169968	0.383011	Not Sig
ENSG00000182902	SLC25A18	14.5409	-0.413333	0.502693	-0.822238	0.410942	0.650433	Not Sig
ENSG00000236754	LOC101929372	91.9802	0.180945	0.237079	0.763226	0.445328	0.682217	Not Sig
ENSG00000131100	ATP6V1E1	923.772	0.0718047	0.0987783	0.726928	0.46727	0.701496	Not Sig
ENSG00000099968	BCL2L13	680.311	0.0297462	0.100625	0.295614	0.767525	0.890603	Not Sig
ENSG00000243156	MICAL3	6828	0.287702	0.0749278	3.83973	0.00012317	0.00113968	Not Sig
ENSG00000093100	NA	68.601	0.111211	0.254857	0.436367	0.662571	0.832902	Not Sig
ENSG00000286990	NA	124.26	0.165781	0.184293	0.899552	0.368359	0.612125	Not Sig
ENSG00000207780	MIR648	28.6705	0.180727	0.350151	0.516142	0.605756	0.79696	Not Sig
ENSG00000235445	NA	50.6885	0.134329	0.283723	0.473453	0.63589	0.81617	Not Sig
ENSG00000234913	NA	99.495	0.724216	0.228548	3.16877	0.00153087	0.0100903	Not Sig
ENSG00000237446	NA	12.921	0.647015	0.544149	1.18904	0.234424	0.470705	Not Sig
ENSG00000225335	NA	14.8553	0.336903	0.485078	0.694533	0.487348	0.716524	Not Sig
ENSG00000224973	LARGE-AS1	94.4792	0.28271	0.219996	1.28506	0.19877	0.424439	Not Sig
ENSG00000100416	TRMU	345.171	-0.0449961	0.119741	-0.37578	0.707081	0.858427	Not Sig
ENSG00000234869	LINC02925	163.473	-0.244082	0.164175	-1.48671	0.137091	0.33248	Not Sig
ENSG00000075240	GRAMD4	479.391	-0.00593628	0.10809	-0.0549197	0.956202	0.981713	Not Sig
ENSG00000075275	CELSR1	1458.91	0.15745	0.105868	1.48722	0.136956	0.332346	Not Sig
ENSG00000015475	BID	58.4053	-0.101055	0.254224	-0.397505	0.690995	0.849146	Not Sig
ENSG00000100234	TIMP3	3449.54	-0.106496	0.0806385	-1.32065	0.186617	0.407187	Not Sig
ENSG00000184164	CRELD2	189.091	-0.234393	0.152892	-1.53306	0.12526	0.313672	Not Sig
ENSG00000188677	PARVB	76.6985	0.32627	0.221439	1.47341	0.140641	0.338118	Not Sig
ENSG00000183506	NA	117.869	-0.490997	0.191045	-2.57006	0.0101681	0.048511	Not Sig
ENSG00000100403	ZC3H7B	1099.46	-0.211137	0.100807	-2.09447	0.0362185	0.129909	Not Sig
ENSG00000167074	TEF	255.326	-0.71061	0.145802	-4.87381	1.09466e-06	1.60659e-05	Not Sig
ENSG00000273424	NA	8.49564	-0.264191	0.668796	-0.395025	0.692824	0.849996	Not Sig
ENSG00000183864	TOB2	710.69	-0.63055	0.100999	-6.24315	4.28849e-10	1.14554e-08	Not Sig
ENSG00000100410	PHF5A	138.959	0.0435065	0.172332	0.252457	0.800688	0.907845	Not Sig
ENSG00000100413	POLR3H	118.217	0.0182004	0.189017	0.0962899	0.92329	0.967274	Not Sig
ENSG00000100417	PMM1	250.344	-0.0963749	0.137964	-0.69855	0.484833	0.714393	Not Sig
ENSG00000100418	DESI1	699.016	0.402438	0.110744	3.63394	0.000279127	0.00234282	Not Sig
ENSG00000196419	XRCC6	2914.29	0.269829	0.0866915	3.11253	0.00185494	0.0119053	Not Sig
ENSG00000200332	NA	46.3371	0.628636	0.314526	1.99868	0.0456433	0.154464	Not Sig
ENSG00000100138	SNU13	778.729	-0.0612148	0.0953322	-0.642121	0.520795	0.738883	Not Sig
ENSG00000285531	NA	15.6911	0.745831	0.489095	1.52492	0.127279	0.317159	Not Sig
ENSG00000184208	NA	361.755	0.114735	0.118128	0.971276	0.331411	0.576693	Not Sig
ENSG00000100209	HSCB	41.7143	-0.345989	0.297605	-1.16258	0.245001	0.483167	Not Sig
ENSG00000183765	CHEK2	32.7859	-0.0640646	0.35159	-0.182214	0.855415	0.935984	Not Sig
ENSG00000093010	COMT	222.616	0.146741	0.161951	0.906084	0.364892	0.608504	Not Sig
ENSG00000099889	ARVCF	591.625	0.988657	0.149659	6.60605	3.94708e-11	1.21523e-09	Not Sig
ENSG00000183597	TANGO2	98.1661	0.169973	0.212426	0.800154	0.423622	0.661955	Not Sig
ENSG00000236540	NA	29.7864	-0.0979362	0.352139	-0.278118	0.780922	0.897523	Not Sig
ENSG00000099901	RANBP1	463.102	0.0807018	0.115395	0.699354	0.484331	0.713906	Not Sig
ENSG00000099904	ZDHHC8	235.025	-0.0322824	0.143857	-0.224407	0.822441	0.91875	Not Sig
ENSG00000100084	HIRA	165.453	0.845241	0.179396	4.7116	2.45778e-06	3.33187e-05	Not Sig
ENSG00000185065	UFD1-AS1	16.0748	-0.133352	0.48603	-0.27437	0.7838	0.899121	Not Sig
ENSG00000070010	UFD1	308.548	0.263736	0.126102	2.09144	0.0364885	0.130652	Not Sig
ENSG00000093009	CDC45	9.86455	0.850127	0.599473	1.41812	0.156155	0.361021	Not Sig
ENSG00000184702	SEPTIN5	65.0916	-0.231418	0.250318	-0.924496	0.355228	0.599704	Not Sig
ENSG00000284874	SEPT5-GP1BB	10.5655	-0.248795	0.649574	-0.383012	0.70171	0.855389	Not Sig
ENSG00000185838	GNB1L	12.5605	-0.142571	0.553851	-0.257418	0.796856	0.905715	Not Sig
ENSG00000215012	RTL10	188.425	-0.340033	0.160841	-2.11409	0.0345079	0.125265	Not Sig
ENSG00000249923	LINC02891	7.5983	0.0113797	0.705799	0.0161231	0.987136	0.995074	Not Sig
ENSG00000040608	RTN4R	15.8347	0.725628	0.476018	1.52437	0.127416	0.317425	Not Sig
ENSG00000128185	DGCR6L	158.242	-0.167058	0.178956	-0.933516	0.350553	0.595391	Not Sig
ENSG00000184470	TXNRD2	65.5924	-0.0947206	0.24389	-0.388375	0.697739	0.853116	Not Sig
ENSG00000073146	MOV10L1	12.1587	-0.530282	0.550652	-0.963008	0.335543	0.581202	Not Sig
ENSG00000073150	PANX2	37.2034	-0.0107142	0.35468	-0.0302082	0.975901	0.989644	Not Sig
ENSG00000170638	TRABD	179.803	-0.103894	0.164513	-0.631528	0.527695	0.744424	Not Sig
ENSG00000272836	NA	12.9649	-0.0340919	0.560636	-0.0608093	0.951511	0.980139	Not Sig
ENSG00000128159	TUBGCP6	444.921	-0.101721	0.12031	-0.845484	0.39784	0.639387	Not Sig
ENSG00000188130	MAPK12	137.406	0.481084	0.171132	2.81118	0.00493606	0.0269809	Not Sig
ENSG00000185386	MAPK11	19.0443	0.508651	0.45141	1.1268	0.259825	0.501271	Not Sig
ENSG00000242259	C22orf39	280.907	0.122612	0.134717	0.910144	0.362746	0.606386	Not Sig
ENSG00000167077	MEI1	7.00609	-0.512	0.735015	-0.696584	0.486063	0.715483	Not Sig
ENSG00000206813	NA	17.5404	1.22492	0.50617	2.41999	0.0155211	0.0678785	Not Sig
ENSG00000184068	NA	132.318	0.133215	0.184971	0.720197	0.471404	0.704217	Not Sig
ENSG00000198911	SREBF2	3019.1	0.41986	0.117414	3.5759	0.00034903	0.00284008	Not Sig
ENSG00000198951	NAGA	133.278	-0.247331	0.17844	-1.38607	0.165725	0.37661	Not Sig
ENSG00000100147	CCDC134	274.726	-0.325318	0.139772	-2.32749	0.0199392	0.0829414	Not Sig
ENSG00000100281	HMGXB4	306.069	-0.0373734	0.130648	-0.286062	0.77483	0.894138	Not Sig
ENSG00000100297	MCM5	111.421	0.27341	0.19065	1.43409	0.151546	0.354167	Not Sig
ENSG00000100292	HMOX1	10.9253	1.12535	0.617487	1.82246	0.0683847	0.206596	Not Sig
ENSG00000138867	GUCD1	588.436	-0.08712	0.111277	-0.78291	0.43368	0.671799	Not Sig
ENSG00000100191	SLC5A4	12.0541	-0.284979	0.596662	-0.477622	0.632919	0.813944	Not Sig
ENSG00000133424	LARGE1	1030.57	0.508782	0.0947226	5.37129	7.81773e-08	1.43396e-06	Not Sig
ENSG00000128309	MPST	248.542	-0.235944	0.138396	-1.70484	0.0882237	0.246816	Not Sig
ENSG00000279738	NA	101.985	-0.0148481	0.196633	-0.0755119	0.939807	0.974706	Not Sig
ENSG00000278948	NA	14.8964	-0.213171	0.498498	-0.427627	0.668923	0.835725	Not Sig
ENSG00000128346	C22orf23	23.5772	-0.488711	0.406525	-1.20217	0.229299	0.463955	Not Sig
ENSG00000100142	POLR2F	315.187	0.236839	0.137191	1.72634	0.0842858	0.23949	Not Sig
ENSG00000100151	PICK1	155.262	0.0255093	0.174557	0.146138	0.883812	0.949837	Not Sig
ENSG00000272720	NA	17.1738	-1.11801	0.483327	-2.31316	0.0207141	0.0854807	Not Sig
ENSG00000279080	NA	20.6217	-0.0215027	0.42663	-0.0504013	0.959803	0.983024	Not Sig
ENSG00000128298	BAIAP2L2	38.7699	-0.315661	0.310514	-1.01658	0.309354	0.554846	Not Sig
ENSG00000161179	YDJC	28.4106	0.0700621	0.358282	0.19555	0.844962	0.930817	Not Sig
ENSG00000128228	SDF2L1	50.782	-0.411489	0.2843	-1.44738	0.147791	0.349023	Not Sig
ENSG00000100023	PPIL2	508.87	0.258585	0.128717	2.00894	0.0445438	0.151681	Not Sig
ENSG00000100027	YPEL1	126.325	-0.389711	0.184398	-2.11342	0.0345651	0.125385	Not Sig
ENSG00000286365	NA	16.5051	-0.219958	0.489088	-0.44973	0.652905	0.8271	Not Sig
ENSG00000244671	RN7SL280P	23.8032	-0.070854	0.412234	-0.171878	0.863533	0.940237	Not Sig
ENSG00000185252	ZNF74	154.819	-0.14973	0.179205	-0.835528	0.403421	0.644369	Not Sig
ENSG00000207343	RNU6-225P	78.3676	0.275388	0.300141	0.917529	0.358865	0.602711	Not Sig
ENSG00000099910	KLHL22	291.155	-0.262483	0.129589	-2.0255	0.0428156	0.147125	Not Sig
ENSG00000215493	NA	38.7172	-0.862634	0.32594	-2.6466	0.00813054	0.0405493	Not Sig
ENSG00000255156	RNY1P9	14.7321	-0.527212	0.499706	-1.05504	0.291406	0.535053	Not Sig
ENSG00000242876	RN7SL812P	7.76386	-1.98601	0.796988	-2.49189	0.0127065	0.0578331	Not Sig
ENSG00000236670	KRT18P5	34.5534	-0.681278	0.334742	-2.03523	0.0418273	0.144779	Not Sig
ENSG00000272787	NA	6.53076	-1.14231	0.815571	-1.40063	0.161325	0.36956	Not Sig
ENSG00000099991	CABIN1	1699.61	-0.227914	0.0961754	-2.36978	0.0177989	0.0756744	Not Sig
ENSG00000232545	NA	44.5889	-0.55258	0.304893	-1.81237	0.0699289	0.209749	Not Sig
ENSG00000177993	ZNRF3-AS1	16.5342	-0.633287	0.478827	-1.32258	0.185975	0.40628	Not Sig
ENSG00000183762	KREMEN1	308.855	-0.186544	0.135628	-1.37541	0.169003	0.381699	Not Sig
ENSG00000200871	RNU6-810P	9.13057	0.277355	0.655737	0.422968	0.672319	0.838295	Not Sig
ENSG00000186998	EMID1	188.929	-0.106248	0.166491	-0.638162	0.523368	0.740688	Not Sig
ENSG00000100263	RHBDD3	91.4046	-0.0969089	0.207997	-0.465915	0.641276	0.820224	Not Sig
ENSG00000237015	NA	7.2932	-0.38347	0.710062	-0.540051	0.589162	0.786446	Not Sig
ENSG00000100276	RASL10A	11.4865	1.39112	0.56776	2.45019	0.0142779	0.0635382	Not Sig
ENSG00000100285	NEFH	25.9286	-0.423764	0.388794	-1.08995	0.275737	0.517649	Not Sig
ENSG00000100296	THOC5	626.661	0.0842705	0.100309	0.840112	0.400846	0.641785	Not Sig
ENSG00000184117	NIPSNAP1	420.43	-0.321825	0.114096	-2.82066	0.00479257	0.026349	Not Sig
ENSG00000186575	NF2	769.046	0.187487	0.10671	1.75697	0.078923	0.228361	Not Sig
ENSG00000100319	ZMAT5	73.831	0.107158	0.231874	0.462137	0.643983	0.822004	Not Sig
ENSG00000184076	UQCR10	225.191	0.19822	0.146847	1.34984	0.177068	0.393859	Not Sig
ENSG00000099992	TBC1D10A	78.0667	0.168649	0.224891	0.749915	0.453306	0.690255	Not Sig
ENSG00000099995	SF3A1	1311.64	0.118849	0.0890905	1.33402	0.182197	0.401062	Not Sig
ENSG00000099999	RNF215	129.601	-0.153145	0.187285	-0.817715	0.41352	0.652919	Not Sig
ENSG00000100003	SEC14L2	81.1616	-0.620148	0.222919	-2.78194	0.00540346	0.0290123	Not Sig
ENSG00000273350	NA	10.5965	-0.0319541	0.599887	-0.053267	0.957519	0.982379	Not Sig
ENSG00000225774	NA	16.7182	0.221339	0.462856	0.478203	0.632506	0.813796	Not Sig
ENSG00000100029	PES1	360.252	0.0941351	0.121838	0.772628	0.439742	0.676843	Not Sig
ENSG00000279467	NA	35.257	-0.0954875	0.329326	-0.289949	0.771856	0.89239	Not Sig
ENSG00000273295	NA	72.3318	0.16806	0.229552	0.732122	0.464094	0.69896	Not Sig
ENSG00000225282	NA	12.4918	-0.206182	0.537786	-0.383391	0.70143	0.855287	Not Sig
ENSG00000099994	SUSD2	137.579	-1.44247	0.204423	-7.05631	1.7098e-12	6.2558e-11	Down
ENSG00000100284	TOM1	587.175	-0.0984088	0.11341	-0.867725	0.385545	0.628177	Not Sig
ENSG00000100216	TOMM22	448.269	0.0551332	0.121401	0.454142	0.649726	0.825646	Not Sig
ENSG00000229598	NA	24.9231	0.255725	0.406573	0.628976	0.529365	0.745696	Not Sig
ENSG00000100197	CYP2D6	12.8748	-1.25006	0.556439	-2.24654	0.0246693	0.0977461	Not Sig
ENSG00000196576	PLXNB2	3212.75	-0.179025	0.0910909	-1.96534	0.0493748	0.163732	Not Sig
ENSG00000100056	ESS2	132.272	0.172092	0.17888	0.962053	0.336023	0.581538	Not Sig
ENSG00000100075	SLC25A1	202.951	0.202019	0.174132	1.16014	0.24599	0.48429	Not Sig
ENSG00000280007	NA	22.6037	0.193724	0.397078	0.487873	0.62564	0.809119	Not Sig
ENSG00000239900	ADSL	249.772	0.0123217	0.137273	0.0897603	0.928478	0.969824	Not Sig
ENSG00000128266	GNAZ	35.3149	0.401499	0.330214	1.21588	0.224032	0.456813	Not Sig
ENSG00000186716	BCR	655.261	-0.205109	0.11142	-1.84087	0.0656412	0.20099	Not Sig
ENSG00000240160	RN7SL263P	15.7054	0.234622	0.485875	0.482885	0.629177	0.811693	Not Sig
ENSG00000230701	FBXW4P1	17.7024	-0.629599	0.457571	-1.37596	0.168834	0.381423	Not Sig
ENSG00000100116	GCAT	195.318	-0.0694798	0.161307	-0.430731	0.666664	0.834716	Not Sig
ENSG00000100129	EIF3L	1714.24	-0.537426	0.0855972	-6.27854	3.41759e-10	9.22394e-09	Not Sig
ENSG00000100139	MICALL1	503.973	0.187399	0.118521	1.58115	0.113844	0.294524	Not Sig
ENSG00000100412	ACO2	2139.65	0.112965	0.10136	1.11449	0.265067	0.506679	Not Sig
ENSG00000100280	AP1B1	685.487	0.406729	0.119949	3.39083	0.000696802	0.0051369	Not Sig
ENSG00000185608	MRPL40	299.651	0.0749242	0.126575	0.591933	0.553895	0.76394	Not Sig
ENSG00000231466	NA	14.988	0.144489	0.489758	0.29502	0.767978	0.89088	Not Sig
ENSG00000272977	NA	99.2262	-0.554537	0.218509	-2.53782	0.0111545	0.0520897	Not Sig
ENSG00000215193	PEX26	340.124	-0.0112307	0.125609	-0.0894103	0.928756	0.969871	Not Sig
ENSG00000099937	SERPIND1	35.3465	0.111053	0.344012	0.322818	0.746833	0.87958	Not Sig
ENSG00000099940	SNAP29	562.963	0.0902119	0.108019	0.835146	0.403636	0.644381	Not Sig
ENSG00000099942	CRKL	915.96	0.146693	0.094798	1.54742	0.121761	0.307353	Not Sig
ENSG00000184436	THAP7	92.0254	-0.0986363	0.215723	-0.457236	0.647501	0.82423	Not Sig
ENSG00000100207	TCF20	806.677	0.205673	0.0932273	2.20615	0.0273735	0.105562	Not Sig
ENSG00000288719	NA	18.8932	-0.621775	0.449935	-1.38192	0.166996	0.378669	Not Sig
ENSG00000279652	NA	99.3176	0.00124709	0.198967	0.00626783	0.994999	0.998025	Not Sig
ENSG00000100336	APOL4	17.0015	0.552958	0.456816	1.21046	0.226102	0.45977	Not Sig
ENSG00000099954	CECR2	843.108	0.0711352	0.094158	0.755487	0.449957	0.686967	Not Sig
ENSG00000229492	NA	75.3756	-0.0789691	0.225859	-0.349639	0.72661	0.868039	Not Sig
ENSG00000232305	NA	19.689	0.0533865	0.431301	0.12378	0.901489	0.957516	Not Sig
ENSG00000100258	LMF2	181.266	-0.0459475	0.158017	-0.290776	0.771222	0.892104	Not Sig
ENSG00000025770	NCAPH2	205.63	0.103296	0.155197	0.665577	0.505682	0.727423	Not Sig
ENSG00000025708	TYMP	15.512	0.249713	0.501071	0.498359	0.618231	0.803859	Not Sig
ENSG00000205560	CPT1B	24.0996	-0.475078	0.394478	-1.20432	0.228466	0.463142	Not Sig
ENSG00000254413	CHKB-CPT1B	13.4568	-1.17246	0.609522	-1.92357	0.0544084	0.175006	Not Sig
ENSG00000100288	CHKB	24.8741	-0.285096	0.384219	-0.742012	0.45808	0.694383	Not Sig
ENSG00000205559	CHKB-DT	25.1128	0.20971	0.372354	0.563199	0.573299	0.77672	Not Sig
ENSG00000008735	MAPK8IP2	8.70147	-0.457764	0.678667	-0.674504	0.499991	0.723443	Not Sig
ENSG00000100299	ARSA	111.198	0.266507	0.193167	1.37967	0.167687	0.379824	Not Sig
ENSG00000100228	RAB36	18.561	-1.28034	0.470038	-2.72391	0.00645136	0.0335852	Down
ENSG00000189060	H1-0	1167.16	0.958994	0.0999184	9.59776	8.16968e-22	7.93375e-20	Not Sig
ENSG00000184949	FAM227A	173.014	-0.737571	0.163598	-4.50842	6.53123e-06	8.05054e-05	Not Sig
ENSG00000100034	PPM1F	212.383	0.101229	0.15829	0.639518	0.522486	0.740158	Not Sig
ENSG00000224086	NA	178.755	-0.174974	0.160303	-1.09152	0.275045	0.516956	Not Sig
ENSG00000100038	TOP3B	20.9266	-0.805288	0.428313	-1.88014	0.0600892	0.188238	Not Sig
ENSG00000279278	NA	43.8405	-1.03278	0.312353	-3.30644	0.000944888	0.00664074	Down
ENSG00000274422	NA	160.771	-0.920922	0.180185	-5.11099	3.2048e-07	5.2319e-06	Not Sig
ENSG00000286129	NA	48.2724	-0.628146	0.29176	-2.15296	0.0313222	0.116572	Not Sig
ENSG00000187860	CCDC157	24.3336	-0.238445	0.385011	-0.619321	0.535705	0.750608	Not Sig
ENSG00000100221	JOSD1	361.334	0.0998222	0.118973	0.839034	0.40145	0.642456	Not Sig
ENSG00000261251	NA	9.35643	-0.303984	0.634389	-0.479177	0.631813	0.813326	Not Sig
ENSG00000130540	SULT4A1	15.7309	0.24887	0.49244	0.505381	0.613291	0.801872	Not Sig
ENSG00000100345	MYH9	9735.71	0.862303	0.088942	9.69511	3.16289e-22	3.28656e-20	Not Sig
ENSG00000100302	RASD2	233.491	-0.0501524	0.143329	-0.349911	0.726405	0.867994	Not Sig
ENSG00000198125	MB	534.175	-0.286969	0.107796	-2.66215	0.00776426	0.0389751	Not Sig
ENSG00000221963	APOL6	31.3972	-0.524999	0.355827	-1.47543	0.140096	0.337209	Not Sig
ENSG00000237406	NDUFA9P1	27.9282	-0.198443	0.358116	-0.55413	0.57949	0.781114	Not Sig
ENSG00000128335	APOL2	393.816	0.12968	0.115684	1.12099	0.262294	0.503905	Not Sig
ENSG00000287269	NA	116.638	0.785097	0.195986	4.00587	6.17889e-05	0.000620159	Not Sig
ENSG00000223695	NA	20.466	0.699013	0.435468	1.6052	0.108449	0.284897	Not Sig
ENSG00000237668	NA	12.7588	-0.122748	0.536097	-0.228966	0.818895	0.917346	Not Sig
ENSG00000197077	KIAA1671	1092.99	0.605266	0.103334	5.85737	4.70262e-09	1.05998e-07	Not Sig
ENSG00000279085	NA	16.4592	-0.43643	0.470675	-0.927242	0.353801	0.598329	Not Sig
ENSG00000279006	NA	22.7269	0.0206593	0.39736	0.0519914	0.958536	0.982505	Not Sig
ENSG00000279110	NA	174.144	-0.0987451	0.167181	-0.590649	0.554756	0.764569	Not Sig
ENSG00000203280	KIAA1671-AS1	17.4333	-0.0525823	0.459959	-0.11432	0.908984	0.961203	Not Sig
ENSG00000128272	ATF4	1616.33	0.187441	0.099984	1.87471	0.0608321	0.189964	Not Sig
ENSG00000100077	GRK3	245.841	-0.10973	0.15166	-0.723525	0.469357	0.7028	Not Sig
ENSG00000100380	ST13	3069.65	-0.410066	0.078074	-5.25228	1.50232e-07	2.58453e-06	Not Sig
ENSG00000073169	SELENOO	129.167	0.0393689	0.188987	0.208316	0.834983	0.926065	Not Sig
ENSG00000159307	SCUBE1	25.9784	-2.53402	0.470326	-5.38778	7.13325e-08	1.31655e-06	Down
ENSG00000244486	SCARF2	76.1446	0.219293	0.222465	0.98574	0.324261	0.569828	Not Sig
ENSG00000133460	SLC2A11	304.319	-0.0287509	0.132674	-0.216704	0.828439	0.921792	Not Sig
ENSG00000100154	TTC28	1378.88	0.101026	0.0849015	1.18992	0.234077	0.470401	Not Sig
ENSG00000100167	SEPTIN3	66.8807	-0.442563	0.239457	-1.84819	0.0645744	0.19846	Not Sig
ENSG00000100379	KCTD17	84.3412	0.890579	0.240316	3.70586	0.000210671	0.0018311	Not Sig
ENSG00000128165	ADM2	24.071	-0.608593	0.406596	-1.4968	0.134445	0.328214	Not Sig
ENSG00000100241	SBF1	1166.25	0.104784	0.103035	1.01698	0.309165	0.554735	Not Sig
ENSG00000079974	RABL2B	134.051	0.0622736	0.1762	0.353425	0.72377	0.867088	Not Sig
ENSG00000272858	NA	14.0409	-0.374781	0.520447	-0.720114	0.471455	0.704217	Not Sig
ENSG00000186951	PPARA	833.21	-0.266967	0.0996176	-2.67992	0.00736389	0.0373807	Not Sig
ENSG00000280384	NA	14.1731	-0.800341	0.514158	-1.5566	0.119564	0.303766	Not Sig
ENSG00000205643	CDPF1	48.5333	-0.125835	0.329763	-0.381592	0.702764	0.855995	Not Sig
ENSG00000183569	SERHL2	50.2871	0.0154184	0.272384	0.0566054	0.95486	0.981351	Not Sig
ENSG00000202058	RN7SKP80	116.816	0.168811	0.211785	0.797088	0.4254	0.663585	Not Sig
ENSG00000249222	ATP5MGL	14.8251	-0.00352898	0.49357	-0.0071499	0.994295	0.997812	Not Sig
ENSG00000183172	SMDT1	161.045	-0.191664	0.165224	-1.16002	0.246039	0.48434	Not Sig
ENSG00000128274	A4GALT	773.973	0.603652	0.118005	5.11549	3.12923e-07	5.12061e-06	Not Sig
ENSG00000234009	RPL5P34	38.2755	-0.384035	0.319717	-1.20117	0.229685	0.464375	Not Sig
ENSG00000242247	ARFGAP3	473.372	0.121949	0.109175	1.11701	0.263992	0.505555	Not Sig
ENSG00000100243	CYB5R3	1490.45	-0.0892886	0.101896	-0.876272	0.380882	0.624704	Not Sig
ENSG00000100348	TXN2	287.287	-0.0953824	0.13505	-0.706272	0.480019	0.710575	Not Sig
ENSG00000100350	FOXRED2	254.92	0.00143997	0.136875	0.0105203	0.991606	0.996969	Not Sig
ENSG00000100353	EIF3D	1563.28	-0.162236	0.0860682	-1.88497	0.059434	0.186664	Not Sig
ENSG00000100242	SUN2	392.968	0.219625	0.127664	1.72034	0.0853704	0.241581	Not Sig
ENSG00000100425	BRD1	715.912	-0.0100577	0.0980403	-0.102587	0.918291	0.965004	Not Sig
ENSG00000241878	PISD	286.323	0.323981	0.153169	2.11518	0.0344144	0.125035	Not Sig
ENSG00000100156	SLC16A8	19.536	-0.587861	0.461216	-1.27459	0.202455	0.429067	Not Sig
ENSG00000288754	NA	68.9494	-0.332271	0.242561	-1.36985	0.170735	0.383881	Not Sig
ENSG00000289564	NA	15.4811	0.185113	0.485182	0.381533	0.702808	0.855995	Not Sig
ENSG00000177663	IL17RA	59.8027	0.0941104	0.252882	0.372151	0.709781	0.859892	Not Sig
ENSG00000069998	HDHD5	98.5875	0.334729	0.212142	1.57785	0.1146	0.295597	Not Sig
ENSG00000228274	NA	89.2272	-0.220798	0.212447	-1.03931	0.29866	0.543118	Not Sig
ENSG00000100211	CBY1	152.503	-0.170965	0.186201	-0.918175	0.358527	0.602568	Not Sig
ENSG00000251322	SHANK3	179.017	-0.347194	0.1631	-2.12871	0.0332781	0.12223	Not Sig
ENSG00000100320	RBFOX2	5683.72	0.330011	0.0773022	4.2691	1.96259e-05	0.000216374	Not Sig
ENSG00000185651	UBE2L3	612.256	0.269114	0.106303	2.53157	0.0113554	0.0528765	Not Sig
ENSG00000093072	ADA2	9.87306	-0.0874998	0.617066	-0.1418	0.887238	0.951767	Not Sig
ENSG00000241973	PI4KA	1311.96	0.0131464	0.100581	0.130704	0.896009	0.955486	Not Sig
ENSG00000169635	HIC2	216.377	-0.216904	0.144169	-1.50452	0.132448	0.325421	Not Sig
ENSG00000275004	ZNF280B	108.673	-0.433576	0.198246	-2.18706	0.0287384	0.109296	Not Sig
ENSG00000070413	DGCR2	477.617	0.281498	0.118644	2.37263	0.017662	0.0752618	Not Sig
ENSG00000100226	GTPBP1	607.817	0.0509139	0.103751	0.490729	0.623618	0.807931	Not Sig
ENSG00000250479	CHCHD10	778.704	-0.0415942	0.0954166	-0.435923	0.662893	0.833077	Not Sig
ENSG00000099953	MMP11	87.2657	0.371066	0.233683	1.58791	0.112308	0.29196	Not Sig
ENSG00000100325	ASCC2	512.534	0.481813	0.125624	3.83537	0.000125376	0.00115546	Not Sig
ENSG00000100395	L3MBTL2	207.313	-0.0911815	0.14445	-0.631233	0.527888	0.744424	Not Sig
ENSG00000235513	NA	23.7363	-0.899271	0.423002	-2.12592	0.0335095	0.122821	Not Sig
ENSG00000100399	CHADL	7.5042	-1.18846	0.752587	-1.57917	0.114297	0.295072	Not Sig
ENSG00000100146	SOX10	29.4112	-0.177524	0.373402	-0.475424	0.634485	0.815259	Not Sig
ENSG00000185022	MAFF	30.5215	0.840096	0.342121	2.45555	0.0140668	0.0627198	Not Sig
ENSG00000198792	TMEM184B	569.304	0.234943	0.110579	2.12466	0.0336152	0.123084	Not Sig
ENSG00000241693	RN7SL704P	5.96182	-0.674537	0.800343	-0.84281	0.399335	0.640403	Not Sig
ENSG00000213923	CSNK1E	377.888	0.111801	0.125918	0.887886	0.374602	0.618297	Not Sig
ENSG00000229955	NA	19.7181	0.00144892	0.442222	0.00327644	0.997386	0.998588	Not Sig
ENSG00000100036	SLC35E4	45.0992	0.323896	0.288042	1.12447	0.260812	0.502482	Not Sig
ENSG00000167065	DUSP18	55.2697	0.179114	0.274436	0.652663	0.513973	0.733109	Not Sig
ENSG00000185339	TCN2	42.2154	-1.7534	0.342615	-5.11771	3.09269e-07	5.06879e-06	Down
ENSG00000253352	TUG1	2222.12	0.153965	0.0798072	1.92922	0.0537036	0.173663	Not Sig
ENSG00000235295	LINC01634	11.1019	-0.820678	0.591813	-1.38672	0.165527	0.376449	Not Sig
ENSG00000184979	USP18	10.9932	0.229813	0.593911	0.386949	0.698794	0.853753	Not Sig
ENSG00000100099	HPS4	382.295	-0.016476	0.125829	-0.13094	0.895823	0.955486	Not Sig
ENSG00000100083	GGA1	489.877	-0.0677972	0.113174	-0.599053	0.549138	0.75985	Not Sig
ENSG00000100092	SH3BP1	13.9518	-0.274243	0.508931	-0.538861	0.589983	0.786871	Not Sig
ENSG00000100097	LGALS1	207.405	-0.33606	0.163213	-2.05903	0.0394913	0.138774	Not Sig
ENSG00000273899	NOL12	32.5879	0.0692278	0.354658	0.195196	0.845239	0.930817	Not Sig
ENSG00000184381	PLA2G6	85.1155	-0.557627	0.219008	-2.54614	0.0108921	0.0510968	Not Sig
ENSG00000168135	KCNJ4	66.6868	1.79631	0.284157	6.32153	2.58986e-10	7.07411e-09	Up
ENSG00000100196	KDELR3	135.073	0.121115	0.181389	0.667712	0.504317	0.726164	Not Sig
ENSG00000100201	DDX17	9153.98	-0.176234	0.0687061	-2.56505	0.0103162	0.0490148	Not Sig
ENSG00000128311	TST	70.8167	-0.440919	0.240067	-1.83665	0.0662616	0.202254	Not Sig
ENSG00000166897	ELFN2	13.4863	-0.525178	0.574622	-0.913953	0.360741	0.604347	Not Sig
ENSG00000100065	CARD10	44.3396	0.534401	0.316387	1.68907	0.091206	0.25249	Not Sig
ENSG00000128283	CDC42EP1	46.4256	-0.314938	0.319544	-0.985584	0.324337	0.569866	Not Sig
ENSG00000100342	APOL1	12.0647	-0.972835	0.575265	-1.69111	0.0908159	0.251611	Not Sig
ENSG00000185340	GAS2L1	81.4405	-0.178226	0.231592	-0.76957	0.441555	0.67891	Not Sig
ENSG00000196588	MRTFA	826.552	0.543648	0.110732	4.90957	9.12771e-07	1.36175e-05	Not Sig
ENSG00000099949	LZTR1	151.7	-0.0908773	0.168352	-0.539805	0.589332	0.786501	Not Sig
ENSG00000197182	MIRLET7BHG	67.105	-0.342735	0.244334	-1.40273	0.160697	0.36861	Not Sig
ENSG00000224271	EPIC1	9.11599	0.583997	0.639099	0.913781	0.360832	0.60445	Not Sig
ENSG00000225783	MIAT	60.3874	-2.55592	0.319921	-7.98921	1.35803e-15	7.29264e-14	Down
ENSG00000289858	NA	16.2674	0.479774	0.461351	1.03993	0.29837	0.542876	Not Sig
ENSG00000260708	TBC1D22A-DT	16.5	0.381838	0.473593	0.806258	0.420094	0.659144	Not Sig
ENSG00000226328	NUP50-DT	47.7942	0.306843	0.297321	1.03203	0.30206	0.547091	Not Sig
ENSG00000180957	PITPNB	1016.76	0.150531	0.0899913	1.67273	0.0943803	0.258625	Not Sig
ENSG00000235954	TTC28-AS1	284.12	-0.219748	0.138852	-1.58261	0.11351	0.294012	Not Sig
ENSG00000169184	MN1	267.325	-1.75631	0.162645	-10.7984	3.50137e-27	5.27286e-25	Down
ENSG00000205702	LOC105377203	13.2956	-0.151053	0.517953	-0.291634	0.770566	0.891819	Not Sig
ENSG00000100387	RBX1	331.54	0.176158	0.123183	1.43004	0.152704	0.355893	Not Sig
ENSG00000284015	MIR1281	9.413	0.374888	0.62203	0.602685	0.546718	0.758185	Not Sig
ENSG00000100393	EP300	2987.56	-0.0357165	0.08035	-0.444512	0.656673	0.829207	Not Sig
ENSG00000231993	NA	14.6812	0.0825976	0.494306	0.167098	0.867293	0.941869	Not Sig
ENSG00000099956	SMARCB1	775.056	0.126719	0.101947	1.24298	0.213873	0.444383	Not Sig
ENSG00000273032	DGCR5	13.6351	-0.523091	0.526181	-0.994128	0.320161	0.565925	Not Sig
ENSG00000099977	DDT	29.2184	-0.363305	0.354518	-1.02479	0.305464	0.550768	Not Sig
ENSG00000099899	TRMT2A	150.913	-0.251884	0.174889	-1.44025	0.149796	0.351759	Not Sig
ENSG00000100401	RANGAP1	474.487	0.229483	0.113378	2.02406	0.0429644	0.147578	Not Sig
ENSG00000290796	LRP5L	20.3342	0.012468	0.44222	0.0281942	0.977507	0.990229	Not Sig
ENSG00000244627	NA	36.0972	0.052244	0.317489	0.164553	0.869295	0.942623	Not Sig
ENSG00000291015	NA	255.896	-0.162031	0.146182	-1.10842	0.267679	0.509845	Not Sig
ENSG00000291035	RRP7BP	106.998	-0.234598	0.201224	-1.16586	0.243672	0.481597	Not Sig
ENSG00000291064	RPL23AP7	76.6039	0.49867	0.232408	2.14566	0.0318999	0.11821	Not Sig
ENSG00000291087	CRYBB2P1	170.283	-0.262665	0.173718	-1.51202	0.130528	0.322511	Not Sig
ENSG00000261188	TFIP11-DT	13.1938	-0.32882	0.546987	-0.601148	0.547741	0.758776	Not Sig
ENSG00000128294	TPST2	54.8855	0.107713	0.259959	0.414344	0.678622	0.842199	Not Sig
ENSG00000290425	PI4KAP1	57.6181	-0.821817	0.267959	-3.06695	0.00216253	0.0135367	Not Sig
ENSG00000228315	GUSBP11	68.5482	-0.0962168	0.23482	-0.409747	0.681991	0.844142	Not Sig
ENSG00000159496	RGL4	14.6998	-0.4257	0.504374	-0.844017	0.39866	0.639959	Not Sig
ENSG00000187792	ZNF70	216.542	-0.390665	0.145286	-2.68893	0.00716809	0.0365564	Not Sig
ENSG00000169314	C22orf15	23.3781	-0.543468	0.406297	-1.33761	0.181023	0.39928	Not Sig
ENSG00000182944	EWSR1	2074.32	0.183545	0.0783314	2.34319	0.0191196	0.0801742	Not Sig
ENSG00000100364	KIAA0930	231.862	0.480364	0.139732	3.43776	0.000586556	0.00444235	Not Sig
ENSG00000100376	FAM118A	300.682	-0.195431	0.134126	-1.45707	0.145097	0.345155	Not Sig
ENSG00000077935	SMC1B	9.70197	-0.496407	0.62288	-0.796955	0.425477	0.663585	Not Sig
ENSG00000077942	FBLN1	541.81	-0.862135	0.118374	-7.28315	3.26105e-13	1.3185e-11	Not Sig
ENSG00000280383	NA	179.051	-0.060852	0.157749	-0.385753	0.69968	0.854283	Not Sig
ENSG00000172346	CSDC2	23.7222	1.4614	0.416794	3.50628	0.000454414	0.00355692	Up
ENSG00000241360	PDXP	10.7008	0.00475177	0.570013	0.00833624	0.993349	0.997621	Not Sig
ENSG00000159873	CCDC117	461.185	-0.044133	0.109863	-0.401711	0.687896	0.847609	Not Sig
ENSG00000226471	NA	41.0083	-0.447849	0.319622	-1.40118	0.16116	0.369264	Not Sig
ENSG00000100219	XBP1	741.503	-0.0945227	0.106743	-0.885518	0.375877	0.619597	Not Sig
ENSG00000167037	SGSM1	45.5729	-0.303063	0.30334	-0.999084	0.317754	0.563683	Not Sig
ENSG00000070371	CLTCL1	168.493	0.176588	0.171769	1.02806	0.303923	0.54899	Not Sig
ENSG00000128191	DGCR8	484.655	0.093352	0.109988	0.848745	0.396023	0.637757	Not Sig
ENSG00000273139	NA	6.31215	-0.822009	0.774131	-1.06185	0.288305	0.53153	Not Sig
ENSG00000183963	SMTN	1080.9	0.154403	0.120649	1.27977	0.200625	0.426841	Not Sig
ENSG00000273387	NA	27.7958	0.530609	0.390323	1.35941	0.174016	0.389072	Not Sig
ENSG00000198832	SELENOM	251.087	1.13155	0.352466	3.21039	0.00132557	0.0088979	Up
ENSG00000185133	INPP5J	218.978	1.17276	0.182874	6.41292	1.42759e-10	4.08091e-09	Up
ENSG00000138942	RNF185	245.673	0.311458	0.138049	2.25614	0.0240617	0.0959237	Not Sig
ENSG00000182541	LIMK2	247.03	0.0665051	0.141774	0.469091	0.639005	0.818225	Not Sig
ENSG00000100100	PIK3IP1	92.4874	-0.179853	0.208561	-0.86235	0.388495	0.630709	Not Sig
ENSG00000291299	NA	46.8379	-0.158013	0.281143	-0.562039	0.574089	0.777194	Not Sig
ENSG00000278931	NA	12.353	-0.726249	0.571286	-1.27125	0.203638	0.430696	Not Sig
ENSG00000226580	NA	14.807	-0.343555	0.496463	-0.692005	0.488934	0.717083	Not Sig
ENSG00000198618	NA	56.8535	0.258962	0.257723	1.00481	0.31499	0.560552	Not Sig
ENSG00000154639	CXADR	1604.51	0.271204	0.0951694	2.8497	0.00437605	0.0244274	Not Sig
ENSG00000286018	NA	17.9502	-0.197218	0.456058	-0.43244	0.665422	0.834115	Not Sig
ENSG00000156253	RWDD2B	112.789	-0.200796	0.19226	-1.0444	0.296302	0.540628	Not Sig
ENSG00000156265	MAP3K7CL	19.9071	1.71759	0.449929	3.81747	0.000134829	0.00123382	Up
ENSG00000226935	LINC00161	8.37987	-0.447206	0.665417	-0.67207	0.501539	0.724272	Not Sig
ENSG00000232079	LINC01697	56.2776	0.857019	0.259735	3.29959	0.000968256	0.00677975	Not Sig
ENSG00000231125	NA	17.08	-0.253058	0.464179	-0.545174	0.585634	0.784372	Not Sig
ENSG00000142207	URB1	462.3	0.389241	0.110952	3.50819	0.000451162	0.00353947	Not Sig
ENSG00000154721	JAM2	83.8735	-1.65043	0.242666	-6.80124	1.03724e-11	3.47117e-10	Down
ENSG00000260583	LINC00515	11.0535	-0.0761877	0.572483	-0.133083	0.894128	0.954586	Not Sig
ENSG00000156256	USP16	541.376	0.0585081	0.112506	0.520046	0.603032	0.795608	Not Sig
ENSG00000232855	NA	129.613	-0.329221	0.186304	-1.76712	0.0772079	0.224602	Not Sig
ENSG00000166265	CYYR1	24.2121	-0.050668	0.399589	-0.1268	0.899098	0.956639	Not Sig
ENSG00000232260	NA	13.3866	-0.0228848	0.523861	-0.0436849	0.965156	0.985379	Not Sig
ENSG00000243927	MRPS6	992.696	-0.107781	0.0989387	-1.08937	0.275992	0.517891	Not Sig
ENSG00000198743	SLC5A3	951.809	-0.692648	0.091885	-7.5382	4.76496e-14	2.14806e-12	Not Sig
ENSG00000159259	CHAF1B	27.6844	0.175948	0.361091	0.487268	0.626068	0.809347	Not Sig
ENSG00000236532	LINC01695	21.1059	0.117864	0.418764	0.281456	0.778361	0.896201	Not Sig
ENSG00000278996	NA	16.0844	0.53428	0.497307	1.07435	0.282667	0.524921	Not Sig
ENSG00000156304	SCAF4	623.661	0.174373	0.102091	1.70802	0.0876318	0.245738	Not Sig
ENSG00000213885	NA	15.3439	-0.434078	0.488	-0.889503	0.373733	0.617451	Not Sig
ENSG00000156261	CCT8	950.567	0.208763	0.0937591	2.22659	0.0259749	0.10143	Not Sig
ENSG00000154654	NCAM2	45.7133	-2.06341	0.353526	-5.83667	5.32555e-09	1.19134e-07	Down
ENSG00000281383	NA	7383.87	0.0441773	0.400451	0.110319	0.912157	0.962209	Not Sig
ENSG00000198862	LTN1	656.768	0.064776	0.104737	0.618462	0.536271	0.75069	Not Sig
ENSG00000229962	LOC105372753	16.8617	-0.313701	0.478282	-0.655892	0.511894	0.731147	Not Sig
ENSG00000224598	RPS5P2	12.3844	-0.492957	0.560395	-0.87966	0.379043	0.622786	Not Sig
ENSG00000287109	NA	13.446	-1.46366	0.562671	-2.60127	0.00928805	0.0451202	Down
ENSG00000142149	HUNK	296.636	0.567478	0.136784	4.14872	3.34336e-05	0.000351628	Not Sig
ENSG00000154642	C21orf91	315.815	0.205031	0.138342	1.48206	0.138325	0.334532	Not Sig
ENSG00000159256	MORC3	498.85	-0.0400737	0.123099	-0.325541	0.744772	0.878293	Not Sig
ENSG00000159086	PAXBP1	657.445	-0.276943	0.101854	-2.71902	0.0065476	0.0339718	Not Sig
ENSG00000205929	EPCIP	11.4806	-1.40628	0.60149	-2.33799	0.0193879	0.0811357	Not Sig
ENSG00000205726	ITSN1	2061.53	0.0810146	0.100101	0.809329	0.418326	0.657663	Not Sig
ENSG00000157542	KCNJ6	13.8863	0.176743	0.502801	0.351516	0.725201	0.867716	Not Sig
ENSG00000241837	ATP5PO	716.854	-0.030606	0.109708	-0.278977	0.780263	0.897317	Not Sig
ENSG00000154645	CHODL	10.3697	0.759246	0.594106	1.27796	0.201262	0.427789	Not Sig
ENSG00000227456	LINC00310	36.7096	-0.681741	0.32338	-2.10817	0.0350161	0.126734	Not Sig
ENSG00000156273	BACH1	766.336	0.0175019	0.0981687	0.178283	0.8585	0.937391	Not Sig
ENSG00000244676	NA	13.379	-0.462859	0.522306	-0.886183	0.375519	0.619318	Not Sig
ENSG00000157557	ETS2	568.466	-0.424861	0.11457	-3.70831	0.000208647	0.00181659	Not Sig
ENSG00000230982	NA	33.0993	0.394023	0.344497	1.14376	0.252721	0.492364	Not Sig
ENSG00000205758	CRYZL1	404.225	-0.128708	0.115294	-1.11634	0.264277	0.506007	Not Sig
ENSG00000156239	N6AMT1	266.048	-0.332304	0.139561	-2.38107	0.0172623	0.0740903	Not Sig
ENSG00000154736	ADAMTS5	166.2	-2.94442	0.221169	-13.313	1.94459e-40	6.51814e-38	Down
ENSG00000200754	NA	7.3805	-1.2295	0.747614	-1.64456	0.10006	0.269219	Not Sig
ENSG00000212609	RNU1-139P	22.6023	0.741245	0.426351	1.73858	0.0821085	0.235002	Not Sig
ENSG00000200792	SNORA80A	36.6313	0.212097	0.330882	0.641005	0.521519	0.739406	Not Sig
ENSG00000157617	C2CD2	117.147	-0.558209	0.190543	-2.92956	0.0033944	0.0198708	Not Sig
ENSG00000173276	ZBTB21	131.124	-0.215012	0.191983	-1.11995	0.262733	0.504343	Not Sig
ENSG00000189089	NA	14.7597	0.182316	0.494368	0.368787	0.712287	0.861447	Not Sig
ENSG00000159228	CBR1	68.0554	-0.456985	0.237341	-1.92544	0.0541748	0.174621	Not Sig
ENSG00000226054	NA	15.2517	0.595523	0.483379	1.232	0.217948	0.448977	Not Sig
ENSG00000159216	RUNX1	51.6984	2.11884	0.292903	7.23393	4.69229e-13	1.86098e-11	Up
ENSG00000159079	CFAP298	62.7635	-0.47354	0.261384	-1.81166	0.0700382	0.210004	Not Sig
ENSG00000265590	CFAP298-TCP10L	32.5013	-1.22638	0.365492	-3.35541	0.000792475	0.00572643	Down
ENSG00000154640	BTG3	142.022	0.256405	0.170916	1.50018	0.133568	0.326913	Not Sig
ENSG00000184900	SUMO3	426.731	-0.0461002	0.113602	-0.405803	0.684887	0.846064	Not Sig
ENSG00000154719	MRPL39	204.048	0.196345	0.146648	1.33888	0.18061	0.398622	Not Sig
ENSG00000224790	HLCS-AS1	32.6399	0.220693	0.343763	0.641991	0.520879	0.73891	Not Sig
ENSG00000160208	RRP1B	365.388	0.0978077	0.122086	0.801136	0.423053	0.661594	Not Sig
ENSG00000160209	PDXK	442.759	-0.228516	0.120693	-1.89336	0.0583098	0.184107	Not Sig
ENSG00000160213	CSTB	223.957	-0.0496436	0.140893	-0.352349	0.724577	0.867505	Not Sig
ENSG00000160214	RRP1	157.421	0.0462694	0.163422	0.283129	0.777078	0.895638	Not Sig
ENSG00000215458	AATBC	27.3155	0.469484	0.363008	1.29332	0.195901	0.420581	Not Sig
ENSG00000160216	AGPAT3	423.166	-0.0429099	0.11369	-0.377429	0.705855	0.857741	Not Sig
ENSG00000160218	TRAPPC10	375.761	0.00640245	0.115777	0.0553001	0.955899	0.981683	Not Sig
ENSG00000157540	DYRK1A	1873.09	0.171939	0.0825397	2.08311	0.0372409	0.132843	Not Sig
ENSG00000141956	PRDM15	138.57	0.102203	0.174699	0.585022	0.558533	0.767383	Not Sig
ENSG00000160199	PKNOX1	231.997	0.239839	0.140165	1.71112	0.0870591	0.244925	Not Sig
ENSG00000160200	CBS	43.1237	0.4656	0.298628	1.55913	0.118966	0.302873	Not Sig
ENSG00000160201	U2AF1	105.044	0.183656	0.2051	0.895447	0.370548	0.614388	Not Sig
ENSG00000185917	SETD4	208.647	-0.166632	0.144242	-1.15522	0.248	0.48668	Not Sig
ENSG00000224574	COL18A1-AS2	62.2933	-0.248998	0.261564	-0.951961	0.341117	0.586602	Not Sig
ENSG00000183535	COL18A1-AS1	118.536	-0.105754	0.189295	-0.558675	0.576384	0.779031	Not Sig
ENSG00000173638	SLC19A1	153.02	-0.0533031	0.170722	-0.312222	0.754872	0.884215	Not Sig
ENSG00000182871	COL18A1	3939.61	0.199961	0.101517	1.96973	0.0488697	0.16242	Not Sig
ENSG00000154734	ADAMTS1	869.854	-0.105067	0.0942333	-1.11497	0.264865	0.506481	Not Sig
ENSG00000159055	MIS18A	53.7397	-0.443701	0.267097	-1.6612	0.0966737	0.263209	Not Sig
ENSG00000160193	WDR4	52.4078	0.532674	0.271489	1.96205	0.0497567	0.164762	Not Sig
ENSG00000160194	NDUFV3	731.145	-0.316796	0.097763	-3.24045	0.0011934	0.0081476	Not Sig
ENSG00000154727	GABPA	387.971	-0.31818	0.123174	-2.58318	0.00978957	0.0470288	Not Sig
ENSG00000185808	PIGP	87.4909	-0.267528	0.212731	-1.25758	0.208542	0.436888	Not Sig
ENSG00000159082	SYNJ1	236.682	-0.0629489	0.138478	-0.454577	0.649414	0.825538	Not Sig
ENSG00000155304	HSPA13	327.517	0.184151	0.129207	1.42523	0.15409	0.357998	Not Sig
ENSG00000235701	NA	13.6427	-0.319573	0.529111	-0.603981	0.545856	0.757508	Not Sig
ENSG00000183527	PSMG1	93.7256	0.0830776	0.207375	0.400615	0.688703	0.847955	Not Sig
ENSG00000185658	BRWD1	3081.55	-0.208304	0.0795622	-2.61813	0.00884131	0.0434258	Not Sig
ENSG00000232608	NA	11.3602	-0.264702	0.558521	-0.473934	0.635547	0.815862	Not Sig
ENSG00000229623	METTL21AP1	20.4863	-0.299339	0.442898	-0.675865	0.499126	0.722906	Not Sig
ENSG00000238141	BRWD1-AS1	16.1485	-0.725224	0.480376	-1.5097	0.131119	0.323273	Not Sig
ENSG00000205581	HMGN1	1379.05	-0.162166	0.0833525	-1.94554	0.0517097	0.169074	Not Sig
ENSG00000182093	GET1	163.764	-0.211535	0.160901	-1.31469	0.188613	0.410403	Not Sig
ENSG00000235808	NA	55.083	0.295107	0.264598	1.1153	0.26472	0.506307	Not Sig
ENSG00000235012	JCADP1	351.929	0.333501	0.123957	2.69046	0.00713532	0.0364519	Not Sig
ENSG00000184809	NA	80.0222	0.155722	0.228835	0.680499	0.496189	0.721699	Not Sig
ENSG00000231713	NA	18.311	-0.350763	0.444867	-0.788467	0.430424	0.668672	Not Sig
ENSG00000183036	PCP4	13.498	0.242774	0.528872	0.45904	0.646205	0.823415	Not Sig
ENSG00000171587	DSCAM	11.0297	0.194933	0.56975	0.342138	0.732247	0.871068	Not Sig
ENSG00000182240	BACE2	109.136	-0.358856	0.198127	-1.81125	0.0701028	0.210121	Not Sig
ENSG00000280109	PLAC4	88.6064	-0.371812	0.216832	-1.71475	0.0863911	0.24364	Not Sig
ENSG00000183421	RIPK4	10.9649	2.00677	0.59509	3.37222	0.000745653	0.00542963	Up
ENSG00000160179	ABCG1	50.677	-0.852508	0.381671	-2.23362	0.0255083	0.100097	Not Sig
ENSG00000160190	SLC37A1	38.1611	0.361869	0.310987	1.16361	0.24458	0.48272	Not Sig
ENSG00000160191	PDE9A	20.8565	1.13571	0.430523	2.63797	0.00834035	0.0414267	Up
ENSG00000160207	HSF2BP	13.3278	-0.086555	0.529666	-0.163414	0.870192	0.942825	Not Sig
ENSG00000141959	PFKL	474.11	0.0643807	0.115293	0.558411	0.576564	0.779124	Not Sig
ENSG00000160226	CFAP410	61.4734	-0.0630045	0.250671	-0.251343	0.801549	0.908398	Not Sig
ENSG00000184441	NA	15.1277	-0.239846	0.485873	-0.493639	0.621561	0.806222	Not Sig
ENSG00000160233	LRRC3	74.8652	-0.48268	0.236728	-2.03896	0.0414538	0.14387	Not Sig
ENSG00000274225	NA	8.34808	-0.400252	0.651687	-0.614178	0.539098	0.75242	Not Sig
ENSG00000175894	TSPEAR	141.92	-1.65736	0.20665	-8.02012	1.05645e-15	5.7625e-14	Down
ENSG00000235890	TSPEAR-AS1	110.414	-1.48531	0.219405	-6.7697	1.29047e-11	4.26367e-10	Down
ENSG00000182912	NA	179.5	-1.57221	0.184045	-8.54254	1.31305e-17	8.50085e-16	Down
ENSG00000287088	NA	33.7741	-1.6358	0.402676	-4.06233	4.8586e-05	0.000495444	Down
ENSG00000229880	IMMTP1	23.5565	-1.47686	0.43585	-3.38845	0.000702883	0.00517256	Down
ENSG00000184787	UBE2G2	1191.83	0.0101898	0.0888184	0.114727	0.908662	0.961008	Not Sig
ENSG00000183255	PTTG1IP	1831.86	0.164544	0.0793271	2.07424	0.0380566	0.13508	Not Sig
ENSG00000160256	SLX9	93.3223	0.237751	0.208077	1.14261	0.253202	0.492571	Not Sig
ENSG00000235374	NA	15.6907	0.153589	0.480032	0.319956	0.749002	0.880892	Not Sig
ENSG00000186866	POFUT2	312.812	0.0882669	0.131722	0.670102	0.502793	0.725174	Not Sig
ENSG00000184274	NA	7.58926	-1.43822	0.766819	-1.87556	0.0607153	0.189766	Not Sig
ENSG00000183570	PCBP3	31.2299	-0.0525409	0.338327	-0.155296	0.876588	0.945908	Not Sig
ENSG00000157601	MX1	15.6211	-0.645666	0.509966	-1.2661	0.205479	0.4331	Not Sig
ENSG00000183486	MX2	99.8331	-2.62855	0.249525	-10.5342	6.00824e-26	8.38008e-24	Down
ENSG00000157578	LCA5L	68.4337	-0.0936759	0.235362	-0.398007	0.690625	0.848913	Not Sig
ENSG00000154723	ATP5PF	1624.49	0.136506	0.0937319	1.45634	0.145298	0.345371	Not Sig
ENSG00000160284	SPATC1L	85.8232	-0.271164	0.212417	-1.27657	0.201755	0.428184	Not Sig
ENSG00000160285	LSS	804.853	-0.121801	0.121571	-1.0019	0.316393	0.562375	Not Sig
ENSG00000223901	NA	33.5175	0.438863	0.344927	1.27233	0.203254	0.430102	Not Sig
ENSG00000215424	MCM3AP-AS1	184.755	-0.248233	0.159684	-1.55453	0.120059	0.304611	Not Sig
ENSG00000228137	NA	11.9678	0.215583	0.548655	0.39293	0.694371	0.851051	Not Sig
ENSG00000239415	NA	42.5822	0.229009	0.301047	0.760709	0.446831	0.683857	Not Sig
ENSG00000160282	FTCD	36.8157	-0.591746	0.341928	-1.73061	0.0835209	0.237804	Not Sig
ENSG00000159267	HLCS	267.424	0.395808	0.146743	2.69728	0.00699081	0.0358901	Not Sig
ENSG00000142156	COL6A1	1140.9	-0.270783	0.106119	-2.55169	0.0107202	0.05045	Not Sig
ENSG00000155313	USP25	1542.39	-0.0740305	0.0892632	-0.82935	0.406906	0.646904	Not Sig
ENSG00000142168	SOD1	1312.86	-0.268048	0.0999974	-2.68055	0.00735012	0.037329	Not Sig
ENSG00000142197	DOP1B	231.734	-0.0431093	0.14078	-0.306219	0.759438	0.886665	Not Sig
ENSG00000228107	NA	10.4119	-0.235035	0.607633	-0.386805	0.698901	0.853812	Not Sig
ENSG00000233056	ERVH48-1	52.664	-0.919942	0.279366	-3.29296	0.000991375	0.00692689	Not Sig
ENSG00000160310	PRMT2	1331.98	0.0980702	0.0916328	1.07025	0.284506	0.526689	Not Sig
ENSG00000157554	ERG	13.4364	-1.08371	0.559052	-1.93847	0.0525659	0.171097	Not Sig
ENSG00000183067	IGSF5	52.8143	-0.735064	0.281934	-2.60723	0.00912793	0.0445392	Not Sig
ENSG00000280145	LOC102724701	9.61254	-0.774585	0.646697	-1.19776	0.231012	0.46588	Not Sig
ENSG00000183778	B3GALT5	299.306	0.00617075	0.133627	0.0461791	0.963168	0.984325	Not Sig
ENSG00000185433	LINC00158	44.1678	-0.653384	0.300702	-2.17286	0.0297906	0.112178	Not Sig
ENSG00000288842	NA	9.03151	-0.327357	0.67478	-0.485132	0.627583	0.810542	Not Sig
ENSG00000289511	NA	11.3064	-0.0473994	0.57287	-0.0827403	0.934058	0.972573	Not Sig
ENSG00000160294	MCM3AP	1310.69	-0.0681231	0.0940487	-0.724338	0.468858	0.702726	Not Sig
ENSG00000182362	YBEY	140.867	-0.386135	0.174343	-2.21481	0.0267734	0.103923	Not Sig
ENSG00000160298	C21orf58	40.5239	-0.411148	0.315859	-1.30168	0.193025	0.416472	Not Sig
ENSG00000289421	NA	6.8486	-1.7669	0.810869	-2.17902	0.0293301	0.111088	Not Sig
ENSG00000160305	DIP2A	797.623	-0.355998	0.0947832	-3.75592	0.000172703	0.00153315	Not Sig
ENSG00000223692	DIP2A-IT1	15.4705	-0.190261	0.494744	-0.384565	0.70056	0.854806	Not Sig
ENSG00000177692	DNAJC28	46.705	-0.20778	0.292339	-0.71075	0.477239	0.70863	Not Sig
ENSG00000159131	GART	605.956	0.315389	0.110859	2.84496	0.00444173	0.0247029	Not Sig
ENSG00000159147	DONSON	150.695	0.131058	0.16799	0.780157	0.435298	0.673293	Not Sig
ENSG00000142188	TMEM50B	351.52	-0.649869	0.124129	-5.23543	1.64604e-07	2.81779e-06	Not Sig
ENSG00000243646	IL10RB	37.0264	0.313929	0.332689	0.943612	0.345368	0.590541	Not Sig
ENSG00000159128	IFNGR2	223.073	-0.180145	0.147392	-1.22222	0.221625	0.453828	Not Sig
ENSG00000270116	NA	15.3921	-0.433222	0.484709	-0.893778	0.371441	0.615131	Not Sig
ENSG00000228677	TTC3-AS1	13.9551	-1.07495	0.526315	-2.04242	0.0411101	0.143059	Not Sig
ENSG00000230366	DSCR9	14.8783	0.190128	0.498859	0.381126	0.703109	0.856143	Not Sig
ENSG00000157538	VPS26C	379.571	0.338043	0.124139	2.72309	0.00646741	0.0336355	Not Sig
ENSG00000242553	NA	15.1859	-0.0639341	0.511787	-0.124923	0.900584	0.957324	Not Sig
ENSG00000182670	TTC3	3929.01	-0.470883	0.0781224	-6.0275	1.66511e-09	4.0473e-08	Not Sig
ENSG00000183250	LINC01547	31.7841	0.658433	0.339567	1.93904	0.052497	0.170975	Not Sig
ENSG00000270139	NA	19.734	-1.29473	0.494305	-2.61929	0.00881137	0.0433108	Down
ENSG00000287066	NA	61.3809	-0.754936	0.256026	-2.94867	0.00319146	0.0188423	Not Sig
ENSG00000280432	NA	26.9911	-1.22418	0.386075	-3.17084	0.00151997	0.0100279	Down
ENSG00000269950	NA	37.8188	-1.07213	0.329456	-3.25424	0.00113697	0.00780336	Down
ENSG00000239023	RNU1-98P	137.234	0.582373	0.208675	2.79081	0.00525764	0.0284616	Not Sig
ENSG00000156299	TIAM1	124.789	0.270559	0.196318	1.37817	0.168151	0.380417	Not Sig
ENSG00000185437	SH3BGR	574.093	-0.119198	0.134919	-0.883481	0.376976	0.620824	Not Sig
ENSG00000160221	GATD3	10.285	0.0370795	0.5927	0.0625603	0.950117	0.979334	Not Sig
ENSG00000275464	LOC102724159	20.2971	-0.191375	0.424909	-0.450391	0.652428	0.826905	Not Sig
ENSG00000280071	LOC102724023	57.6996	-0.0757302	0.27001	-0.280472	0.779116	0.896634	Not Sig
ENSG00000238197	PAXBP1-AS1	87.9268	-0.0403841	0.220021	-0.183546	0.85437	0.935534	Not Sig
ENSG00000235888	NA	10.2126	-1.31605	0.644123	-2.04316	0.0410366	0.142875	Not Sig
ENSG00000270071	NA	57.9896	-1.47661	0.278692	-5.29835	1.16853e-07	2.05452e-06	Down
ENSG00000159110	IFNAR2	94.4834	0.15302	0.215007	0.7117	0.476651	0.70811	Not Sig
ENSG00000289009	NA	14.4503	0.116392	0.525931	0.221307	0.824853	0.920132	Not Sig
ENSG00000237945	LINC00649	47.4825	0.843938	0.304859	2.76829	0.00563519	0.0300156	Not Sig
ENSG00000215386	MIR99AHG	1937.53	-0.853665	0.0819892	-10.4119	2.18741e-25	2.93282e-23	Not Sig
ENSG00000236519	NA	5.96033	-1.19011	0.821335	-1.44899	0.147341	0.348504	Not Sig
ENSG00000205622	NA	12.3574	-0.161649	0.538444	-0.300215	0.764013	0.888724	Not Sig
ENSG00000205930	NA	46.2841	-0.742936	0.304792	-2.43752	0.0147886	0.0654185	Not Sig
ENSG00000223768	LINC00205	318.545	-0.387414	0.123885	-3.1272	0.0017648	0.0113925	Not Sig
ENSG00000280594	BTG3-AS1	14.3899	0.160675	0.519995	0.308994	0.757326	0.885544	Not Sig
ENSG00000255568	BRWD1-AS2	8.15724	-0.846131	0.682217	-1.24027	0.214877	0.445488	Not Sig
ENSG00000236830	CBR3-AS1	16.3029	0.120444	0.473731	0.254245	0.799306	0.90712	Not Sig
ENSG00000160299	PCNT	1110.6	-0.340836	0.0911795	-3.73808	0.00018543	0.00163496	Not Sig
ENSG00000224747	MTCYBP21	8.69656	0.291736	0.652728	0.446948	0.654913	0.828387	Not Sig
ENSG00000228709	NA	52.5311	-1.13092	0.319013	-3.54508	0.000392497	0.00313605	Down
ENSG00000142166	IFNAR1	455.062	0.161624	0.112226	1.44016	0.149822	0.351759	Not Sig
ENSG00000159140	SON	5140.74	0.245714	0.0718965	3.41761	0.000631744	0.00472336	Not Sig
ENSG00000197381	ADARB1	488.222	0.440025	0.123911	3.55114	0.000383566	0.00307486	Not Sig
ENSG00000142173	COL6A2	1084.31	-0.483828	0.103844	-4.65918	3.17471e-06	4.17047e-05	Not Sig
ENSG00000224905	NA	11.3279	0.0972079	0.560658	0.173382	0.862351	0.939792	Not Sig
ENSG00000235609	NA	32.4898	0.0293564	0.340358	0.0862516	0.931266	0.971394	Not Sig
ENSG00000180530	NRIP1	650.522	-0.109871	0.105042	-1.04597	0.295573	0.539676	Not Sig
ENSG00000231201	NA	14.9273	0.113096	0.514368	0.219874	0.825969	0.920638	Not Sig
ENSG00000279390	NA	38.2562	-0.702371	0.31688	-2.21652	0.026656	0.103564	Not Sig
ENSG00000159200	RCAN1	227.348	1.2515	0.194305	6.44091	1.1876e-10	3.42787e-09	Up
ENSG00000248476	NA	28.9619	-0.393548	0.375295	-1.04863	0.294346	0.538335	Not Sig
ENSG00000232118	NA	13.2545	-0.215087	0.54067	-0.397816	0.690766	0.848985	Not Sig
ENSG00000228817	NA	22.5211	-0.52618	0.411604	-1.27836	0.201121	0.427635	Not Sig
ENSG00000171189	GRIK1	47.2897	-0.342816	0.282548	-1.2133	0.225016	0.458144	Not Sig
ENSG00000275993	LOC102724428	19.1887	0.911327	0.438759	2.07706	0.0377962	0.134401	Not Sig
ENSG00000142192	APP	4707.76	-0.35233	0.0760687	-4.63174	3.62608e-06	4.69808e-05	Not Sig
ENSG00000233783	NA	77.9537	-0.643013	0.23583	-2.7266	0.00639907	0.0333967	Not Sig
ENSG00000224541	NA	6.84046	-1.0515	0.806078	-1.30447	0.192073	0.415193	Not Sig
ENSG00000210049	NA	2393.86	-0.300172	0.101397	-2.96037	0.00307265	0.0182863	Not Sig
ENSG00000211459	NA	353522	0.395324	0.104301	3.79022	0.000150513	0.00136235	Not Sig
ENSG00000210077	NA	31809.5	0.0782906	0.233594	0.335157	0.737507	0.874465	Not Sig
ENSG00000210082	NA	951084	-0.140557	0.106058	-1.32529	0.185076	0.405075	Not Sig
ENSG00000209082	NA	10264.1	-0.222188	0.248433	-0.894358	0.37113	0.614862	Not Sig
ENSG00000198888	ND1	22965.2	-0.416277	0.102958	-4.04316	5.27355e-05	0.00053461	Not Sig
ENSG00000210100	NA	7249.2	0.113048	0.355488	0.318008	0.750478	0.881719	Not Sig
ENSG00000210112	NA	1150.68	0.136005	0.140456	0.968304	0.332893	0.578394	Not Sig
ENSG00000198763	ND2	26821.5	-0.315045	0.0988548	-3.18695	0.0014378	0.00955257	Not Sig
ENSG00000210117	NA	220.199	0.368774	0.151383	2.43604	0.0148491	0.0655607	Not Sig
ENSG00000210127	NA	443.836	-0.364734	0.121204	-3.00926	0.00261881	0.0159883	Not Sig
ENSG00000210140	NA	2086.52	-0.129997	0.129623	-1.00289	0.315916	0.561737	Not Sig
ENSG00000210144	NA	1787.4	-0.436699	0.128004	-3.4116	0.000645819	0.00481745	Not Sig
ENSG00000198804	COX1	86093.2	-0.772153	0.0996264	-7.75048	9.15428e-15	4.52962e-13	Not Sig
ENSG00000198712	COX2	32984.7	-0.271769	0.0921659	-2.94869	0.00319126	0.0188423	Not Sig
ENSG00000210156	NA	44.2447	-0.11821	0.305319	-0.387169	0.698631	0.853704	Not Sig
ENSG00000228253	ATP8	13908.3	-0.144027	0.102496	-1.40519	0.159965	0.367417	Not Sig
ENSG00000198899	ATP6	20101.2	-0.160205	0.0973978	-1.64485	0.100001	0.269102	Not Sig
ENSG00000198938	COX3	19126.1	-0.461695	0.103678	-4.45317	8.46132e-06	0.000101526	Not Sig
ENSG00000210164	NA	5380.28	0.124612	0.129892	0.959352	0.337381	0.583074	Not Sig
ENSG00000198840	ND3	5909.05	-0.289838	0.101585	-2.85316	0.00432863	0.0242017	Not Sig
ENSG00000210174	NA	5059.38	-0.083112	0.448328	-0.185382	0.852929	0.9344	Not Sig
ENSG00000212907	ND4L	9033.35	-0.387069	0.0893539	-4.33187	1.47851e-05	0.000168641	Not Sig
ENSG00000198886	ND4	91689.2	-0.411425	0.108468	-3.79307	0.000148796	0.00134916	Not Sig
ENSG00000210176	NA	9422.52	0.0665224	0.245174	0.271327	0.786139	0.900592	Not Sig
ENSG00000210184	NA	19530.3	0.250427	0.262536	0.953879	0.340145	0.585464	Not Sig
ENSG00000210191	NA	704.393	0.168485	0.142163	1.18516	0.235956	0.472289	Not Sig
ENSG00000198786	ND5	90536.7	-0.124749	0.0931431	-1.33933	0.180463	0.398502	Not Sig
ENSG00000198695	ND6	27445	-0.0949993	0.105125	-0.903679	0.366166	0.609651	Not Sig
ENSG00000210194	NA	1241.08	-0.142176	0.148096	-0.960022	0.337044	0.58284	Not Sig
ENSG00000198727	CYTB	49240.8	-0.0193357	0.0901783	-0.214416	0.830223	0.922619	Not Sig
ENSG00000210195	NA	4521.17	0.135032	0.118863	1.13604	0.255941	0.49608	Not Sig
ENSG00000210196	NA	4701.65	-0.120382	0.0899041	-1.33901	0.180567	0.398605	Not Sig
ENSG00000278294	LOC124907156	12.4263	0.700923	0.556553	1.2594	0.207886	0.436215	Not Sig
ENSG00000276256	NA	51.1029	0.481853	0.282959	1.70291	0.0885853	0.24741	Not Sig
ENSG00000276700	RNA5-8SN4	42.0295	0.200124	0.295809	0.676531	0.498704	0.722903	Not Sig
ENSG00000275757	LOC124907114	11.4394	-0.0520357	0.547945	-0.0949653	0.924342	0.967779	Not Sig
ENSG00000271254	LOC124905564	133.537	-0.325246	0.188724	-1.72339	0.0848172	0.240408	Not Sig
ENSG00000275405	LOC124904613	24.353	0.41963	0.384137	1.0924	0.274658	0.516743	Not Sig

### Sheet: Supplementary Table 4
ID	Description	setSize	enrichmentScore	NES	pvalue	p.adjust	qvalue	rank	leading_edge	core_enrichment
GO:0140272	exogenous protein binding	59	-0.695555	-2.22632	2.09e-07	0.000225422	0.000220368	1953	tags=42%, list=12%, signal=38%	3693/3688/6510/8692/59272/9213/6575/5819/79581/920/3685/3673/3949/3678/7852/1969/6541/290/5817/9076/1803/3303/3694/9074/213
GO:0003779	actin binding	389	-0.412862	-1.73279	1.13e-06	0.000608338	0.0005947	3780	tags=42%, list=23%, signal=33%	9275/51474/7273/26030/7224/65979/51421/57553/3092/55607/9124/54443/57662/123720/830/4131/4646/23242/57617/2010/23603/2316/85462/4648/4642/29780/54434/6709/7402/10097/8727/56907/22885/399687/8507/85458/10092/1265/55971/5581/7454/7134/7168/4625/10580/283431/81873/4301/7430/55201/667/29119/79778/10109/1266/51088/1072/23499/4130/29767/22846/57619/4634/1495/4633/85464/59274/55742/10096/7094/3688/10093/23022/7170/57591/7533/81624/10095/3778/9948/10611/22998/1627/6840/7171/85477/246176/9645/10487/357/4478/257144/91977/4635/1756/283446/56062/5339/9260/170954/634/1073/53827/644150/1729/7137/8572/7414/58529/57698/83543/79983/51778/2317/800/4627/84700/88/7408/137735/81/7169/55740/10810/5357/87/25802/10979/7852/2039/128239/6532/5358/24145/79933/165904/91624/4983/2318/53904/6712/8407/4606/23012/8048/119/134549/11346/442721/64787/4645/6876/8522/4892/1264/57530/4640/129446/4629/7429/27295/7464/126353
GO:0001618	virus receptor activity	58	-0.669585	-2.12151	2.05e-06	0.000737968	0.000721425	1953	tags=41%, list=12%, signal=37%	3693/3688/6510/8692/59272/9213/6575/5819/79581/920/3685/3673/3949/3678/7852/1969/6541/290/5817/9076/1803/3303/3694/9074
GO:0051015	actin filament binding	192	-0.467012	-1.79854	1.05e-05	0.00283588	0.00277231	3085	tags=38%, list=19%, signal=31%	10097/8727/22885/399687/10092/1265/7134/7168/4625/283431/81873/4301/7430/55201/29119/79778/10109/1266/1072/23499/57619/1495/10096/7094/10093/7170/10095/9948/6840/7171/85477/246176/357/4635/283446/5339/1073/7137/57698/83543/79983/2317/4627/84700/88/81/7169/5357/87/10979/2039/128239/6532/5358/24145/165904/91624/2318/6712/8407/119/134549/4645/8522/4892/1264/4640/129446/4629/7429/7464/126353
GO:0120015	sterol transfer activity	27	-0.763266	-2.10314	3.44e-05	0.0061952	0.00605632	756	tags=26%, list=5%, signal=25%	64240/26031/335/4547/338/336/337
GO:0045296	cadherin binding	314	-0.396275	-1.62204	3.33e-05	0.0061952	0.00605632	2879	tags=26%, list=17%, signal=22%	1265/55971/85456/30844/5025/114990/10848/1654/1010/4301/7430/29119/5493/1266/55379/8358/989/5795/3799/2017/2194/23499/6714/1983/1192/90/9531/1495/5318/128866/55742/7094/3688/22919/51100/8496/81624/10611/5214/1627/8842/11329/1000/10652/10938/5339/53827/9748/7414/57698/151963/3939/2317/800/4627/5781/90102/28969/9208/7408/421/93663/10893/2023/8301/1969/3875/6712/8407/11122/1006/64787/7223/57530/3898/4072/3303/5794/8352/999/1015
GO:0017147	Wnt-protein binding	30	0.728139	2.03273	0.000122785	0.0165759	0.0162043	906	tags=30%, list=5%, signal=28%	6424/6423/2487/11211/5800/115908/8322/8324/388630
GO:0120013	lipid transfer activity	54	-0.631568	-1.9891	0.000110903	0.0165759	0.0162043	907	tags=15%, list=5%, signal=14%	83394/64240/26031/335/4547/338/336/337
GO:0120020	cholesterol transfer activity	20	-0.784487	-2.01368	0.000212457	0.0252321	0.0246665	138	tags=30%, list=1%, signal=30%	64240/335/4547/338/336/337
GO:0030023	extracellular matrix constituent conferring elasticity	10	0.879375	1.9076	0.000233631	0.0252321	0.0246665	735	tags=60%, list=4%, signal=57%	22915/90187/2006/10516/2199/2200
GO:0005109	frizzled binding	26	0.716999	1.93005	0.000515834	0.0497728	0.048657	1506	tags=31%, list=9%, signal=28%	84870/7475/115908/54894/8324/7482/7481/81029
GO:0030020	extracellular matrix structural constituent conferring tensile strength	42	0.627993	1.86754	0.000553031	0.0497728	0.048657	2729	tags=55%, list=16%, signal=46%	1301/1296/1278/1281/1295/1310/255631/1293/1277/131873/84570/1298/169044/50509/1299/91522/1294/7373/1292/1288/1290/1287/1289

### Sheet: Supplementary Table 5
EventType	ID	GeneID	geneSymbol	chr	strand	exonStart_0base	exonEnd	upstreamES	upstreamEE	downstreamES	downstreamEE	ID	IJC_SAMPLE_1	SJC_SAMPLE_1	IJC_SAMPLE_2	SJC_SAMPLE_2	IncFormLen	SkipFormLen	PValue	FDR	IncLevel1	IncLevel2	IncLevelDifference
SE	42	ENSG00000071889.17	FAM3A	chrX	-	154507810	154507861	154507405	154507490	154508288	154508347	42	3,5,8	0,1,0	9,8,7	1,1,1	125	74	0.0122648	0.309833	1.0,0.747,1.0	0.842,0.826,0.806	0.091
SE	43	ENSG00000071889.17	FAM3A	chrX	-	154507810	154507882	154507405	154507490	154508288	154508347	43	2,0,3	0,1,0	4,4,6	1,1,1	146	74	0.0308471	0.566381	1.0,0.0,1.0	0.67,0.67,0.753	-0.031
SE	44	ENSG00000071889.17	FAM3A	chrX	-	154512313	154512411	154511847	154511871	154512822	154512936	44	0,1,1	7,6,9	2,1,1	19,11,5	172	74	1	1	0.0,0.067,0.046	0.043,0.038,0.079	-0.016
SE	45	ENSG00000071889.17	FAM3A	chrX	-	154512822	154512936	154511847	154511871	154515759	154515812	45	15,14,16	0,0,0	23,24,14	0,1,0	188	74	1	1	1.0,1.0,1.0	1.0,0.904,1.0	0.032
SE	47	ENSG00000013563.14	DNASE1L1	chrX	-	154409417	154409675	154409111	154409196	154411890	154412090	47	2,1,1	0,0,0	1,1,3	2,0,2	332	74	1.3069e-05	0.00154187	1.0,1.0,1.0	0.1,1.0,0.251	0.55
SE	48	ENSG00000147403.18	RPL10	chrX	+	154400463	154400626	154399802	154399941	154400701	154400909	48	318303410	0,3,0	860680756	1,1,0	237	74	1	1	1.0,0.969,1.0	0.996,0.995,1.0	-0.007
SE	49	ENSG00000196924.19	FLNA	chrX	-	154352552	154352675	154352180	154352447	154352771	154352924	49	48,61,92	0,1,1	121,97,94	0,0,1	197	74	1	1	1.0,0.958,0.972	1.0,1.0,0.972	-0.014
SE	50	ENSG00000196924.19	FLNA	chrX	-	154353553	154353727	154353295	154353457	154353914	154354043	50	95,92,118	0,2,0	184108121	0,0,0	248	74	1	1	1.0,0.932,1.0	1.0,1.0,1.0	-0.023
SE	51	ENSG00000196924.19	FLNA	chrX	-	154357250	154357274	154354824	154355072	154357433	154357623	51	19,19,22	33,36,38	54,37,46	51,52,39	98	74	0.0143375	0.342413	0.303,0.285,0.304	0.444,0.35,0.471	-0.124
SE	52	ENSG00000196924.19	FLNA	chrX	-	154359989	154360587	154359731	154359905	154361307	154361570	52	119145199	0,0,0	222212181	0,0,1	672	74	1	1	1.0,1.0,1.0	1.0,1.0,0.952	0.016
SE	53	ENSG00000196924.19	FLNA	chrX	-	154362417	154362578	154362241	154362332	154362660	154362784	53	39,35,47	0,1,0	68,58,64	0,0,0	235	74	1	1	1.0,0.917,1.0	1.0,1.0,1.0	-0.028
SE	54	ENSG00000169057.25	MECP2	chrX	-	154092183	154092307	154032206	154032557	154097603	154097717	54	4,8,6	3,1,5	5,8,8	3,8,7	198	74	0.391244	1	0.333,0.749,0.31	0.384,0.272,0.299	0.146
SE	56	ENSG00000067829.20	IDH3G	chrX	-	153786211	153786272	153785767	153785973	153786354	153786449	56	5,6,7	3,0,0	13,10,10	0,0,0	135	74	0.301519	1	0.477,1.0,1.0	1.0,1.0,1.0	-0.174
SE	57	ENSG00000198753.12	PLXNB3	chrX	+	153766158	153766324	153765470	153765580	153766872	153767913	57	0,1,0	0,0,0	0,0,0	1,0,0	240	74	1	1	NA,1.0,NA	0.0,NA,NA	1
SE	58	ENSG00000147394.20	ZNF185	chrX	+	152915137	152915203	152914709	152914833	152917130	152917169	58	4,2,3	1,0,2	5,15,7	0,0,0	140	74	0.521714	1	0.679,1.0,0.442	1.0,1.0,1.0	-0.293
SE	60	ENSG00000147394.20	ZNF185	chrX	+	152922719	152922809	152922172	152922256	152928574	152928661	60	1,2,2	1,0,2	5,7,5	1,1,0	164	74	0.208787	1	0.311,1.0,0.311	0.693,0.76,1.0	-0.277
SE	61	ENSG00000147394.20	ZNF185	chrX	+	152922719	152922809	152922172	152922256	152931671	152931776	61	0,2,1	0,0,2	4,2,6	1,4,2	164	74	1	1	NA,1.0,0.184	0.643,0.184,0.575	0.125
SE	62	ENSG00000147394.20	ZNF185	chrX	+	152928574	152928661	152922172	152922256	152931671	152931776	62	3,1,6	0,0,2	2,7,3	1,4,2	161	74	0.00124575	0.0616758	1.0,1.0,0.58	0.479,0.446,0.408	0.416
SE	63	ENSG00000147394.20	ZNF185	chrX	+	152928574	152928661	152922719	152922809	152931671	152931776	63	3,1,5	0,0,0	4,11,3	2,0,1	161	74	0.487743	1	1.0,1.0,1.0	0.479,1.0,0.58	0.314
SE	64	ENSG00000147394.20	ZNF185	chrX	+	152932872	152932971	152931671	152931776	152938073	152938163	64	5,5,7	0,0,0	25,12,11	0,0,1	173	74	1	1	1.0,1.0,1.0	1.0,1.0,0.825	0.058
SE	65	ENSG00000147394.20	ZNF185	chrX	+	152936417	152936513	152932872	152932971	152938073	152938163	65	0,2,2	5,4,6	3,4,3	17,11,9	170	74	0.289515	1	0.0,0.179,0.127	0.071,0.137,0.127	-0.01
SE	77	ENSG00000241769.7	EOLA1-DT	chrX	-	149535946	149535982	149534203	149534374	149536173	149536213	77	1,0,0	0,2,0	0,0,0	1,0,0	110	74	1	1	1.0,0.0,NA	0.0,NA,NA	0.5
SE	78	ENSG00000241769.7	EOLA1-DT	chrX	-	149537632	149537778	149536173	149536213	149538114	149538172	78	3,4,4	1,0,0	9,8,6	2,1,0	220	74	0.697294	1	0.502,1.0,1.0	0.602,0.729,1.0	0.057
SE	79	ENSG00000241769.7	EOLA1-DT	chrX	-	149537632	149537778	149536173	149536255	149538114	149538172	79	3,4,4	0,2,0	8,7,5	0,0,0	220	74	0.645634	1	1.0,0.402,1.0	1.0,1.0,1.0	-0.199
SE	80	ENSG00000241769.7	EOLA1-DT	chrX	-	149538723	149538906	149538114	149538172	149540694	149540791	80	2,3,2	1,1,0	6,2,1	0,0,0	257	74	1	1	0.365,0.463,1.0	1.0,1.0,1.0	-0.391
SE	82	ENSG00000102081.16	FMR1	chrX	+	147912727	147913077	147912093	147912230	147921932	147921985	82	0,0,3	0,2,3	3,3,4	3,1,1	424	74	1	1	NA,0.0,0.149	0.149,0.344,0.411	-0.227
SE	83	ENSG00000102081.16	FMR1	chrX	+	147917725	147917827	147912078	147912230	147921932	147921985	83	0,1,0	0,2,3	1,2,1	3,1,1	176	74	1	1	NA,0.174,0.0	0.123,0.457,0.296	-0.205
SE	84	ENSG00000102081.16	FMR1	chrX	+	147925539	147925633	147921932	147921985	147928321	147928388	84	3,2,8	0,0,1	13,9,9	0,0,0	168	74	1	1	1.0,1.0,0.779	1.0,1.0,1.0	-0.074
SE	87	ENSG00000102081.16	FMR1	chrX	+	147938098	147938161	147937465	147937600	147940575	147940662	87	1,2,0	3,1,2	1,1,1	6,4,4	137	74	0.684701	1	0.153,0.519,0.0	0.083,0.119,0.119	0.117
SE	92	ENSG00000203930.13	LINC00632	chrX	+	140713516	140716289	140711620	140711656	140733877	140733964	92	1,1,1	0,0,1	9,0,4	0,0,0	2847	74	1	1	1.0,1.0,0.025	1.0,NA,1.0	-0.325
SE	95	ENSG00000101974.15	ATP11C	chrX	-	139782546	139782728	139774689	139774953	139783163	139783267	95	4,4,4	0,0,1	8,3,7	0,0,0	256	74	1	1	1.0,1.0,0.536	1.0,1.0,1.0	-0.155
SE	98	ENSG00000291054.1	ENSG00000291054	chrX	+	136921243	136922776	136909394	136909780	136925246	136925379	98	7,1,0	0,1,0	7,6,5	0,0,0	1607	74	1	1	1.0,0.044,NA	1.0,1.0,1.0	-0.478
SE	99	ENSG00000291054.1	ENSG00000291054	chrX	+	136922444	136922776	136909416	136909780	136925246	136925379	99	5,1,0	0,1,0	3,4,2	0,0,0	406	74	1	1	1.0,0.154,NA	1.0,1.0,1.0	-0.423
SE	103	ENSG00000203952.10	CCDC160	chrX	+	134238749	134238840	134237181	134237343	134244776	134246842	103	2,2,2	0,1,1	1,1,4	0,0,1	165	74	1	1	1.0,0.473,0.473	1.0,1.0,0.642	-0.232
SE	104	ENSG00000203952.10	CCDC160	chrX	+	134238778	134238840	134237046	134237343	134244776	134246207	104	0,0,1	0,1,1	1,0,2	0,0,1	136	74	1	1	NA,0.0,0.352	1.0,NA,0.521	-0.585
SE	108	ENSG00000171004.19	HS6ST2	chrX	-	132669112	132669199	132626014	132629093	132708461	132708494	108	1,0,0	1,0,0	1,2,0	0,0,0	161	74	1	1	0.315,NA,NA	1.0,1.0,NA	-0.685
SE	109	ENSG00000171004.19	HS6ST2	chrX	-	132708461	132708494	132626014	132629093	132956807	132957326	109	1,0,0	0,0,1	0,0,0	2,3,2	107	74	1	1	1.0,NA,0.0	0.0,0.0,0.0	0.5
SE	112	ENSG00000213468.7	FIRRE	chrX	-	131777622	131777744	131768548	131768696	131783886	131784039	112	4,1,2	1,1,0	2,4,2	2,1,1	196	74	0.0109062	0.289353	0.602,0.274,1.0	0.274,0.602,0.43	0.19
SE	115	ENSG00000147255.19	IGSF1	chrX	-	131368367	131368449	131364748	131364926	131368951	131369052	115	7,14,14	0,0,1	12,14,10	0,0,0	156	74	1	1	1.0,1.0,0.869	1.0,1.0,1.0	-0.044
SE	119	ENSG00000085185.16	BCORL1	chrX	+	130024989	130025379	130022896	130022977	130028634	130028861	119	4,4,8	3,0,2	33,23,14	3,1,2	464	74	0.167951	1	0.175,1.0,0.389	0.637,0.786,0.527	-0.129
SE	122	ENSG00000122126.18	OCRL	chrX	+	129575896	129576062	129575139	129575250	129576316	129576552	122	6,1,3	0,0,0	11,12,7	1,1,1	240	74	0.258117	1	1.0,1.0,1.0	0.772,0.787,0.683	0.253
SE	123	ENSG00000122126.18	OCRL	chrX	+	129584343	129584367	129576316	129576552	129587001	129587118	123	0,2,2	0,0,1	1,3,3	0,1,1	98	74	1	1	NA,1.0,0.602	1.0,0.694,0.694	0.005
SE	124	ENSG00000102038.16	SMARCA1	chrX	-	129493039	129493075	129491940	129492093	129496749	129496871	124	12,3,6	7,3,10	10,8,17	13,7,10	110	74	0.762076	1	0.536,0.402,0.288	0.341,0.435,0.534	-0.028
SE	125	ENSG00000102038.16	SMARCA1	chrX	-	129516330	129516497	129515893	129515994	129518360	129518447	125	139122173	0,0,0	287227246	1,0,0	241	74	1	1	1.0,1.0,1.0	0.989,1.0,1.0	0.004
SE	127	ENSG00000125676.20	THOC2	chrX	-	123613398	123613556	123611439	123611516	123613638	123613708	127	36,36,37	1,0,0	69,67,57	2,3,1	232	74	0.0170086	0.382089	0.92,1.0,1.0	0.917,0.877,0.948	0.059
SE	128	ENSG00000125676.20	THOC2	chrX	-	123613638	123613708	123611439	123611516	123614051	123614189	128	13,8,19	0,0,0	19,23,25	1,0,0	144	74	1	1	1.0,1.0,1.0	0.907,1.0,1.0	0.031
SE	129	ENSG00000125676.20	THOC2	chrX	-	123686547	123686714	123671668	123671761	123696020	123696154	129	3,2,4	0,0,0	5,11,12	1,0,1	241	74	1	1	1.0,1.0,1.0	0.606,1.0,0.787	0.202
SE	136	ENSG00000003096.15	KLHL13	chrX	-	117920237	117920370	117919520	117919717	117945433	117945575	136	23,21,43	0,0,1	44,28,24	0,0,0	207	74	1	1	1.0,1.0,0.939	1.0,1.0,1.0	-0.02
SE	137	ENSG00000003096.15	KLHL13	chrX	-	117983479	117983545	117945433	117945575	117985239	117985320	137	53,45,45	0,1,2	53,60,43	1,0,1	140	74	1	1	1.0,0.96,0.922	0.966,1.0,0.958	-0.014
SE	138	ENSG00000003096.15	KLHL13	chrX	-	118028423	118028497	117945433	117945575	118116507	118116810	138	2,2,0	0,0,0	2,2,0	0,0,3	148	74	1	1	1.0,1.0,NA	1.0,1.0,0.0	0.333
SE	140	ENSG00000235244.6	DANT2	chrX	-	115951294	115951383	115946385	115946456	115968960	115969130	140	0,1,2	0,1,0	1,3,4	0,1,0	163	74	1	1	NA,0.312,1.0	1.0,0.577,1.0	-0.203
SE	141	ENSG00000102024.19	PLS3	chrX	+	115610802	115610921	115610242	115610323	115622245	115622409	141	1,0,2	6,3,7	2,3,2	4,6,8	193	74	0.0630699	0.921704	0.06,0.0,0.099	0.161,0.161,0.087	-0.083
SE	142	ENSG00000102024.19	PLS3	chrX	+	115629834	115629967	115629197	115629327	115633999	115634081	142	14,19,11	0,0,0	20,21,20	1,0,0	207	74	1	1	1.0,1.0,1.0	0.877,1.0,1.0	0.041
SE	144	ENSG00000271826.5	PLS3-AS1	chrX	-	115562403	115562530	115518181	115519711	115562625	115562707	144	1,3,0	0,0,1	2,1,5	0,0,0	201	74	1	1	1.0,1.0,0.0	1.0,1.0,1.0	-0.333
SE	147	ENSG00000101901.13	ALG13	chrX	+	111686136	111686174	111684964	111685103	111687886	111688128	147	1,0,0	0,0,1	0,0,0	0,3,0	112	74	1	1	1.0,NA,0.0	NA,0.0,NA	0.5
SE	149	ENSG00000157600.12	TMEM164	chrX	+	110003500	110004164	110002634	110002772	110067346	110067396	149	13,9,12	1,0,0	25,16,7	0,3,1	738	74	0.00861651	0.246483	0.566,1.0,1.0	1.0,0.348,0.412	0.269
SE	155	ENSG00000197565.17	COL4A6	chrX	-	108165369	108165486	108164876	108165038	108169494	108169620	155	3,5,0	0,0,0	5,9,5	1,0,0	191	74	1	1	1.0,1.0,NA	0.66,1.0,1.0	0.113
SE	156	ENSG00000197565.17	COL4A6	chrX	-	108169944	108170016	108169494	108169620	108170608	108170716	156	2,1,3	1,3,0	3,6,5	3,4,2	146	74	0.845815	1	0.503,0.145,1.0	0.336,0.432,0.559	0.107
SE	161	ENSG00000089682.17	RBM41	chrX	-	107113396	107113468	107088435	107088839	107115351	107115556	161	13,4,9	1,0,0	25,23,26	2,1,3	146	74	0.00708307	0.216394	0.868,1.0,1.0	0.864,0.921,0.815	0.089
SE	162	ENSG00000157502.13	PWWP3B	chrX	+	106177223	106177359	106171011	106171139	106203984	106204170	162	0,2,1	5,3,2	0,3,2	2,4,2	210	74	0.19566	1	0.0,0.19,0.15	0.0,0.209,0.261	-0.043
SE	168	ENSG00000288597.1	ENSG00000288597	chrX	-	103791253	103791400	103776397	103776653	103792680	103792738	168	0,0,0	0,1,0	0,1,0	0,0,0	221	74	1	1	NA,0.0,NA	NA,1.0,NA	-1
SE	171	ENSG00000123562.18	MORF4L2	chrX	-	103678498	103678600	103675495	103677051	103685170	103685260	171	75,63,81	1,1,1	71,60,51	0,3,2	176	74	0.316315	1	0.969,0.964,0.971	1.0,0.894,0.915	0.032
SE	172	ENSG00000123562.18	MORF4L2	chrX	-	103678498	103678651	103675497	103677051	103685170	103685260	172	65,66,70	1,1,1	49,58,46	0,3,2	227	74	0.385891	1	0.955,0.956,0.958	1.0,0.863,0.882	0.041
SE	173	ENSG00000133142.19	TCEAL4	chrX	+	103586218	103586291	103585514	103585624	103586653	103587526	173	10,10,15	0,0,0	18,23,23	1,2,0	147	74	0.605944	1	1.0,1.0,1.0	0.901,0.853,1.0	0.082
SE	174	ENSG00000166681.14	BEX3	chrX	+	103377027	103377106	103376394	103376613	103377462	103378077	174	71,64,77	0,0,0	190130159	0,0,2	153	74	1	1	1.0,1.0,1.0	1.0,1.0,0.975	0.008
SE	175	ENSG00000180964.17	TCEAL8	chrX	-	103254604	103254677	103252994	103254017	103255077	103255155	175	23,28,17	5,3,5	38,41,35	4,5,4	147	74	0.284823	1	0.698,0.825,0.631	0.827,0.805,0.815	-0.098
SE	180	ENSG00000184867.14	ARMCX2	chrX	-	101659418	101659501	101659075	101659136	101659757	101659850	180	6,11,6	0,0,1	7,11,9	0,1,0	157	74	1	1	1.0,1.0,0.739	1.0,0.838,1.0	-0.033
SE	181	ENSG00000184867.14	ARMCX2	chrX	-	101659418	101659501	101659075	101659148	101659757	101659850	181	7,13,8	0,3,1	10,16,14	0,0,1	157	74	0.092139	1	1.0,0.671,0.79	1.0,1.0,0.868	-0.136
SE	185	ENSG00000241343.10	RPL36A	chrX	+	101391754	101391822	101391458	101391564	101395334	101395457	185	209187185	0,0,1	504425445	0,0,0	142	74	1	1	1.0,1.0,0.99	1.0,1.0,1.0	-0.003
SE	188	ENSG00000102384.14	CENPI	chrX	+	101099808	101099930	101098443	101098539	101101057	101101296	188	0,0,1	0,0,1	0,0,1	0,0,0	196	74	1	1	NA,NA,0.274	NA,NA,1.0	-0.726
SE	193	ENSG00000165194.15	PCDH19	chrX	-	100403523	100403664	100402523	100402851	100406450	100410273	193	1,0,0	0,0,1	0,1,1	2,0,1	215	74	1	1	1.0,NA,0.0	0.0,1.0,0.256	0.081
SE	194	ENSG00000281566.4	LINC03077	chrX	+	98578985	98579074	98573858	98573932	98644527	98644574	194	1,1,0	1,1,0	2,5,5	1,1,3	163	74	1	1	0.312,0.312,NA	0.476,0.694,0.431	-0.222
SE	195	ENSG00000281566.4	LINC03077	chrX	+	98731530	98731577	98644527	98644574	98864610	98865564	195	0,0,1	0,0,0	2,0,0	1,0,0	121	74	1	1	NA,NA,1.0	0.55,NA,NA	0.45
SE	205	ENSG00000188419.14	CHM	chrX	-	85981736	85981809	85978766	85978891	86027490	86027557	205	7,5,4	0,0,0	9,11,12	2,0,0	147	74	1	1	1.0,1.0,1.0	0.694,1.0,1.0	0.102
SE	208	ENSG00000072133.12	RPS6KA6	chrX	-	84148041	84148123	84146977	84147058	84156074	84156191	208	1,1,1	0,0,1	2,1,3	0,0,0	156	74	1	1	1.0,1.0,0.322	1.0,1.0,1.0	-0.226
SE	210	ENSG00000078596.11	ITM2A	chrX	-	79363422	79363554	79362941	79363139	79367104	79367334	210	2,2,3	0,1,0	18,8,10	0,0,1	206	74	1	1	1.0,0.418,1.0	1.0,1.0,0.782	-0.121
SE	212	ENSG00000293258.1	ENSG00000293258	chrX	+	77922998	77923042	77910738	77910835	77962622	77964889	212	0,0,0	0,0,1	0,1,0	0,1,0	118	74	1	1	NA,NA,0.0	NA,0.385,NA	-0.385
SE	213	ENSG00000131174.7	COX7B	chrX	+	77901743	77901867	77899439	77899593	77902642	77902767	213	0,0,1	121,78,107	0,0,0	201174151	198	74	1	1	0.0,0.0,0.003	0.0,0.0,0.0	0.001
SE	214	ENSG00000131174.7	COX7B	chrX	+	77902642	77902767	77899467	77899593	77905183	77905385	214	216160201	1,0,1	353317294	3,2,0	199	74	1	1	0.988,1.0,0.987	0.978,0.983,1.0	0.005
SE	215	ENSG00000131174.7	COX7B	chrX	+	77902649	77902767	77899484	77899593	77905183	77905461	215	96,83,92	1,0,1	152143143	3,2,0	192	74	0.644117	1	0.974,1.0,0.973	0.951,0.965,1.0	0.01
SE	218	ENSG00000085224.23	ATRX	chrX	-	77693823	77693937	77688817	77688927	77696576	77696704	218	26,18,42	0,3,0	62,64,50	1,0,0	188	74	0.621744	1	1.0,0.703,1.0	0.961,1.0,1.0	-0.086
SE	219	ENSG00000085224.23	ATRX	chrX	-	77717130	77717243	77698573	77698629	77785981	77786216	219	15,8,13	2,4,1	22,19,18	1,1,3	187	74	0.169537	1	0.748,0.442,0.837	0.897,0.883,0.704	-0.152
SE	222	ENSG00000131263.13	RLIM	chrX	-	74612581	74612643	74595808	74596000	74614421	74614617	222	1,4,2	2,3,1	4,5,1	1,2,3	136	74	0.604534	1	0.214,0.42,0.521	0.685,0.576,0.154	-0.087
SE	223	ENSG00000225470.9	JPX	chrX	+	73994839	73994961	73944583	73944662	73998767	73998844	223	0,1,1	1,0,0	2,1,2	1,0,0	196	74	1	1	0.0,1.0,1.0	0.43,1.0,1.0	-0.143
SE	225	ENSG00000230590.13	FTX	chrX	-	74284742	74284944	74281701	74281848	74292168	74292351	225	4,3,1	1,0,1	3,4,3	3,1,3	276	74	0.0184559	0.406103	0.517,1.0,0.211	0.211,0.517,0.211	0.263
SE	226	ENSG00000230590.13	FTX	chrX	-	74284742	74284944	74281701	74281848	74292426	74292594	226	4,3,2	0,0,0	2,4,3	1,2,0	276	74	0.175278	1	1.0,1.0,1.0	0.349,0.349,1.0	0.434
SE	227	ENSG00000230590.13	FTX	chrX	-	74284742	74284948	74281701	74281848	74292168	74292351	227	5,3,1	1,0,1	2,6,3	3,1,3	280	74	0.0129879	0.322951	0.569,1.0,0.209	0.15,0.613,0.209	0.269
SE	228	ENSG00000230590.13	FTX	chrX	-	74284742	74284948	74281701	74281848	74292426	74292594	228	4,3,2	0,0,0	2,4,3	1,2,0	280	74	0.168222	1	1.0,1.0,1.0	0.346,0.346,1.0	0.436
SE	229	ENSG00000230590.13	FTX	chrX	-	74285914	74286170	74281701	74281848	74292168	74292351	229	1,0,3	1,0,1	3,0,0	3,1,3	330	74	1	1	0.183,NA,0.402	0.183,0.0,0.0	0.231
SE	230	ENSG00000230590.13	FTX	chrX	-	74285914	74286170	74281701	74281848	74293351	74293574	230	1,0,3	3,1,3	2,0,1	3,2,2	330	74	0.751501	1	0.07,0.0,0.183	0.13,0.0,0.101	0.007
SE	231	ENSG00000230590.13	FTX	chrX	-	74285914	74286170	74284742	74284944	74292168	74292351	231	1,0,4	0,0,0	3,0,0	1,0,0	330	74	1	1	1.0,NA,1.0	0.402,NA,NA	0.598
SE	233	ENSG00000067177.15	PHKA1	chrX	-	72601990	72602029	72593103	72593274	72602157	72602273	233	0,2,0	1,0,1	0,0,0	0,1,0	113	74	1	1	0.0,1.0,0.0	NA,0.0,NA	0.333
SE	235	ENSG00000067177.15	PHKA1	chrX	-	72712778	72712937	72705197	72705245	72713802	72714181	235	5,5,4	0,0,0	15,17,8	1,0,0	233	74	1	1	1.0,1.0,1.0	0.827,1.0,1.0	0.058
SE	236	ENSG00000147099.21	HDAC8	chrX	-	72330657	72330768	72329537	72330076	72351732	72351838	236	1,0,1	2,1,0	4,1,0	7,4,2	185	74	0.238299	1	0.167,0.0,1.0	0.186,0.091,0.0	0.297
SE	237	ENSG00000147099.21	HDAC8	chrX	-	72330690	72330768	72329556	72330076	72351732	72351838	237	1,0,0	2,1,0	1,0,0	7,4,2	152	74	1	1	0.196,0.0,NA	0.065,0.0,0.0	0.076
SE	238	ENSG00000147099.21	HDAC8	chrX	-	72330815	72330876	72329567	72330076	72351732	72351838	238	0,0,1	2,1,0	1,0,0	7,4,2	135	74	1	1	0.0,0.0,1.0	0.073,0.0,0.0	0.309
SE	240	ENSG00000147099.21	HDAC8	chrX	-	72490928	72491000	72488932	72489041	72495155	72495268	240	2,3,4	0,0,0	3,3,1	0,1,0	146	74	1	1	1.0,1.0,1.0	1.0,0.603,1.0	0.132
SE	241	ENSG00000147099.21	HDAC8	chrX	-	72490928	72491006	72488932	72489041	72495155	72495268	241	3,3,4	0,0,0	5,5,2	0,1,0	152	74	1	1	1.0,1.0,1.0	1.0,0.709,1.0	0.097
SE	243	ENSG00000147099.21	HDAC8	chrX	-	72567888	72568030	72495155	72495268	72568753	72568884	243	17,8,9	0,0,0	26,27,21	0,0,1	216	74	1	1	1.0,1.0,1.0	1.0,1.0,0.878	0.041
SE	247	ENSG00000147162.15	OGT	chrX	+	71555189	71555385	71554512	71554592	71555953	71556094	247	11,18,16	1,0,1	25,25,21	2,1,0	270	74	0.807223	1	0.751,1.0,0.814	0.774,0.873,1.0	-0.027
SE	250	ENSG00000147166.11	ITGB1BP2	chrX	+	71302136	71302186	71301749	71301870	71303261	71303356	250	4,2,4	2,1,0	5,13,4	1,2,0	124	74	0.641499	1	0.544,0.544,1.0	0.749,0.795,1.0	-0.152
SE	251	ENSG00000147166.11	ITGB1BP2	chrX	+	71303626	71303697	71303460	71303516	71303811	71303911	251	50,39,60	0,0,0	74,58,47	0,1,0	145	74	1	1	1.0,1.0,1.0	1.0,0.967,1.0	0.011
SE	257	ENSG00000196338.15	NLGN3	chrX	+	71148845	71148905	71147549	71148206	71153476	71153536	257	0,1,0	0,0,0	0,0,1	1,0,0	134	74	1	1	NA,1.0,NA	0.0,NA,1.0	0.5
SE	262	ENSG00000130055.14	GDPD2	chrX	+	70424975	70425089	70423030	70423382	70425353	70425457	262	2,0,1	1,1,0	1,2,2	1,0,1	188	74	0.00158141	0.0737222	0.44,0.0,1.0	0.282,1.0,0.44	-0.094
SE	264	ENSG00000130055.14	GDPD2	chrX	+	70430973	70431126	70429914	70430063	70432306	70432454	264	0,0,0	0,0,1	1,0,0	1,0,1	227	74	1	1	NA,NA,0.0	0.246,NA,0.0	-0.123
SE	265	ENSG00000120509.12	PDZD11	chrX	-	70289521	70289593	70289254	70289354	70289859	70289945	265	0,0,1	1,1,2	2,2,2	0,2,2	146	74	0.00062244	0.0357661	0.0,0.0,0.202	1.0,0.336,0.336	-0.49
SE	268	ENSG00000089472.18	HEPH	chrX	+	66170557	66170737	66164246	66164470	66172354	66172599	268	251191304	0,0,0	463422333	0,1,2	254	74	1	1	1.0,1.0,1.0	1.0,0.992,0.98	0.009
SE	269	ENSG00000089472.18	HEPH	chrX	+	66173588	66173801	66172354	66172599	66188358	66188541	269	50,58,82	0,0,2	98,71,84	0,0,0	287	74	1	1	1.0,1.0,0.914	1.0,1.0,1.0	-0.029
SE	270	ENSG00000089472.18	HEPH	chrX	+	66192129	66192298	66189683	66189938	66193501	66193638	270	94107130	0,0,0	212221171	1,4,1	243	74	0.599917	1	1.0,1.0,1.0	0.985,0.944,0.981	0.03
SE	271	ENSG00000089472.18	HEPH	chrX	+	66197682	66197894	66195097	66195229	66203363	66203577	271	49,41,81	12,12,6	102,84,75	4,5,7	286	74	0.00591083	0.190556	0.514,0.469,0.777	0.868,0.813,0.735	-0.219
SE	272	ENSG00000089472.18	HEPH	chrX	+	66198877	66199028	66197682	66197894	66203363	66203577	272	75,66,115	0,0,0	134125128	0,1,0	225	74	1	1	1.0,1.0,1.0	1.0,0.976,1.0	0.008
SE	273	ENSG00000089472.18	HEPH	chrX	+	66200539	66200752	66198877	66199028	66203363	66203577	273	153132202	4,5,5	317257220	8,6,8	287	74	0.90526	1	0.908,0.872,0.912	0.911,0.917,0.876	-0.004
SE	274	ENSG00000089472.18	HEPH	chrX	+	66255034	66255141	66208114	66208246	66258839	66258979	274	22,15,31	2,3,1	42,33,33	1,1,1	181	74	0.107312	1	0.818,0.672,0.927	0.945,0.931,0.931	-0.13
SE	275	ENSG00000089472.18	HEPH	chrX	+	66256104	66256330	66255034	66255141	66258839	66258979	275	197179241	0,1,1	366315268	2,1,1	300	74	1	1	1.0,0.978,0.983	0.978,0.987,0.985	0.004
SE	276	ENSG00000089472.18	HEPH	chrX	+	66258839	66258979	66208114	66208246	66260099	66260262	276	151114140	0,0,0	223220147	0,0,1	214	74	1	1	1.0,1.0,1.0	1.0,1.0,0.981	0.006
SE	278	ENSG00000204272.13	NBDY	chrX	+	56811019	56811179	56732062	56732199	56817319	56817569	278	0,0,1	3,5,5	1,0,0	5,6,7	234	74	1	1	0.0,0.0,0.059	0.059,0.0,0.0	0
SE	281	ENSG00000083750.13	RRAGB	chrX	+	55727306	55727390	55722185	55722285	55729293	55729360	281	0,0,2	0,1,0	2,3,1	1,1,2	158	74	1	1	NA,0.0,1.0	0.484,0.584,0.19	0.081
SE	282	ENSG00000247746.5	USP51	chrX	-	55489168	55489365	55484615	55488988	55489775	55489848	282	0,0,0	0,1,0	2,1,0	0,1,0	271	74	1	1	NA,0.0,NA	1.0,0.214,NA	-0.607
SE	283	ENSG00000169188.5	APEX2	chrX	+	55002250	55002431	55001545	55001629	55002961	55003108	283	5,1,4	0,1,0	8,8,4	0,0,0	255	74	1	1	1.0,0.225,1.0	1.0,1.0,1.0	-0.258
SE	284	ENSG00000172943.21	PHF8	chrX	-	53993600	53993903	53992735	53992839	53995692	53995782	284	4,5,6	0,0,2	9,7,7	2,0,0	377	74	0.889266	1	1.0,1.0,0.371	0.469,1.0,1.0	-0.033
SE	285	ENSG00000086758.17	HUWE1	chrX	-	53562830	53562929	53562110	53562244	53563745	53563821	285	95,48,92	0,0,0	116111150	1,0,0	173	74	1	1	1.0,1.0,1.0	0.98,1.0,1.0	0.007
SE	289	ENSG00000126012.13	KDM5C	chrX	-	53211786	53211906	53211496	53211655	53214688	53214847	289	11,1,9	0,0,0	10,9,11	0,0,1	194	74	1	1	1.0,1.0,1.0	1.0,1.0,0.808	0.064
SE	298	ENSG00000147144.13	CCDC120	chrX	+	49061958	49062117	49053571	49053877	49062234	49062289	298	2,1,1	1,0,0	1,2,2	0,0,0	233	74	1	1	0.388,1.0,1.0	1.0,1.0,1.0	-0.204
SE	309	ENSG00000068400.14	GRIPAP1	chrX	-	48993427	48993578	48990925	48991110	48997249	48997357	309	14,18,12	2,0,2	36,28,28	0,1,1	225	74	1	1	0.697,1.0,0.664	1.0,0.902,0.902	-0.148
SE	315	ENSG00000068400.14	GRIPAP1	chrX	-	49000565	49000685	48999437	48999504	49000860	49000959	315	0,1,0	1,0,0	0,0,0	1,0,0	194	74	1	1	0.0,1.0,NA	0.0,NA,NA	0.5
SE	317	ENSG00000068400.14	GRIPAP1	chrX	-	49000860	49000959	48999437	48999504	49002187	49002259	317	1,1,0	3,2,4	1,0,0	7,5,7	173	74	1	1	0.125,0.176,0.0	0.058,0.0,0.0	0.081
SE	319	ENSG00000068354.16	TBC1D25	chrX	+	48544868	48545023	48541332	48541442	48558896	48559024	319	4,3,4	1,0,0	10,10,13	0,0,0	229	74	1	1	0.564,1.0,1.0	1.0,1.0,1.0	-0.145
SE	330	ENSG00000147118.12	ZNF182	chrX	-	47988523	47988617	47983284	47983411	48002594	48002653	330	2,0,2	0,1,2	0,2,0	0,0,0	168	74	1	1	1.0,0.0,0.306	NA,1.0,NA	-0.565
SE	334	ENSG00000102225.17	CDK16	chrX	+	47227378	47227469	47227180	47227223	47228566	47228644	334	60,56,77	0,1,0	126,128,96	0,0,0	165	74	1	1	1.0,0.962,1.0	1.0,1.0,1.0	-0.013
SE	335	ENSG00000130988.13	RGN	chrX	+	47080316	47080936	47078354	47078709	47081129	47081307	335	1,4,2	1,0,0	5,3,6	1,0,3	694	74	0.000465371	0.028672	0.096,1.0,1.0	0.348,1.0,0.176	0.191
SE	336	ENSG00000130988.13	RGN	chrX	+	47089775	47089991	47084417	47084600	47091677	47091809	336	2,3,1	10,9,11	7,3,4	15,7,14	290	74	0.0957717	1	0.049,0.078,0.023	0.106,0.099,0.068	-0.041
SE	337	ENSG00000147121.16	KRBOX4	chrX	+	46471141	46471185	46463197	46463308	46472749	46474639	337	0,0,0	1,0,1	1,1,0	2,0,0	118	74	1	1	0.0,NA,0.0	0.239,1.0,NA	-0.619
SE	343	ENSG00000215301.11	DDX3X	chrX	+	41337407	41337465	41333347	41334297	41341483	41341616	343	41,38,47	1,0,0	58,50,50	0,0,0	132	74	1	1	0.958,1.0,1.0	1.0,1.0,1.0	-0.014
SE	346	ENSG00000215301.11	DDX3X	chrX	+	41340635	41340814	41339035	41339083	41341483	41341616	346	0,0,0	39,43,33	4,1,2	56,54,50	253	74	1	1	0.0,0.0,0.0	0.02,0.005,0.012	-0.012
SE	348	ENSG00000215301.11	DDX3X	chrX	+	41344238	41344399	41344029	41344128	41345179	41345324	348	129119132	1,0,0	194192170	0,0,0	235	74	1	1	0.976,1.0,1.0	1.0,1.0,1.0	-0.008
SE	349	ENSG00000215301.11	DDX3X	chrX	+	41344238	41344564	41344029	41344128	41345179	41345324	349	79,64,66	1,0,0	99,104,95	0,0,0	400	74	1	1	0.936,1.0,1.0	1.0,1.0,1.0	-0.021
SE	352	ENSG00000156313.15	RPGR	chrX	-	38287093	38288041	38276586	38276772	38290958	38291024	352	13,14,7	0,1,2	28,21,22	0,0,0	1022	74	0.0396181	0.682243	1.0,0.503,0.202	1.0,1.0,1.0	-0.432
SE	354	ENSG00000147041.12	SYTL5	chrX	+	38103025	38103091	38102341	38102434	38106592	38106771	354	11,7,6	0,0,1	8,6,4	0,0,0	140	74	1	1	1.0,1.0,0.76	1.0,1.0,1.0	-0.08
SE	356	ENSG00000130962.18	PRRG1	chrX	+	37386598	37386689	37349329	37349469	37406208	37406259	356	2,1,0	0,0,0	0,1,1	0,1,0	165	74	1	1	1.0,1.0,NA	NA,0.31,1.0	0.345
SE	357	ENSG00000130962.18	PRRG1	chrX	+	37386598	37386689	37349371	37349395	37406208	37406259	357	2,1,0	1,2,3	0,1,1	4,3,4	165	74	1	1	0.473,0.183,0.0	0.0,0.13,0.101	0.142
SE	358	ENSG00000130962.18	PRRG1	chrX	+	37425839	37426000	37406208	37406259	37453135	37457289	358	18,14,30	3,1,0	31,26,25	1,0,2	235	74	0.426476	1	0.654,0.815,1.0	0.907,1.0,0.797	-0.078
SE	359	ENSG00000157625.16	TAB3	chrX	-	30834050	30834152	30827441	30831575	30842965	30843049	359	3,4,2	0,0,1	8,5,7	0,0,0	176	74	1	1	1.0,1.0,0.457	1.0,1.0,1.0	-0.181
SE	360	ENSG00000157625.16	TAB3	chrX	-	30842965	30843049	30834050	30834152	30846550	30846644	360	1,4,3	0,0,0	6,4,6	2,1,2	158	74	6.74112e-05	0.00566356	1.0,1.0,1.0	0.584,0.652,0.584	0.393
SE	362	ENSG00000101868.13	POLA1	chrX	+	24703250	24703347	24699424	24699549	24704388	24704469	362	2,3,3	0,0,1	4,4,4	0,0,0	171	74	1	1	1.0,1.0,0.565	1.0,1.0,1.0	-0.145
SE	363	ENSG00000101868.13	POLA1	chrX	+	24716883	24716971	24716361	24716454	24717289	24717491	363	3,0,2	1,0,1	3,6,2	0,0,1	162	74	1	1	0.578,NA,0.477	1.0,1.0,0.477	-0.298
SE	364	ENSG00000101868.13	POLA1	chrX	+	24739374	24739550	24737624	24737741	24741374	24741504	364	2,3,1	0,0,0	2,6,6	0,1,1	250	74	1	1	1.0,1.0,1.0	1.0,0.64,0.64	0.24
SE	365	ENSG00000005889.16	ZFX	chrX	+	24151690	24151800	24149728	24149794	24152719	24152830	365	2,1,5	0,0,0	6,3,3	0,2,0	184	74	0.617139	1	1.0,1.0,1.0	1.0,0.376,1.0	0.208
SE	366	ENSG00000005889.16	ZFX	chrX	+	24152719	24152830	24149728	24149794	24172714	24172800	366	6,2,9	1,1,6	21,18,12	0,6,4	185	74	0.175689	1	0.706,0.444,0.375	1.0,0.545,0.545	-0.188
SE	367	ENSG00000005889.16	ZFX	chrX	+	24161714	24161842	24152719	24152830	24172714	24172800	367	2,0,2	3,1,3	4,5,1	14,11,8	202	74	0.64431	1	0.196,0.0,0.196	0.095,0.143,0.044	0.037
SE	368	ENSG00000005889.16	ZFX	chrX	+	24173606	24173723	24172714	24172800	24179182	24179770	368	2,2,1	3,2,8	2,1,1	11,15,8	191	74	0.405277	1	0.205,0.279,0.046	0.066,0.025,0.046	0.131
SE	370	ENSG00000005889.16	ZFX	chrX	+	24208899	24209040	24208217	24208370	24210192	24211986	370	38,24,31	0,0,0	59,65,61	0,1,1	215	74	1	1	1.0,1.0,1.0	1.0,0.957,0.955	0.029
SE	374	ENSG00000149970.16	CNKSR2	chrX	+	21516484	21516631	21501519	21501588	21526866	21527000	374	2,3,3	0,0,2	5,6,5	2,2,0	221	74	0.0467146	0.752583	1.0,1.0,0.334	0.456,0.501,1.0	0.126
SE	375	ENSG00000149970.16	CNKSR2	chrX	+	21561470	21561560	21531855	21532067	21563237	21563452	375	2,0,3	0,0,0	2,2,5	1,0,0	164	74	1	1	1.0,NA,1.0	0.474,1.0,1.0	0.175
SE	382	ENSG00000131828.14	PDHA1	chrX	+	19346509	19346623	19343926	19344094	19349311	19349371	382	0,1,3	3,4,4	0,1,0	13,7,12	188	74	0.314995	1	0.0,0.09,0.228	0.0,0.053,0.0	0.088
SE	383	ENSG00000131828.14	PDHA1	chrX	+	19353081	19353173	19351259	19351407	19354490	19354583	383	81,69,90	0,0,0	152150130	0,1,0	166	74	1	1	1.0,1.0,1.0	1.0,0.985,1.0	0.005
SE	384	ENSG00000131828.14	PDHA1	chrX	+	19354490	19354583	19353081	19353173	19355348	19355504	384	45,38,37	0,0,0	78,61,62	1,0,0	167	74	1	1	1.0,1.0,1.0	0.972,1.0,1.0	0.009
SE	393	ENSG00000044446.12	PHKA2	chrX	-	18943709	18943808	18941528	18941675	18945077	18945158	393	1,5,2	0,0,0	18,6,4	0,0,1	173	74	1	1	1.0,1.0,1.0	1.0,1.0,0.631	0.123
SE	400	ENSG00000290746.1	CA5BP1	chrX	+	15692962	15693058	15688660	15688858	15697239	15697460	400	7,5,4	0,0,0	9,9,5	0,0,1	170	74	1	1	1.0,1.0,1.0	1.0,1.0,0.685	0.105
SE	402	ENSG00000046651.16	OFD1	chrX	+	13751248	13751368	13749426	13749533	13753367	13753441	402	12,8,11	1,0,1	15,29,12	1,3,5	194	74	0.00188495	0.0846228	0.821,1.0,0.808	0.851,0.787,0.478	0.171
SE	403	ENSG00000046651.16	OFD1	chrX	+	13763744	13763855	13762343	13762444	13767126	13767284	403	6,6,11	2,1,2	14,15,18	0,0,0	185	74	0.00127069	0.062631	0.545,0.706,0.688	1.0,1.0,1.0	-0.354
SE	404	ENSG00000123595.8	RAB9A	chrX	+	13703813	13703902	13689127	13689288	13708720	13710504	404	2,1,7	3,6,3	6,8,4	5,7,7	163	74	0.55779	1	0.232,0.07,0.514	0.353,0.342,0.206	-0.028
SE	413	ENSG00000102125.17	TAFAZZIN	chrX	+	154414100	154414190	154413481	154413567	154419542	154419623	413	0,4,1	0,0,0	2,3,5	2,0,0	164	74	1	1	NA,1.0,1.0	0.311,1.0,1.0	0.23
SE	414	ENSG00000102125.17	TAFAZZIN	chrX	+	154419704	154419746	154419542	154419623	154420031	154420094	414	0,0,0	0,0,1	0,1,1	0,0,1	116	74	1	1	NA,NA,0.0	NA,1.0,0.389	-0.695
SE	424	ENSG00000101825.8	MXRA5	chrX	-	3330643	3330773	3330017	3330408	3343645	3343861	424	1,1,0	1,0,0	13,13,16	1,0,0	204	74	1	1	0.266,1.0,NA	0.825,1.0,1.0	-0.309
SE	444	ENSG00000079974.19	RABL2B	chr22	-	50779010	50779121	50777951	50777981	50782187	50782351	444	1,3,0	0,0,0	0,0,1	0,1,0	185	74	1	1	1.0,1.0,NA	NA,0.0,1.0	0.5
SE	445	ENSG00000079974.19	RABL2B	chr22	-	50780024	50780226	50777951	50777981	50782187	50782351	445	0,1,1	0,0,0	1,0,2	0,1,0	276	74	1	1	NA,1.0,1.0	1.0,0.0,1.0	0.333
SE	446	ENSG00000079974.19	RABL2B	chr22	-	50782890	50783045	50782187	50782351	50783500	50783642	446	0,0,0	1,0,0	0,1,0	0,0,0	229	74	1	1	0.0,NA,NA	NA,1.0,NA	-1
SE	447	ENSG00000079974.19	RABL2B	chr22	-	50782894	50783045	50782187	50782351	50783500	50783667	447	0,0,0	1,0,0	0,1,0	0,0,0	225	74	1	1	0.0,NA,NA	NA,1.0,NA	-1
SE	448	ENSG00000079974.19	RABL2B	chr22	-	50783038	50783286	50782187	50782351	50783500	50783636	448	1,0,2	1,0,0	7,7,4	0,0,0	322	74	1	1	0.187,NA,1.0	1.0,1.0,1.0	-0.406
SE	449	ENSG00000251322.11	SHANK3	chr22	+	50711614	50711638	50705495	50706152	50714916	50715047	449	1,0,1	0,0,1	0,0,0	1,1,0	98	74	1	1	1.0,NA,0.43	0.0,0.0,NA	0.715
SE	452	ENSG00000100239.16	PPP6R2	chr22	+	50388985	50389111	50372071	50372150	50391866	50392015	452	1,2,2	0,0,0	5,2,2	1,1,0	200	74	1	1	1.0,1.0,1.0	0.649,0.425,1.0	0.309
SE	453	ENSG00000100239.16	PPP6R2	chr22	+	50388985	50389111	50372071	50372150	50393892	50394135	453	1,1,0	0,1,1	5,2,2	3,0,4	200	74	0.0203738	0.432846	1.0,0.27,0.0	0.381,1.0,0.156	-0.089
SE	454	ENSG00000100239.16	PPP6R2	chr22	+	50391866	50392015	50372071	50372150	50393892	50394135	454	1,0,1	0,1,1	3,2,0	3,0,4	223	74	0.204073	1	1.0,0.0,0.249	0.249,1.0,0.0	0
SE	455	ENSG00000100239.16	PPP6R2	chr22	+	50391866	50392015	50388985	50389111	50393892	50394135	455	1,1,3	0,0,0	3,2,1	1,1,1	223	74	0.0433579	0.718041	1.0,1.0,1.0	0.499,0.399,0.249	0.618
SE	456	ENSG00000100239.16	PPP6R2	chr22	+	50418866	50418979	50416091	50416157	50419348	50419462	456	14,19,25	0,0,0	51,42,28	0,1,0	187	74	1	1	1.0,1.0,1.0	1.0,0.943,1.0	0.019
SE	457	ENSG00000100239.16	PPP6R2	chr22	+	50436987	50437068	50436366	50436452	50437505	50437603	457	8,4,7	3,1,1	25,12,13	4,5,4	155	74	0.735949	1	0.56,0.656,0.77	0.749,0.534,0.608	0.032
SE	469	ENSG00000075275.18	CELSR1	chr22	-	46378590	46378717	46377060	46377261	46380787	46380955	469	1,0,3	0,1,0	6,8,3	0,0,0	201	74	1	1	1.0,0.0,1.0	1.0,1.0,1.0	-0.333
SE	470	ENSG00000075275.18	CELSR1	chr22	-	46396604	46396746	46394141	46394262	46397673	46397848	470	8,7,10	0,0,0	11,6,13	0,1,0	216	74	1	1	1.0,1.0,1.0	1.0,0.673,1.0	0.109
SE	471	ENSG00000100416.15	TRMU	chr22	+	46343261	46343368	46337778	46337944	46346421	46346544	471	5,1,2	5,2,5	6,0,11	7,8,4	181	74	0.745763	1	0.29,0.17,0.141	0.259,0.0,0.529	-0.062
SE	472	ENSG00000100416.15	TRMU	chr22	+	46355989	46356072	46355443	46355588	46356841	46357340	472	1,1,1	0,0,0	4,6,8	0,0,1	157	74	1	1	1.0,1.0,1.0	1.0,1.0,0.79	0.07
SE	474	ENSG00000130638.18	ATXN10	chr22	+	45806958	45807022	45740368	45740538	45842990	45843178	474	39,34,41	0,0,1	65,51,72	0,0,0	138	74	1	1	1.0,1.0,0.956	1.0,1.0,1.0	-0.015
SE	475	ENSG00000077942.19	FBLN1	chr22	+	45523090	45523204	45518681	45518787	45525542	45525678	475	0,0,0	3,0,4	1,1,0	7,6,7	188	74	1	1	0.0,NA,0.0	0.053,0.062,0.0	-0.038
SE	476	ENSG00000093000.19	NUP50	chr22	+	45170987	45171143	45168167	45168246	45171599	45171683	476	1,1,1	5,5,18	2,0,1	9,13,9	230	74	1	1	0.06,0.06,0.018	0.067,0.0,0.035	0.012
SE	477	ENSG00000093000.19	NUP50	chr22	+	45170987	45171177	45168167	45168246	45171599	45171683	477	2,2,1	5,5,18	2,1,3	9,13,9	264	74	0.7434	1	0.101,0.101,0.015	0.059,0.021,0.085	0.017
SE	480	ENSG00000100347.15	SAMM50	chr22	+	43976054	43976183	43973235	43973323	43976749	43976821	480	7,3,15	0,0,0	28,12,21	0,1,0	203	74	1	1	1.0,1.0,1.0	1.0,0.814,1.0	0.062
SE	481	ENSG00000100300.18	TSPO	chr22	+	43159209	43159420	43151558	43151604	43161051	43161190	481	6,1,3	0,0,0	8,13,2	1,0,1	285	74	1	1	1.0,1.0,1.0	0.675,1.0,0.342	0.328
SE	484	ENSG00000100266.19	PACSIN2	chr22	-	42912020	42912157	42893456	42893613	42959798	42959881	484	10,12,11	0,0,1	32,19,18	0,0,0	211	74	1	1	1.0,1.0,0.794	1.0,1.0,1.0	-0.069
SE	485	ENSG00000100266.19	PACSIN2	chr22	-	42912020	42912157	42893456	42893613	43015020	43015149	485	15,19,15	0,0,0	45,27,31	0,1,0	211	74	1	1	1.0,1.0,1.0	1.0,0.904,1.0	0.032
SE	486	ENSG00000100227.19	POLDIP3	chr22	-	42591954	42592084	42587505	42587572	42595536	42595614	486	8,3,10	0,0,0	19,17,19	0,1,0	204	74	1	1	1.0,1.0,1.0	1.0,0.86,1.0	0.047
SE	487	ENSG00000100227.19	POLDIP3	chr22	-	42601969	42602056	42599697	42599793	42602769	42603160	487	12,11,17	0,0,1	26,25,22	0,1,3	161	74	0.29988	1	1.0,1.0,0.887	1.0,0.92,0.771	0.065
SE	488	ENSG00000100227.19	POLDIP3	chr22	-	42601969	42602107	42599697	42599793	42602769	42603160	488	9,8,10	0,0,1	16,19,20	0,1,3	212	74	0.140839	1	1.0,1.0,0.777	1.0,0.869,0.699	0.07
SE	491	ENSG00000100207.21	TCF20	chr22	-	42168608	42168703	42161097	42161358	42169846	42169896	491	1,0,2	0,0,0	3,2,3	0,1,0	169	74	1	1	1.0,NA,1.0	1.0,0.467,1.0	0.178
SE	492	ENSG00000100207.21	TCF20	chr22	-	42168608	42168736	42160012	42161358	42169846	42169896	492	1,0,5	0,0,0	2,6,6	0,1,0	202	74	1	1	1.0,NA,1.0	1.0,0.687,1.0	0.104
SE	496	ENSG00000100138.15	SNU13	chr22	-	41682355	41682587	41680243	41680364	41688793	41688895	496	19,12,22	9,9,10	25,24,27	18,22,23	306	74	0.169162	1	0.338,0.244,0.347	0.251,0.209,0.221	0.083
SE	497	ENSG00000100138.15	SNU13	chr22	-	41688078	41688327	41680243	41680364	41688793	41688804	497	0,0,1	9,9,10	1,1,1	18,22,23	323	74	1	1	0.0,0.0,0.022	0.013,0.01,0.01	-0.004
SE	498	ENSG00000100138.15	SNU13	chr22	-	41688151	41688327	41680243	41680364	41688793	41688825	498	0,0,0	9,9,10	0,1,1	18,22,23	250	74	1	1	0.0,0.0,0.0	0.0,0.013,0.013	-0.009
SE	500	ENSG00000100412.17	ACO2	chr22	+	41469347	41469508	41469136	41469182	41507790	41508049	500	2,0,1	0,1,1	0,0,1	1,1,0	235	74	0.405852	1	1.0,0.0,0.239	0.0,0.0,1.0	0.08
SE	501	ENSG00000100412.17	ACO2	chr22	+	41477912	41478127	41469127	41469182	41499725	41499862	501	0,0,0	8,5,10	1,2,1	4,10,5	289	74	0.698838	1	0.0,0.0,0.0	0.06,0.049,0.049	-0.053
SE	502	ENSG00000100412.17	ACO2	chr22	+	41499725	41499862	41469105	41469182	41507790	41508049	502	52,45,77	0,1,1	94,92,82	1,1,0	211	74	1	1	1.0,0.94,0.964	0.971,0.97,1.0	-0.012
SE	503	ENSG00000100412.17	ACO2	chr22	+	41502629	41502771	41499545	41499862	41507790	41508049	503	2,1,0	18,19,31	2,0,2	41,43,36	216	74	1	1	0.037,0.018,0.0	0.016,0.0,0.019	0.007
SE	504	ENSG00000100412.17	ACO2	chr22	+	41520170	41520276	41518480	41518572	41522829	41522987	504	31,19,43	0,0,0	61,54,49	0,1,0	180	74	1	1	1.0,1.0,1.0	1.0,0.957,1.0	0.014
SE	505	ENSG00000100412.17	ACO2	chr22	+	41524845	41524968	41523829	41523941	41525192	41525348	505	115109169	0,0,0	234222192	0,1,0	197	74	1	1	1.0,1.0,1.0	1.0,0.988,1.0	0.004
SE	507	ENSG00000100403.12	ZC3H7B	chr22	+	41320654	41320713	41301524	41301772	41325563	41325597	507	17,23,19	0,1,0	42,40,30	1,0,0	133	74	1	1	1.0,0.928,1.0	0.959,1.0,1.0	-0.01
SE	508	ENSG00000100393.15	EP300	chr22	+	41146738	41146816	41141047	41141222	41147836	41147946	508	14,10,19	0,0,0	25,29,31	2,0,1	152	74	0.68723	1	1.0,1.0,1.0	0.859,1.0,0.938	0.068
SE	509	ENSG00000100380.15	ST13	chr22	-	40832568	40832671	40830839	40830956	40835559	40835670	509	120122142	0,0,0	395300294	1,0,2	177	74	1	1	1.0,1.0,1.0	0.994,1.0,0.984	0.007
SE	510	ENSG00000100359.21	SGSM3	chr22	+	40401592	40401675	40400695	40400813	40402138	40402205	510	13,11,13	0,0,2	31,25,17	0,2,0	157	74	1	1	1.0,1.0,0.754	1.0,0.855,1.0	-0.034
SE	511	ENSG00000284431.1	ENSG00000284431	chr22	+	40348396	40348646	40346528	40346711	40349831	40350035	511	0,0,0	10,3,12	0,0,1	8,13,13	324	74	1	1	0.0,0.0,0.0	0.0,0.0,0.017	-0.006
SE	512	ENSG00000239900.14	ADSL	chr22	+	40364879	40365056	40364275	40364365	40366435	40366498	512	18,13,19	8,0,7	51,26,27	8,10,5	251	74	0.931939	1	0.399,1.0,0.445	0.653,0.434,0.614	0.048
SE	518	ENSG00000100354.21	TNRC6B	chr22	+	40270121	40270280	40264687	40267036	40273424	40273600	518	11,5,3	1,0,1	6,10,7	1,3,2	233	74	0.00309454	0.12213	0.777,1.0,0.488	0.656,0.514,0.526	0.19
SE	519	ENSG00000100354.21	TNRC6B	chr22	+	40281118	40281289	40279994	40280143	40285644	40285770	519	0,3,0	12,11,19	4,1,2	23,19,18	245	74	0.215492	1	0.0,0.076,0.0	0.05,0.016,0.032	-0.007
SE	520	ENSG00000100335.15	MIEF1	chr22	+	39509421	39509571	39504202	39504534	39511287	39511438	520	0,1,0	0,1,0	0,0,0	4,1,1	224	74	1	1	NA,0.248,NA	0.0,0.0,0.0	0.248
SE	521	ENSG00000100211.12	CBY1	chr22	+	38671069	38671188	38670883	38670989	38673158	38673850	521	13,7,11	1,0,0	23,22,25	0,1,0	193	74	1	1	0.833,1.0,1.0	1.0,0.894,1.0	-0.02
SE	522	ENSG00000100206.11	DMC1	chr22	-	38566589	38566736	38562286	38562369	38567582	38567627	522	0,0,0	0,0,1	0,1,0	0,0,0	221	74	1	1	NA,NA,0.0	NA,1.0,NA	-1
SE	525	ENSG00000124486.15	USP9X	chrX	+	41150920	41151057	41148368	41148575	41152947	41153081	525	75,47,64	0,0,1	60,38,55	0,0,0	211	74	1	1	1.0,1.0,0.957	1.0,1.0,1.0	-0.014
SE	529	ENSG00000100139.14	MICALL1	chr22	+	37912350	37912492	37911951	37912000	37917706	37917795	529	2,1,1	0,0,0	10,5,4	0,0,2	216	74	0.65123	1	1.0,1.0,1.0	1.0,1.0,0.407	0.198
SE	533	ENSG00000100379.18	KCTD17	chr22	+	37060822	37060922	37059312	37059438	37061103	37061175	533	1,1,1	0,0,1	2,2,2	0,0,0	174	74	1	1	1.0,1.0,0.298	1.0,1.0,1.0	-0.234
SE	534	ENSG00000100379.18	KCTD17	chr22	+	37061103	37061175	37060822	37060922	37061538	37061629	534	0,0,0	0,0,1	0,0,1	0,0,1	146	74	1	1	NA,NA,0.0	NA,NA,0.336	-0.336
SE	537	ENSG00000128309.17	MPST	chr22	+	37025001	37025127	37024191	37024810	37029215	37029796	537	1,1,0	4,1,1	0,1,0	3,2,4	200	74	1	1	0.085,0.27,0.0	0.0,0.156,0.0	0.066
SE	538	ENSG00000100350.16	FOXRED2	chr22	-	36495966	36496208	36493632	36493803	36497990	36498156	538	16,14,17	1,1,0	19,21,22	0,0,0	316	74	1	1	0.789,0.766,1.0	1.0,1.0,1.0	-0.148
SE	539	ENSG00000100350.16	FOXRED2	chr22	-	36504097	36504367	36501240	36501407	36504514	36504766	539	3,6,4	0,0,0	15,9,6	0,0,1	344	74	1	1	1.0,1.0,1.0	1.0,1.0,0.563	0.146
SE	541	ENSG00000100345.23	MYH9	chr22	-	36308807	36308870	36306413	36306607	36309281	36309396	541	8,7,15	6,2,7	7,5,7	3,4,5	137	74	0.621093	1	0.419,0.654,0.536	0.558,0.403,0.431	0.072
SE	546	ENSG00000198125.13	MB	chr22	-	35617162	35617265	35610883	35611106	35622477	35622561	546	6,1,7	2,1,1	8,4,14	0,4,2	177	74	0.848924	1	0.556,0.295,0.745	1.0,0.295,0.745	-0.148
SE	547	ENSG00000198125.13	MB	chr22	-	35617162	35617265	35610883	35611106	35623190	35623354	547	5,1,6	0,0,0	7,3,13	1,2,1	177	74	0.0433307	0.718041	1.0,1.0,1.0	0.745,0.385,0.845	0.342
SE	553	ENSG00000100225.18	FBXO7	chr22	+	32478980	32479275	32474810	32475124	32483896	32484124	553	20,26,31	0,2,1	58,55,45	1,0,0	369	74	0.904256	1	1.0,0.723,0.861	0.921,1.0,1.0	-0.112
SE	554	ENSG00000100225.18	FBXO7	chr22	+	32478980	32479275	32475256	32475398	32483896	32484124	554	17,22,33	1,0,0	50,46,41	1,1,1	369	74	0.0509939	0.800286	0.773,1.0,1.0	0.909,0.902,0.892	0.023
SE	555	ENSG00000100225.18	FBXO7	chr22	+	32479132	32479275	32474810	32475124	32483896	32484124	555	7,8,12	0,2,1	19,15,12	1,0,0	217	74	0.636526	1	1.0,0.577,0.804	0.866,1.0,1.0	-0.162
SE	556	ENSG00000100225.18	FBXO7	chr22	+	32479132	32479275	32475236	32475398	32483896	32484124	556	7,8,12	1,0,0	19,12,13	1,1,1	217	74	0.0135983	0.33202	0.705,1.0,1.0	0.866,0.804,0.816	0.073
SE	557	ENSG00000100170.10	SLC5A1	chr22	+	32099182	32099351	32091611	32091762	32102021	32102237	557	17,10,16	1,0,0	26,20,25	2,1,0	243	74	0.756404	1	0.838,1.0,1.0	0.798,0.859,1.0	0.06
SE	558	ENSG00000046647.14	GEMIN8	chrX	-	14026051	14026221	14021463	14021511	14029776	14029892	558	5,2,2	1,0,0	8,5,2	0,0,0	244	74	1	1	0.603,1.0,1.0	1.0,1.0,1.0	-0.132
SE	559	ENSG00000046647.14	GEMIN8	chrX	-	14026139	14026221	14021463	14021511	14029776	14029892	559	0,2,2	1,0,0	4,4,3	0,0,0	156	74	1	1	0.0,1.0,1.0	1.0,1.0,1.0	-0.333
SE	562	ENSG00000100150.20	DEPDC5	chr22	+	31897481	31897653	31893581	31893751	31901741	31901802	562	0,1,0	1,0,0	13,1,5	0,0,0	246	74	1	1	0.0,1.0,NA	1.0,1.0,1.0	-0.5
SE	564	ENSG00000241878.12	PISD	chr22	-	31620552	31620713	31618490	31619836	31620995	31621142	564	0,4,6	0,0,0	4,6,3	0,1,0	235	74	1	1	NA,1.0,1.0	1.0,0.654,1.0	0.115
SE	565	ENSG00000241878.12	PISD	chr22	-	31623683	31623849	31621648	31621885	31625762	31626016	565	0,0,1	0,0,0	1,0,1	1,0,0	240	74	1	1	NA,NA,1.0	0.236,NA,1.0	0.382
SE	566	ENSG00000241878.12	PISD	chr22	-	31625762	31626016	31621648	31621885	31648100	31648276	566	2,3,4	0,0,1	8,4,6	0,0,0	328	74	1	1	1.0,1.0,0.474	1.0,1.0,1.0	-0.175
SE	567	ENSG00000241878.12	PISD	chr22	-	31628002	31628210	31625762	31626016	31630803	31630824	567	3,2,2	1,0,0	3,3,5	1,0,2	282	74	0.271596	1	0.44,1.0,1.0	0.44,1.0,0.396	0.201
SE	568	ENSG00000241878.12	PISD	chr22	-	31650698	31650778	31648100	31648276	31662143	31662215	568	6,8,6	0,0,0	11,10,14	0,0,1	154	74	1	1	1.0,1.0,1.0	1.0,1.0,0.871	0.043
SE	569	ENSG00000198089.16	SFI1	chr22	+	31528689	31528863	31508254	31508376	31546860	31546971	569	3,5,1	1,0,1	2,8,3	2,1,0	248	74	0.255625	1	0.472,1.0,0.23	0.23,0.705,1.0	-0.078
SE	570	ENSG00000198089.16	SFI1	chr22	+	31531057	31531129	31528689	31528863	31546860	31546971	570	0,2,0	1,0,0	2,2,1	1,2,0	146	74	1	1	0.0,1.0,NA	0.503,0.336,1.0	-0.113
SE	571	ENSG00000198089.16	SFI1	chr22	+	31561289	31561392	31556941	31557059	31573057	31573214	571	2,0,1	0,0,0	1,2,2	1,0,0	177	74	1	1	1.0,NA,1.0	0.295,1.0,1.0	0.235
SE	573	ENSG00000198089.16	SFI1	chr22	+	31603743	31603819	31602606	31602785	31604308	31604404	573	0,1,0	1,0,2	1,2,1	1,0,0	150	74	3.87528e-06	0.000580769	0.0,1.0,0.0	0.33,1.0,1.0	-0.443
SE	574	ENSG00000100105.18	PATZ1	chr22	-	31328786	31328859	31325808	31327309	31335691	31335863	574	2,0,2	3,3,6	0,0,4	1,5,4	147	74	0.744244	1	0.251,0.0,0.144	0.0,0.0,0.335	0.02
SE	575	ENSG00000100105.18	PATZ1	chr22	-	31328786	31328924	31325803	31327309	31335691	31335863	575	1,1,2	3,3,6	0,0,4	1,5,4	212	74	0.292749	1	0.104,0.104,0.104	0.0,0.0,0.259	0.018
SE	576	ENSG00000185133.14	INPP5J	chr22	+	31124141	31124263	31122922	31123119	31124844	31124906	576	0,1,2	0,0,5	1,1,0	0,1,0	196	74	1	1	NA,1.0,0.131	1.0,0.274,NA	-0.072
SE	578	ENSG00000185133.14	INPP5J	chr22	+	31133405	31133483	31133097	31133235	31133609	31133714	578	3,4,7	1,1,0	1,2,1	0,0,0	152	74	1	1	0.594,0.661,1.0	1.0,1.0,1.0	-0.248
SE	586	ENSG00000239282.8	CASTOR1	chr22	-	30286262	30286376	30286015	30286098	30286824	30286948	586	2,1,0	0,0,0	4,3,3	0,1,0	188	74	1	1	1.0,1.0,NA	1.0,0.541,1.0	0.153
SE	589	ENSG00000100325.15	ASCC2	chr22	-	29834488	29834550	29832244	29832342	29838177	29838276	589	0,0,0	3,1,6	1,0,0	9,2,4	136	74	1	1	0.0,0.0,0.0	0.057,0.0,0.0	-0.019
SE	590	ENSG00000186575.19	NF2	chr22	+	29636750	29636876	29603555	29604112	29639089	29639212	590	7,9,21	0,0,0	13,19,16	3,0,0	200	74	0.49544	1	1.0,1.0,1.0	0.616,1.0,1.0	0.128
SE	595	ENSG00000186575.19	NF2	chr22	+	29681438	29681601	29678195	29678323	29694751	29695059	595	18,11,22	0,0,1	21,22,36	0,0,0	237	74	1	1	1.0,1.0,0.873	1.0,1.0,1.0	-0.042
SE	596	ENSG00000186575.19	NF2	chr22	+	29683019	29683064	29681438	29681601	29694751	29694811	596	4,8,8	0,0,0	11,10,5	1,0,0	119	74	1	1	1.0,1.0,1.0	0.872,1.0,1.0	0.043
SE	597	ENSG00000186575.19	NF2	chr22	+	29683019	29683079	29681438	29681601	29694751	29694811	597	4,5,4	0,0,0	8,5,4	1,0,0	134	74	1	1	1.0,1.0,1.0	0.815,1.0,1.0	0.062
SE	598	ENSG00000183762.13	KREMEN1	chr22	+	29121356	29121481	29098861	29098953	29125262	29125416	598	4,7,5	0,0,1	13,3,12	0,0,0	199	74	1	1	1.0,1.0,0.65	1.0,1.0,1.0	-0.117
SE	607	ENSG00000100154.15	TTC28	chr22	-	27990788	27990812	27989877	27990007	27992586	27992663	607	2,0,0	0,0,0	0,0,0	0,0,1	98	74	1	1	1.0,NA,NA	NA,NA,0.0	1
SE	608	ENSG00000180957.19	PITPNB	chr22	-	27854853	27854939	27851668	27853663	27858386	27858509	608	33,20,23	0,0,0	43,25,37	0,1,0	160	74	1	1	1.0,1.0,1.0	1.0,0.92,1.0	0.027
SE	613	ENSG00000133454.16	MYO18B	chr22	+	25760983	25761131	25742143	25742293	25763230	25763389	613	81,53,125	0,2,0	86,76,85	0,0,0	222	74	1	1	1.0,0.898,1.0	1.0,1.0,1.0	-0.034
SE	614	ENSG00000133454.16	MYO18B	chr22	+	25772333	25772510	25770871	25770984	25777582	25777781	614	28,37,44	0,1,0	31,46,33	0,0,0	251	74	1	1	1.0,0.916,1.0	1.0,1.0,1.0	-0.028
SE	615	ENSG00000133454.16	MYO18B	chr22	+	25785427	25785491	25781733	25781834	25797952	25798097	615	61,54,62	1,1,2	91,83,61	1,1,2	138	74	0.838704	1	0.97,0.967,0.943	0.98,0.978,0.942	-0.007
SE	616	ENSG00000133454.16	MYO18B	chr22	+	25797952	25798097	25785427	25785491	25823504	25823678	616	92,79,135	2,2,2	133125104	2,4,1	219	74	0.892849	1	0.94,0.93,0.958	0.957,0.913,0.972	-0.005
SE	617	ENSG00000133454.16	MYO18B	chr22	+	25851469	25851579	25847429	25847652	25868319	25868385	617	73,75,84	0,0,4	80,84,72	2,0,2	184	74	0.642109	1	1.0,1.0,0.894	0.941,1.0,0.935	0.006
SE	618	ENSG00000133454.16	MYO18B	chr22	+	25908321	25908432	25903630	25903831	25910945	25911050	618	320323442	0,1,0	397378331	0,0,0	185	74	1	1	1.0,0.992,1.0	1.0,1.0,1.0	-0.003
SE	619	ENSG00000133454.16	MYO18B	chr22	+	26003264	26003309	25992362	25992493	26004717	26004855	619	29,23,27	0,0,2	27,28,32	2,0,0	119	74	1	1	1.0,1.0,0.894	0.894,1.0,1.0	0
SE	621	ENSG00000291087.1	CRYBB2P1	chr22	+	25455711	25455840	25448079	25448284	25457258	25457401	621	1,2,5	0,0,0	11,11,12	1,0,0	203	74	1	1	1.0,1.0,1.0	0.8,1.0,1.0	0.067
SE	623	ENSG00000291087.1	CRYBB2P1	chr22	+	25519922	25520162	25459415	25459515	25520681	25520854	623	1,1,1	0,0,0	15,5,4	3,0,0	314	74	0.393506	1	1.0,1.0,1.0	0.541,1.0,1.0	0.153
SE	628	ENSG00000100031.19	GGT1	chr22	+	24608989	24609231	24607953	24608023	24609964	24610033	628	1,0,0	0,1,0	1,1,0	3,1,1	316	74	1	1	1.0,0.0,NA	0.072,0.19,0.0	0.413
SE	629	ENSG00000100031.19	GGT1	chr22	+	24609964	24610033	24607953	24608023	24610357	24610531	629	0,2,0	0,0,0	4,3,1	0,2,0	143	74	1	1	NA,1.0,NA	1.0,0.437,1.0	0.188
SE	630	ENSG00000138867.17	GUCD1	chr22	-	24543841	24544083	24540422	24543100	24546913	24547005	630	8,10,10	0,0,0	17,14,14	2,0,0	316	74	1	1	1.0,1.0,1.0	0.666,1.0,1.0	0.111
SE	633	ENSG00000100014.20	SPECC1L	chr22	+	24276699	24276803	24270830	24270983	24302194	24302384	633	6,9,5	7,14,16	6,14,16	25,20,22	178	74	0.957789	1	0.263,0.211,0.115	0.091,0.225,0.232	0.014
SE	634	ENSG00000258555.6	SPECC1L-ADORA2A	chr22	+	24302194	24302384	24276699	24276803	24313312	24313466	634	31,34,27	1,0,0	68,69,59	0,0,0	264	74	1	1	0.897,1.0,1.0	1.0,1.0,1.0	-0.034
SE	636	ENSG00000258555.6	SPECC1L-ADORA2A	chr22	+	24363260	24363344	24347085	24347176	24365475	24365632	636	10,9,13	0,1,2	26,20,19	0,0,0	158	74	0.85178	1	1.0,0.808,0.753	1.0,1.0,1.0	-0.146
SE	637	ENSG00000100014.20	SPECC1L	chr22	+	24411587	24411704	24369217	24369320	24412647	24412707	637	8,12,19	0,0,0	24,26,21	0,0,1	191	74	1	1	1.0,1.0,1.0	1.0,1.0,0.891	0.036
SE	638	ENSG00000100014.20	SPECC1L	chr22	+	24311993	24312131	24302194	24302384	24313312	24313466	638	1,1,2	6,5,4	4,0,1	14,13,9	212	74	0.826396	1	0.055,0.065,0.149	0.091,0.0,0.037	0.047
SE	648	ENSG00000286129.1	ENSG00000286129	chr22	+	22307105	22307245	22306832	22307021	22309735	22309883	648	11,6,11	0,0,0	12,13,16	0,2,0	214	74	1	1	1.0,1.0,1.0	1.0,0.692,1.0	0.103
SE	650	ENSG00000185651.16	UBE2L3	chr22	+	21592860	21592956	21567713	21567771	21610856	21611043	650	41,31,34	3,0,1	64,74,46	4,2,0	170	74	0.774616	1	0.856,1.0,0.937	0.874,0.942,1.0	-0.008
SE	655	ENSG00000099917.17	MED15	chr22	+	20554935	20555148	20553144	20553174	20564449	20564688	655	7,10,15	0,0,0	17,13,25	1,1,0	287	74	1	1	1.0,1.0,1.0	0.814,0.77,1.0	0.139
SE	656	ENSG00000099917.17	MED15	chr22	+	20566466	20566817	20564449	20564688	20568520	20568631	656	79,56,82	0,0,0	126117101	2,0,0	425	74	1	1	1.0,1.0,1.0	0.916,1.0,1.0	0.028
SE	657	ENSG00000099917.17	MED15	chr22	+	20575112	20575232	20568520	20568631	20582610	20582747	657	1,0,3	3,2,2	8,5,7	8,6,7	194	74	0.0571784	0.862732	0.113,0.0,0.364	0.276,0.241,0.276	-0.105
SE	658	ENSG00000184164.15	CRELD2	chr22	+	49922296	49922443	49921584	49921761	49922611	49922707	658	0,0,0	6,6,7	3,3,0	12,7,6	221	74	0.0719884	1	0.0,0.0,0.0	0.077,0.125,0.0	-0.067
SE	666	ENSG00000183597.16	TANGO2	chr22	+	20053436	20053551	20052464	20052584	20055942	20056013	666	3,0,1	0,0,1	1,1,1	5,0,2	189	74	1	1	1.0,NA,0.281	0.073,1.0,0.164	0.228
SE	670	ENSG00000099889.14	ARVCF	chr22	-	19971215	19971335	19969895	19970743	19971885	19971971	670	4,2,2	8,11,3	1,2,2	4,3,4	194	74	0.73011	1	0.16,0.065,0.203	0.087,0.203,0.16	-0.007
SE	671	ENSG00000099889.14	ARVCF	chr22	-	19973118	19973317	19972924	19973036	19973642	19973793	671	13,8,14	1,0,0	11,15,6	0,0,0	273	74	1	1	0.779,1.0,1.0	1.0,1.0,1.0	-0.074
SE	673	ENSG00000093010.15	COMT	chr22	+	19947306	19947490	19941802	19941897	19961198	19961289	673	2,1,6	0,3,0	5,1,2	3,3,0	258	74	0.0490392	0.778033	1.0,0.087,1.0	0.323,0.087,1.0	0.226
SE	674	ENSG00000093010.15	COMT	chr22	+	19961696	19961874	19961198	19961289	19962526	19962815	674	0,0,0	0,1,1	1,0,0	0,2,0	252	74	1	1	NA,0.0,0.0	1.0,0.0,NA	-0.5
SE	691	ENSG00000099968.18	BCL2L13	chr22	+	17688985	17689142	17683213	17683321	17726676	17730622	691	10,9,8	0,1,0	17,8,20	0,1,0	231	74	1	1	1.0,0.742,1.0	1.0,0.719,1.0	0.008
SE	693	ENSG00000099968.18	BCL2L13	chr22	+	17696140	17696210	17683213	17683321	17726676	17730855	693	1,1,0	0,1,0	1,0,1	0,1,0	144	74	1	1	1.0,0.339,NA	1.0,0.0,1.0	0.003
SE	695	ENSG00000099968.18	BCL2L13	chr22	+	17696140	17696210	17688985	17689142	17726676	17730855	695	3,3,6	0,0,0	9,3,5	1,0,0	144	74	1	1	1.0,1.0,1.0	0.822,1.0,1.0	0.059
SE	696	ENSG00000099968.18	BCL2L13	chr22	+	17702242	17702386	17683213	17683321	17726676	17730855	696	19,11,17	0,1,0	39,25,23	0,1,0	218	74	1	1	1.0,0.789,1.0	1.0,0.895,1.0	-0.035
SE	697	ENSG00000099968.18	BCL2L13	chr22	+	17702242	17702386	17688985	17689142	17726676	17730855	697	19,11,17	0,0,0	39,25,23	1,0,0	218	74	1	1	1.0,1.0,1.0	0.93,1.0,1.0	0.023
SE	698	ENSG00000099968.18	BCL2L13	chr22	+	17702242	17702386	17696140	17696210	17726676	17730855	698	22,14,19	1,1,0	41,25,24	1,0,1	218	74	1	1	0.882,0.826,1.0	0.933,1.0,0.891	-0.039
SE	699	ENSG00000131100.13	ATP6V1E1	chr22	-	17601091	17601181	17600026	17600095	17612811	17612878	699	40,31,29	0,0,0	49,55,42	0,0,1	164	74	1	1	1.0,1.0,1.0	1.0,1.0,0.95	0.017
SE	700	ENSG00000131100.13	ATP6V1E1	chr22	-	17619460	17619526	17613210	17613320	17628602	17628747	700	52,45,38	0,0,1	74,95,78	0,0,0	140	74	1	1	1.0,1.0,0.953	1.0,1.0,1.0	-0.016
SE	701	ENSG00000099954.19	CECR2	chr22	+	17503081	17503131	17500630	17500735	17504846	17505016	701	8,3,6	0,0,0	14,8,16	0,0,1	124	74	1	1	1.0,1.0,1.0	1.0,1.0,0.905	0.032
SE	702	ENSG00000099954.19	CECR2	chr22	+	17511812	17511896	17504846	17505016	17524117	17524271	702	4,7,4	5,3,3	13,8,8	2,3,8	158	74	0.316083	1	0.273,0.522,0.384	0.753,0.555,0.319	-0.149
SE	704	ENSG00000069998.12	HDHD5	chr22	-	17141058	17141233	17138549	17138738	17143097	17143131	704	2,6,11	1,1,0	5,8,7	0,0,0	249	74	1	1	0.373,0.641,1.0	1.0,1.0,1.0	-0.329
SE	705	ENSG00000069998.12	HDHD5	chr22	-	17143097	17143131	17138549	17138738	17145023	17145117	705	1,1,0	0,0,1	0,0,1	0,1,0	108	74	1	1	1.0,1.0,0.0	NA,0.0,1.0	0.167
SE	709	ENSG00000182362.14	YBEY	chr21	+	46291333	46291462	46286869	46287123	46296161	46296230	709	3,5,4	1,0,0	7,6,6	0,1,0	203	74	1	1	0.522,1.0,1.0	1.0,0.686,1.0	-0.055
SE	710	ENSG00000160285.15	LSS	chr21	-	46227551	46227690	46222629	46222738	46228433	46228599	710	22,11,18	0,0,0	25,39,27	0,0,1	213	74	1	1	1.0,1.0,1.0	1.0,1.0,0.904	0.032
SE	713	ENSG00000182871.16	COL18A1	chr21	+	45489485	45489521	45488417	45488444	45490274	45490346	713	106109104	0,0,0	214177182	0,0,1	110	74	1	1	1.0,1.0,1.0	1.0,1.0,0.992	0.003
SE	714	ENSG00000182871.16	COL18A1	chr21	+	45504415	45504556	45504010	45504054	45505133	45505278	714	70,73,108	1,0,0	169138127	0,0,1	215	74	1	1	0.96,1.0,1.0	1.0,1.0,0.978	-0.006
SE	715	ENSG00000186866.17	POFUT2	chr21	-	45266021	45266227	45263978	45265635	45267589	45267713	715	1,3,0	4,0,1	3,0,2	2,3,3	280	74	0.909036	1	0.062,1.0,0.0	0.284,0.0,0.15	0.209
SE	721	ENSG00000184787.19	UBE2G2	chr21	-	44801283	44801398	44788059	44788095	44801705	44801774	721	1,0,1	8,12,12	5,0,4	26,25,18	189	74	1	1	0.047,0.0,0.032	0.07,0.0,0.08	-0.024
SE	722	ENSG00000175894.18	TSPEAR	chr21	-	44527291	44527518	44525652	44525839	44528451	44528583	722	9,4,5	1,0,0	26,23,32	1,0,0	301	74	1	1	0.689,1.0,1.0	0.865,1.0,1.0	-0.059
SE	727	ENSG00000160214.13	RRP1	chr21	+	43800861	43800881	43800516	43800614	43802273	43802387	727	2,2,5	0,0,0	5,8,5	1,0,0	94	74	1	1	1.0,1.0,1.0	0.797,1.0,1.0	0.068
SE	729	ENSG00000160199.15	PKNOX1	chr21	+	43018132	43018230	43016907	43017007	43021302	43021431	729	6,8,4	0,0,0	12,16,9	1,0,0	172	74	1	1	1.0,1.0,1.0	0.838,1.0,1.0	0.054
SE	730	ENSG00000160194.18	NDUFV3	chr21	+	42896926	42897047	42893267	42893381	42903181	42904276	730	48,48,64	0,0,0	127116123	1,0,0	195	74	1	1	1.0,1.0,1.0	0.98,1.0,1.0	0.007
SE	731	ENSG00000160194.18	NDUFV3	chr21	+	42896926	42897047	42893267	42893381	42908863	42913304	731	56,50,72	0,0,0	154136133	0,1,1	195	74	1	1	1.0,1.0,1.0	1.0,0.981,0.981	0.013
SE	732	ENSG00000160194.18	NDUFV3	chr21	+	42903181	42904276	42893308	42893381	42908863	42913299	732	33,27,29	0,0,0	116,81,70	0,1,1	1169	74	1	1	1.0,1.0,1.0	1.0,0.837,0.816	0.116
SE	733	ENSG00000160194.18	NDUFV3	chr21	+	42903181	42904276	42896926	42897047	42908863	42913299	733	34,29,30	9,4,9	117,81,74	29,20,14	1169	74	0.773051	1	0.193,0.315,0.174	0.203,0.204,0.251	0.008
SE	734	ENSG00000160193.12	WDR4	chr21	-	42876701	42876767	42873550	42873691	42879406	42879531	734	1,0,2	0,0,0	1,2,0	1,0,0	140	74	1	1	1.0,NA,1.0	0.346,1.0,NA	0.327
SE	749	ENSG00000157578.14	LCA5L	chr21	-	39428171	39428503	39421559	39423490	39429130	39429211	749	0,0,3	2,0,0	5,7,0	0,3,0	406	74	1	1	0.0,NA,1.0	1.0,0.298,NA	-0.149
SE	760	ENSG00000157538.14	VPS26C	chr21	-	37233361	37233442	37232376	37232451	37238459	37238609	760	7,3,6	0,0,0	7,7,3	0,0,1	155	74	1	1	1.0,1.0,1.0	1.0,1.0,0.589	0.137
SE	761	ENSG00000157538.14	VPS26C	chr21	-	37238459	37238609	37232376	37232451	37267237	37267532	761	0,2,2	0,0,2	3,2,4	0,0,0	224	74	1	1	NA,1.0,0.248	1.0,1.0,1.0	-0.376
SE	763	ENSG00000182670.14	TTC3	chr21	+	37090541	37090589	37090232	37090286	37091292	37091413	763	0,0,0	12,10,8	0,0,1	29,27,26	122	74	1	1	0.0,0.0,0.0	0.0,0.0,0.023	-0.008
SE	764	ENSG00000182670.14	TTC3	chr21	+	37094004	37094090	37091292	37091413	37095349	37095444	764	6,5,4	0,0,0	12,12,11	0,0,1	160	74	1	1	1.0,1.0,1.0	1.0,1.0,0.836	0.055
SE	765	ENSG00000182670.14	TTC3	chr21	+	37129002	37129063	37126079	37126143	37132681	37132766	765	56,51,70	0,0,0	163150138	1,0,0	135	74	1	1	1.0,1.0,1.0	0.989,1.0,1.0	0.004
SE	766	ENSG00000182670.14	TTC3	chr21	+	37150819	37150884	37150077	37150170	37151892	37152029	766	53,30,53	0,0,1	130117125	0,0,0	139	74	1	1	1.0,1.0,0.966	1.0,1.0,1.0	-0.011
SE	767	ENSG00000182670.14	TTC3	chr21	+	37157160	37157214	37156654	37156906	37159698	37159745	767	0,0,0	2,2,2	0,0,1	3,10,6	128	74	1	1	0.0,0.0,0.0	0.0,0.0,0.088	-0.029
SE	769	ENSG00000159256.13	MORC3	chr21	+	36333645	36333718	36320196	36320303	36336873	36337006	769	6,3,4	0,0,0	6,7,4	0,1,0	147	74	1	1	1.0,1.0,1.0	1.0,0.779,1.0	0.074
SE	770	ENSG00000185437.16	SH3BGR	chr21	+	39475134	39475215	39462374	39462560	39499822	39499915	770	163103176	1,0,0	308286266	0,0,0	155	74	1	1	0.987,1.0,1.0	1.0,1.0,1.0	-0.004
SE	771	ENSG00000185437.16	SH3BGR	chr21	+	39475134	39475215	39462374	39462560	39508997	39509027	771	76,58,77	0,0,0	124,127,99	0,0,1	155	74	1	1	1.0,1.0,1.0	1.0,1.0,0.979	0.007
SE	772	ENSG00000185437.16	SH3BGR	chr21	+	39499822	39499915	39462374	39462560	39508997	39509027	772	410391598	0,0,0	882862715	0,0,1	167	74	1	1	1.0,1.0,1.0	1.0,1.0,0.997	0.001
SE	773	ENSG00000185437.16	SH3BGR	chr21	+	39499822	39499915	39475134	39475215	39508997	39509027	773	515450715	20,14,18	10821050910	16,29,28	167	74	0.248008	1	0.919,0.934,0.946	0.968,0.941,0.935	-0.015
SE	774	ENSG00000185437.16	SH3BGR	chr21	+	39499822	39499915	39475134	39475215	39511679	39511809	774	194124203	0,0,0	384327315	1,0,0	167	74	1	1	1.0,1.0,1.0	0.994,1.0,1.0	0.002
SE	775	ENSG00000185437.16	SH3BGR	chr21	+	39508997	39509027	39475134	39475215	39511679	39511809	775	148107161	0,0,0	231253219	1,0,0	104	74	1	1	1.0,1.0,1.0	0.994,1.0,1.0	0.002
SE	776	ENSG00000185437.16	SH3BGR	chr21	+	39508997	39509027	39499822	39499915	39511679	39511809	776	449420653	0,1,0	915950781	0,1,0	104	74	1	1	1.0,0.997,1.0	1.0,0.999,1.0	-0.001
SE	777	ENSG00000185437.16	SH3BGR	chr21	+	39508997	39509027	39499822	39499915	39515087	39515207	777	249273405	0,0,0	559601469	0,1,0	104	74	1	1	1.0,1.0,1.0	1.0,0.998,1.0	0.001
SE	778	ENSG00000185437.16	SH3BGR	chr21	+	39511679	39511809	39499822	39499915	39515087	39515207	778	80,61,87	0,0,0	125,144,95	0,1,0	204	74	1	1	1.0,1.0,1.0	1.0,0.981,1.0	0.006
SE	779	ENSG00000185437.16	SH3BGR	chr21	+	39511679	39511809	39508997	39509027	39515087	39515207	779	288212348	2,0,2	487499412	0,0,2	204	74	1	1	0.981,1.0,0.984	1.0,1.0,0.987	-0.007
SE	780	ENSG00000185917.14	SETD4	chr21	-	36057383	36057477	36057108	36057204	36058815	36058924	780	0,0,0	1,1,1	1,1,0	2,3,4	168	74	1	1	0.0,0.0,0.0	0.18,0.128,0.0	-0.103
SE	784	ENSG00000243927.6	MRPS6	chr21	+	34125340	34125480	34073577	34073745	34142407	34143030	784	36,35,43	0,0,0	101108105	2,0,0	214	74	1	1	1.0,1.0,1.0	0.946,1.0,1.0	0.018
SE	785	ENSG00000241837.7	ATP5PO	chr21	-	33909081	33909211	33907340	33907453	33912288	33912399	785	181133216	1,0,0	359348288	0,1,0	204	74	1	1	0.985,1.0,1.0	1.0,0.992,1.0	-0.002
SE	786	ENSG00000159131.17	GART	chr21	-	33520363	33520562	33517356	33517608	33520905	33521015	786	6,2,3	1,0,0	7,3,5	0,0,0	273	74	1	1	0.619,1.0,1.0	1.0,1.0,1.0	-0.127
SE	787	ENSG00000142188.17	TMEM50B	chr21	-	33455726	33455784	33449140	33450863	33460412	33460505	787	10,8,17	0,0,0	41,23,22	0,0,1	132	74	1	1	1.0,1.0,1.0	1.0,1.0,0.925	0.025
SE	791	ENSG00000159086.15	PAXBP1	chr21	-	32750916	32751032	32748498	32748698	32751118	32751218	791	12,9,11	0,0,1	24,17,21	0,0,0	190	74	1	1	1.0,1.0,0.811	1.0,1.0,1.0	-0.063
SE	795	ENSG00000159082.18	SYNJ1	chr21	-	32699837	32700105	32695056	32695282	32701960	32702047	795	3,3,3	0,0,0	5,4,4	1,0,0	342	74	1	1	1.0,1.0,1.0	0.52,1.0,1.0	0.16
SE	803	ENSG00000156253.7	RWDD2B	chr21	-	29008239	29008307	29007760	29008123	29008394	29008621	803	1,3,2	0,0,1	6,4,4	0,0,0	142	74	1	1	1.0,1.0,0.51	1.0,1.0,1.0	-0.163
SE	805	ENSG00000154734.16	ADAMTS1	chr21	-	26840997	26841165	26840275	26840562	26841857	26841990	805	11,14,12	0,0,0	25,23,21	1,0,0	242	74	1	1	1.0,1.0,1.0	0.884,1.0,1.0	0.039
SE	811	ENSG00000142192.22	APP	chr21	-	25905023	25905077	25897572	25897673	25911740	25911962	811	25,20,26	0,0,2	71,50,61	0,0,0	128	74	1	1	1.0,1.0,0.883	1.0,1.0,1.0	-0.039
SE	812	ENSG00000142192.22	APP	chr21	-	25997359	25997416	25982343	25982477	26000014	26000182	812	26,32,29	5,9,5	84,68,52	13,13,10	131	74	0.627312	1	0.746,0.668,0.766	0.785,0.747,0.746	-0.033
SE	813	ENSG00000142192.22	APP	chr21	-	25997359	25997416	25982343	25982477	26021839	26022042	813	8,4,5	0,2,1	14,14,10	4,5,7	131	74	0.0235701	0.47013	1.0,0.53,0.739	0.664,0.613,0.447	0.182
SE	814	ENSG00000142192.22	APP	chr21	-	26000014	26000182	25982343	25982477	26021839	26022042	814	52,50,45	0,2,1	134,92,110	4,5,7	242	74	0.00727613	0.219272	1.0,0.884,0.932	0.911,0.849,0.828	0.076
SE	815	ENSG00000142192.22	APP	chr21	-	26000014	26000182	25997359	25997416	26021839	26022042	815	65,70,64	0,1,0	191131142	0,0,0	242	74	1	1	1.0,0.955,1.0	1.0,1.0,1.0	-0.015
SE	817	ENSG00000154727.11	GABPA	chr21	+	25745209	25745354	25741572	25741675	25749035	25749120	817	5,11,4	0,0,0	22,20,25	1,0,0	219	74	1	1	1.0,1.0,1.0	0.881,1.0,1.0	0.04
SE	818	ENSG00000154723.13	ATP5PF	chr21	-	25734332	25734375	25729630	25729801	25734852	25734904	818	0,1,0	3,0,3	1,0,0	6,9,2	117	74	1	1	0.0,1.0,0.0	0.095,0.0,0.0	0.302
SE	820	ENSG00000185433.11	LINC00158	chr21	-	25388913	25389082	25385821	25386338	25396448	25396684	820	0,0,1	0,0,0	0,1,0	2,0,0	243	74	1	1	NA,NA,1.0	0.0,1.0,NA	0.5
SE	821	ENSG00000185433.11	LINC00158	chr21	-	25388913	25389082	25385821	25386338	25420707	25420800	821	0,0,1	1,0,0	0,1,0	1,2,0	243	74	1	1	0.0,NA,1.0	0.0,0.132,NA	0.434
SE	822	ENSG00000185433.11	LINC00158	chr21	-	25396448	25396684	25385401	25386338	25420707	25420800	822	0,1,0	1,0,0	3,1,1	1,2,0	310	74	1	1	0.0,1.0,NA	0.417,0.107,1.0	-0.008
SE	840	ENSG00000154640.15	BTG3	chr21	-	17604144	17604276	17598616	17598824	17604859	17604997	840	0,0,1	1,1,2	0,0,1	6,1,2	206	74	1	1	0.0,0.0,0.152	0.0,0.0,0.152	0
SE	842	ENSG00000155313.16	USP25	chr21	+	15777903	15778027	15765996	15766141	15791501	15791664	842	28,21,32	0,0,0	69,59,59	0,1,1	198	74	1	1	1.0,1.0,1.0	1.0,0.957,0.957	0.029
SE	843	ENSG00000155313.16	USP25	chr21	+	15808808	15808885	15805120	15805258	15811136	15811210	843	26,12,15	0,0,0	48,25,20	0,1,0	151	74	1	1	1.0,1.0,1.0	1.0,0.925,1.0	0.025
SE	845	ENSG00000155313.16	USP25	chr21	+	15849776	15849872	15842397	15842540	15864267	15864446	845	2,1,3	7,4,2	2,3,0	8,11,6	170	74	0.320021	1	0.111,0.098,0.395	0.098,0.106,0.0	0.133
SE	871	ENSG00000290226.1	ENSG00000290226	chr20	+	63882718	63882820	63873667	63873816	63928334	63928452	871	7,7,20	0,1,0	25,17,18	0,0,0	176	74	1	1	1.0,0.746,1.0	1.0,1.0,1.0	-0.085
SE	872	ENSG00000101150.18	TPD52L2	chr20	+	63875815	63875875	63873667	63873816	63882718	63882820	872	16,8,21	6,5,9	27,27,30	13,6,10	134	74	0.5016	1	0.596,0.469,0.563	0.534,0.713,0.624	-0.081
SE	875	ENSG00000101150.18	TPD52L2	chr20	+	63887563	63887605	63882718	63882820	63889189	63889238	875	0,0,0	3,6,5	1,0,2	8,8,6	116	74	0.856475	1	0.0,0.0,0.0	0.074,0.0,0.175	-0.083
SE	876	ENSG00000101150.18	TPD52L2	chr20	+	63889189	63889238	63882718	63882820	63889849	63890424	876	3,7,6	0,0,0	9,13,9	0,1,0	123	74	1	1	1.0,1.0,1.0	1.0,0.887,1.0	0.038
SE	879	ENSG00000125534.10	PPDPF	chr20	+	63521283	63521363	63520764	63520894	63521511	63521589	879	57,69,106	0,0,4	139166133	0,1,0	154	74	0.44143	1	1.0,1.0,0.927	1.0,0.988,1.0	-0.02
SE	883	ENSG00000101199.13	ARFGAP1	chr20	+	63285979	63286218	63285653	63285713	63286365	63286442	883	2,1,1	3,5,4	9,0,3	6,6,5	313	74	0.0993376	1	0.136,0.045,0.056	0.262,0.0,0.124	-0.05
SE	885	ENSG00000101191.17	DIDO1	chr20	-	62914209	62914406	62910773	62911614	62926431	62926469	885	16,15,22	0,0,1	36,29,25	0,0,0	271	74	1	1	1.0,1.0,0.857	1.0,1.0,1.0	-0.048
SE	886	ENSG00000174403.17	CRMA	chr20	-	62547547	62547702	62544164	62546858	62547826	62548000	886	6,4,9	0,1,0	19,14,17	0,0,0	229	74	1	1	1.0,0.564,1.0	1.0,1.0,1.0	-0.145
SE	887	ENSG00000174403.17	CRMA	chr20	-	62548311	62548461	62547826	62548000	62551425	62551526	887	8,6,11	0,3,1	21,15,13	0,0,0	224	74	0.0360571	0.635728	1.0,0.398,0.784	1.0,1.0,1.0	-0.273
SE	888	ENSG00000174403.17	CRMA	chr20	-	62548989	62549202	62547826	62548000	62551425	62551526	888	4,4,7	0,3,1	25,14,14	0,0,0	287	74	0.00744696	0.221412	1.0,0.256,0.643	1.0,1.0,1.0	-0.367
SE	889	ENSG00000130702.15	LAMA5	chr20	-	62310418	62310572	62310177	62310311	62310664	62310829	889	3,5,3	0,0,0	14,22,14	1,0,0	228	74	1	1	1.0,1.0,1.0	0.82,1.0,1.0	0.06
SE	890	ENSG00000130702.15	LAMA5	chr20	-	62320558	62320669	62319683	62319795	62320738	62320890	890	18,13,21	0,0,0	37,36,34	1,0,0	185	74	1	1	1.0,1.0,1.0	0.937,1.0,1.0	0.021
SE	891	ENSG00000130702.15	LAMA5	chr20	-	62335020	62335126	62334521	62334621	62335216	62335269	891	7,13,14	0,0,0	47,26,19	1,0,0	180	74	1	1	1.0,1.0,1.0	0.951,1.0,1.0	0.016
SE	892	ENSG00000130702.15	LAMA5	chr20	-	62337589	62337727	62336733	62336786	62337803	62337938	892	8,7,9	0,0,0	21,20,23	1,0,0	212	74	1	1	1.0,1.0,1.0	0.88,1.0,1.0	0.04
SE	893	ENSG00000130702.15	LAMA5	chr20	-	62337803	62337938	62336733	62336786	62338015	62338150	893	8,2,7	0,0,0	13,7,9	1,0,0	209	74	1	1	1.0,1.0,1.0	0.822,1.0,1.0	0.059
SE	894	ENSG00000130706.13	ADRM1	chr20	+	62304460	62304577	62303567	62303781	62306196	62306320	894	25,15,31	0,0,3	39,30,35	2,2,1	191	74	0.23611	1	1.0,1.0,0.8	0.883,0.853,0.931	0.044
SE	895	ENSG00000130706.13	ADRM1	chr20	+	62308367	62308470	62308020	62308178	62308654	62308860	895	34,36,58	0,0,1	87,48,44	0,0,1	177	74	1	1	1.0,1.0,0.96	1.0,1.0,0.948	0.004
SE	896	ENSG00000102409.10	BEX4	chrX	+	103215681	103215764	103215107	103215238	103216148	103217246	896	9,6,9	0,1,2	27,20,20	0,0,0	157	74	0.745731	1	1.0,0.739,0.68	1.0,1.0,1.0	-0.194
SE	901	ENSG00000101160.15	CTSZ	chr20	-	58996638	58996801	58992910	58994221	58997602	58997753	901	3,1,1	0,0,1	9,3,9	0,0,0	237	74	1	1	1.0,1.0,0.238	1.0,1.0,1.0	-0.254
SE	908	ENSG00000101144.13	BMP7	chr20	-	57183721	57183919	57168752	57171108	57202474	57202623	908	29,36,46	0,0,1	77,62,58	1,0,0	272	74	1	1	1.0,1.0,0.926	0.954,1.0,1.0	-0.009
SE	909	ENSG00000101144.13	BMP7	chr20	-	57183721	57183919	57174930	57175007	57202474	57202623	909	43,51,62	0,0,0	107,88,72	0,1,1	272	74	1	1	1.0,1.0,1.0	1.0,0.96,0.951	0.03
SE	911	ENSG00000022277.13	RTF2	chr20	+	56516934	56516989	56513314	56513428	56517105	56517201	911	32,29,30	0,1,0	62,50,66	1,1,3	129	74	0.505366	1	1.0,0.943,1.0	0.973,0.966,0.927	0.026
SE	922	ENSG00000196396.10	PTPN1	chr20	+	50574516	50574654	50568379	50568478	50578419	50578629	922	13,14,12	1,0,0	19,28,13	0,0,0	212	74	1	1	0.819,1.0,1.0	1.0,1.0,1.0	-0.06
SE	924	ENSG00000240849.11	PEDS1	chr20	-	50130855	50130947	50129545	50129690	50131019	50131132	924	4,1,4	1,3,0	12,7,7	2,2,0	166	74	0.248508	1	0.641,0.129,1.0	0.728,0.609,1.0	-0.189
SE	925	ENSG00000124226.11	RNF114	chr20	+	49941560	49941711	49936396	49936552	49945381	49945488	925	14,15,16	0,0,0	25,25,28	0,1,0	225	74	1	1	1.0,1.0,1.0	1.0,0.892,1.0	0.036
SE	926	ENSG00000124226.11	RNF114	chr20	+	49949247	49949355	49946135	49946250	49952075	49953885	926	10,6,13	1,0,0	25,21,24	0,0,0	182	74	1	1	0.803,1.0,1.0	1.0,1.0,1.0	-0.066
SE	928	ENSG00000124214.21	STAU1	chr20	-	49165996	49166285	49153932	49154071	49174194	49174269	928	21,25,17	1,2,2	31,36,21	2,2,1	363	74	0.823466	1	0.811,0.718,0.634	0.76,0.786,0.811	-0.065
SE	931	ENSG00000124214.21	STAU1	chr20	-	49174194	49174269	49165996	49166285	49188115	49188334	931	15,16,12	0,0,0	15,18,12	0,1,0	149	74	1	1	1.0,1.0,1.0	1.0,0.899,1.0	0.034
SE	932	ENSG00000124214.21	STAU1	chr20	-	49179121	49179244	49174194	49174269	49188115	49188367	932	3,1,4	13,11,10	2,4,3	13,9,9	197	74	0.680805	1	0.08,0.033,0.131	0.055,0.143,0.111	-0.022
SE	934	ENSG00000101040.20	ZMYND8	chr20	-	47212641	47212725	47209213	47210897	47220257	47220324	934	3,2,3	0,0,3	6,4,8	0,0,1	158	74	0.185137	1	1.0,1.0,0.319	1.0,1.0,0.789	-0.157
SE	935	ENSG00000101040.20	ZMYND8	chr20	-	47220257	47220324	47209213	47210897	47221313	47221474	935	1,1,5	1,0,0	3,0,4	1,0,1	141	74	1	1	0.344,1.0,1.0	0.612,NA,0.677	0.137
SE	936	ENSG00000101040.20	ZMYND8	chr20	-	47224316	47224556	47221313	47221474	47227202	47227281	936	10,18,17	0,0,0	33,27,37	0,1,0	314	74	1	1	1.0,1.0,1.0	1.0,0.864,1.0	0.045
SE	938	ENSG00000101040.20	ZMYND8	chr20	-	47236325	47236516	47229725	47229806	47246007	47246517	938	10,11,6	0,0,0	10,13,13	1,0,1	265	74	1	1	1.0,1.0,1.0	0.736,1.0,0.784	0.16
SE	942	ENSG00000101040.20	ZMYND8	chr20	-	47276313	47276795	47262287	47262428	47282101	47282217	942	50,35,69	0,0,0	93,79,85	0,1,0	556	74	1	1	1.0,1.0,1.0	1.0,0.913,1.0	0.029
SE	947	ENSG00000198185.12	ZNF334	chr20	-	46509604	46509751	46504613	46504740	46512081	46512140	947	0,1,1	0,0,0	2,2,2	1,1,0	221	74	1	1	NA,1.0,1.0	0.401,0.401,1.0	0.399
SE	950	ENSG00000124140.15	SLC12A5	chr20	+	46022842	46023071	46021711	46021886	46023368	46023581	950	0,0,0	0,1,0	0,1,0	3,1,4	303	74	1	1	NA,0.0,NA	0.0,0.196,0.0	-0.065
SE	952	ENSG00000198026.8	ZNF335	chr20	-	45960448	45960525	45960207	45960368	45960615	45960732	952	0,0,1	0,1,0	2,1,2	0,0,0	151	74	1	1	NA,0.0,1.0	1.0,1.0,1.0	-0.5
SE	953	ENSG00000198026.8	ZNF335	chr20	-	45969450	45969691	45968284	45968362	45971209	45971460	953	1,1,2	1,0,0	5,5,4	0,0,0	315	74	1	1	0.19,1.0,1.0	1.0,1.0,1.0	-0.27
SE	955	ENSG00000100979.15	PLTP	chr20	-	45909941	45910070	45907840	45907904	45911151	45911251	955	0,0,1	0,0,0	4,5,8	0,0,1	203	74	1	1	NA,NA,1.0	1.0,1.0,0.745	0.085
SE	959	ENSG00000101109.13	STK4	chr20	+	45053085	45053180	45024972	45025130	45075017	45075608	959	0,1,1	1,1,4	0,1,0	11,6,2	169	74	1	1	0.0,0.305,0.099	0.0,0.068,0.0	0.112
SE	960	ENSG00000101104.13	PABPC1L	chr20	+	44918905	44919045	44916755	44916871	44919182	44919277	960	6,1,4	1,1,0	7,7,12	0,0,0	214	74	1	1	0.675,0.257,1.0	1.0,1.0,1.0	-0.356
SE	961	ENSG00000101104.13	PABPC1L	chr20	+	44919182	44919277	44916755	44916871	44921593	44921731	961	4,7,4	0,0,1	14,7,7	0,0,0	169	74	1	1	1.0,1.0,0.637	1.0,1.0,1.0	-0.121
SE	962	ENSG00000101104.13	PABPC1L	chr20	+	44938673	44938748	44938060	44938191	44939125	44939316	962	1,0,0	0,0,0	3,1,0	0,1,0	149	74	1	1	1.0,NA,NA	1.0,0.332,NA	0.334
SE	963	ENSG00000166913.13	YWHAB	chr20	+	44887647	44887742	44885710	44885886	44901530	44901833	963	2,3,3	9,9,14	10,6,2	19,24,23	169	74	0.842386	1	0.089,0.127,0.086	0.187,0.099,0.037	-0.007
SE	976	ENSG00000124177.16	CHD6	chr20	-	41514804	41514952	41512845	41512995	41533049	41533570	976	28,32,38	0,0,2	67,57,60	0,1,0	222	74	1	1	1.0,1.0,0.864	1.0,0.95,1.0	-0.029
SE	979	ENSG00000124177.16	CHD6	chr20	-	41564010	41564151	41533049	41533570	41618339	41618375	979	2,0,1	1,0,0	2,3,0	0,0,0	215	74	1	1	0.408,NA,1.0	1.0,1.0,NA	-0.296
SE	980	ENSG00000124177.16	CHD6	chr20	-	41564010	41564151	41551304	41551360	41618339	41618375	980	2,0,1	0,1,0	2,3,2	0,0,0	215	74	1	1	1.0,0.0,1.0	1.0,1.0,1.0	-0.333
SE	981	ENSG00000174306.22	ZHX3	chr20	-	41202056	41205066	41178447	41185201	41268989	41269083	981	91,69,91	1,0,0	141144126	0,1,0	3084	74	1	1	0.686,1.0,1.0	1.0,0.776,1.0	-0.03
SE	983	ENSG00000174306.22	ZHX3	chr20	-	41213733	41213899	41202056	41205066	41268989	41269083	983	0,0,1	0,1,1	0,0,0	1,0,0	240	74	1	1	NA,0.0,0.236	0.0,NA,NA	0.118
SE	988	ENSG00000196756.15	SNHG17	chr20	-	38422086	38422241	38420591	38421098	38426418	38426503	988	0,1,1	0,0,0	0,2,2	1,0,0	229	74	1	1	NA,1.0,1.0	0.0,1.0,1.0	0.333
SE	989	ENSG00000196756.15	SNHG17	chr20	-	38422091	38422241	38421005	38421098	38426418	38426503	989	0,1,1	0,0,0	1,2,2	1,0,0	224	74	1	1	NA,1.0,1.0	0.248,1.0,1.0	0.251
SE	990	ENSG00000196756.15	SNHG17	chr20	-	38422290	38422368	38421005	38421098	38426418	38426503	990	1,0,0	0,0,0	0,0,0	1,0,0	152	74	1	1	1.0,NA,NA	0.0,NA,NA	1
SE	991	ENSG00000196756.15	SNHG17	chr20	-	38425934	38426048	38420590	38422241	38426418	38426503	991	1,1,0	0,1,0	1,0,0	0,0,0	188	74	1	1	1.0,0.282,NA	1.0,NA,NA	-0.359
SE	992	ENSG00000196756.15	SNHG17	chr20	-	38425934	38426052	38421005	38422241	38426418	38426503	992	1,1,0	0,1,0	1,0,0	0,0,0	192	74	1	1	1.0,0.278,NA	1.0,NA,NA	-0.361
SE	993	ENSG00000196756.15	SNHG17	chr20	-	38427246	38427403	38426418	38426503	38431040	38431112	993	3,7,8	1,0,0	12,22,13	0,0,0	231	74	1	1	0.49,1.0,1.0	1.0,1.0,1.0	-0.17
SE	994	ENSG00000196756.15	SNHG17	chr20	-	38427679	38427766	38426418	38426503	38431040	38431112	994	3,0,0	1,0,0	2,1,1	0,0,0	161	74	1	1	0.58,NA,NA	1.0,1.0,1.0	-0.42
SE	995	ENSG00000196756.15	SNHG17	chr20	-	38430698	38430898	38426418	38426503	38431040	38431112	995	1,0,0	1,0,0	0,1,0	0,0,0	274	74	1	1	0.213,NA,NA	NA,1.0,NA	-0.787
SE	997	ENSG00000132821.12	VSTM2L	chr20	+	37931634	37931804	37903126	37903471	37943980	37945350	997	12,11,26	0,0,0	38,57,55	0,0,2	244	74	1	1	1.0,1.0,1.0	1.0,1.0,0.893	0.036
SE	998	ENSG00000132821.12	VSTM2L	chr20	+	37933538	37933589	37931634	37931804	37943980	37945350	998	13,12,18	0,0,0	48,30,43	2,0,0	125	74	1	1	1.0,1.0,1.0	0.934,1.0,1.0	0.022
SE	1002	ENSG00000197122.13	SRC	chr20	+	37347117	37347236	37346108	37346255	37365203	37365277	1002	0,0,2	2,1,3	1,1,2	7,9,4	193	74	0.952335	1	0.0,0.0,0.204	0.052,0.041,0.161	-0.017
SE	1004	ENSG00000197122.13	SRC	chr20	+	37386459	37386477	37386074	37386174	37393894	37393993	1004	1,0,0	7,5,4	0,0,0	8,8,10	92	74	1	1	0.103,0.0,0.0	0.0,0.0,0.0	0.034
SE	1009	ENSG00000080845.19	DLGAP4	chr20	+	36499241	36499321	36496704	36497066	36499587	36499676	1009	1,0,0	8,4,13	2,2,0	12,15,4	154	74	0.198443	1	0.057,0.0,0.0	0.074,0.06,0.0	-0.026
SE	1010	ENSG00000080845.19	DLGAP4	chr20	+	36499241	36499321	36496704	36497066	36500198	36500611	1010	1,0,1	0,1,0	3,1,0	1,0,0	154	74	1	1	1.0,0.0,1.0	0.59,1.0,NA	-0.128
SE	1011	ENSG00000080845.19	DLGAP4	chr20	+	36499587	36499676	36496704	36497066	36500198	36500611	1011	25,11,38	0,1,0	34,37,20	1,0,0	163	74	1	1	1.0,0.833,1.0	0.939,1.0,1.0	-0.035
SE	1012	ENSG00000080845.19	DLGAP4	chr20	+	36499587	36499676	36499241	36499321	36500198	36500611	1012	17,7,25	0,0,1	22,23,16	1,0,0	163	74	1	1	1.0,1.0,0.919	0.909,1.0,1.0	0.003
SE	1015	ENSG00000131043.13	AAR2	chr20	+	36236881	36237037	36236477	36236503	36239820	36240625	1015	0,0,1	5,1,6	1,2,1	6,2,5	230	74	0.338675	1	0.0,0.0,0.051	0.051,0.243,0.06	-0.101
SE	1016	ENSG00000131043.13	AAR2	chr20	+	36236889	36237037	36236467	36236503	36239820	36240625	1016	0,0,1	5,1,6	0,0,0	6,2,5	222	74	1	1	0.0,0.0,0.053	0.0,0.0,0.0	0.018
SE	1017	ENSG00000131043.13	AAR2	chr20	+	36242172	36242355	36239820	36240625	36244696	36244926	1017	0,0,1	3,2,1	0,0,0	4,3,2	257	74	1	1	0.0,0.0,0.224	0.0,0.0,0.0	0.075
SE	1018	ENSG00000131051.24	RBM39	chr20	-	35729461	35729527	35729311	35729365	35731940	35732135	1018	37,27,37	0,0,3	97,69,69	1,3,3	140	74	0.176645	1	1.0,1.0,0.867	0.981,0.924,0.924	0.013
SE	1019	ENSG00000214078.13	CPNE1	chr20	-	35630740	35630795	35630438	35630490	35630900	35631034	1019	9,11,18	1,0,1	28,20,23	1,0,0	129	74	1	1	0.838,1.0,0.912	0.941,1.0,1.0	-0.064
SE	1025	ENSG00000126001.17	CEP250	chr20	+	35469494	35469665	35467303	35467555	35469889	35469986	1025	0,0,0	0,1,0	1,0,0	1,1,0	245	74	1	1	NA,0.0,NA	0.232,0.0,NA	-0.116
SE	1027	ENSG00000125966.10	MMP24	chr20	+	35271568	35271835	35269759	35269898	35274271	35276998	1027	5,8,6	0,1,0	10,13,7	0,0,0	341	74	1	1	1.0,0.635,1.0	1.0,1.0,1.0	-0.122
SE	1028	ENSG00000100991.12	TRPC4AP	chr20	-	35049865	35049994	35044504	35044712	35054975	35055031	1028	15,11,19	0,0,1	37,41,23	0,0,0	203	74	1	1	1.0,1.0,0.874	1.0,1.0,1.0	-0.042
SE	1029	ENSG00000100991.12	TRPC4AP	chr20	-	35069295	35069412	35057513	35057571	35078045	35078174	1029	21,16,25	0,0,0	34,40,37	0,2,0	191	74	1	1	1.0,1.0,1.0	1.0,0.886,1.0	0.038
SE	1030	ENSG00000078814.19	MYH7B	chr20	+	34982458	34982555	34981032	34981060	34984691	34984715	1030	1,2,1	6,1,3	0,1,1	6,5,1	171	74	0.256709	1	0.067,0.464,0.126	0.0,0.08,0.302	0.092
SE	1031	ENSG00000078814.19	MYH7B	chr20	+	34986099	34986198	34985065	34985129	34986885	34986989	1031	3,4,2	0,0,0	10,3,6	0,0,1	173	74	1	1	1.0,1.0,1.0	1.0,1.0,0.72	0.093
SE	1032	ENSG00000131069.20	ACSS2	chr20	+	34915217	34915256	34914322	34914437	34919434	34919572	1032	3,5,10	5,1,12	11,21,16	8,4,4	113	74	0.104895	1	0.282,0.766,0.353	0.474,0.775,0.724	-0.191
SE	1033	ENSG00000131069.20	ACSS2	chr20	+	34926104	34926281	34925697	34925766	34926876	34926951	1033	41,18,30	0,1,0	52,44,46	0,0,0	251	74	1	1	1.0,0.841,1.0	1.0,1.0,1.0	-0.053
SE	1035	ENSG00000198646.14	NCOA6	chr20	-	34727258	34727407	34714773	34715365	34732558	34732595	1035	12,10,23	0,0,0	32,38,30	0,0,1	223	74	1	1	1.0,1.0,1.0	1.0,1.0,0.909	0.03
SE	1038	ENSG00000125971.18	DYNLRB1	chr20	+	34519419	34519498	34516394	34516461	34526267	34526343	1038	0,0,1	14,9,7	2,2,1	23,15,23	153	74	0.197946	1	0.0,0.0,0.065	0.04,0.061,0.021	-0.019
SE	1041	ENSG00000132819.17	RBM38	chr20	+	57393278	57393333	57392653	57392777	57407542	57407860	1041	60,45,66	1,2,3	142,112,99	7,5,5	129	74	0.223688	1	0.972,0.928,0.927	0.921,0.928,0.919	0.02
SE	1042	ENSG00000132819.17	RBM38	chr20	+	57399927	57399968	57393278	57393333	57407542	57409333	1042	0,0,0	48,34,51	1,0,0	118,86,76	115	74	1	1	0.0,0.0,0.0	0.005,0.0,0.0	-0.002
SE	1043	ENSG00000078699.22	CBFA2T2	chr20	+	33573973	33574261	33490116	33490301	33606955	33607099	1043	1,1,0	0,1,0	2,3,6	2,1,0	362	74	1	1	1.0,0.17,NA	0.17,0.38,1.0	0.068
SE	1049	ENSG00000088305.19	DNMT3B	chr20	+	32793535	32793595	32792625	32792770	32795408	32795534	1049	0,1,1	2,0,0	1,0,1	0,0,0	134	74	1	1	0.0,1.0,1.0	1.0,NA,1.0	-0.333
SE	1052	ENSG00000000419.14	DPM1	chr20	-	50941128	50941209	50940864	50940933	50942030	50942126	1052	0,0,0	7,8,8	0,0,1	9,7,7	155	74	1	1	0.0,0.0,0.0	0.0,0.0,0.064	-0.021
SE	1054	ENSG00000171456.22	ASXL1	chr20	+	32429900	32430053	32429337	32429431	32431320	32431484	1054	7,14,10	0,1,1	21,17,15	4,3,3	227	74	0.000785098	0.0431026	1.0,0.82,0.765	0.631,0.649,0.62	0.228
SE	1055	ENSG00000101337.16	TM9SF4	chr20	+	32141765	32141895	32141496	32141665	32142981	32143105	1055	32,18,26	1,0,0	50,40,38	0,0,0	204	74	1	1	0.921,1.0,1.0	1.0,1.0,1.0	-0.026
SE	1056	ENSG00000101337.16	TM9SF4	chr20	+	32155102	32155186	32150799	32150875	32157793	32157969	1056	1,2,4	0,0,0	2,4,2	0,1,0	158	74	1	1	1.0,1.0,1.0	1.0,0.652,1.0	0.116
SE	1059	ENSG00000171552.14	BCL2L1	chr20	-	31684366	31684588	31665948	31666086	31721654	31722348	1059	0,0,0	1,0,2	0,2,0	0,3,0	296	74	1	1	0.0,NA,0.0	NA,0.143,NA	-0.143
SE	1060	ENSG00000101294.19	HM13	chr20	+	31527921	31528050	31527483	31527582	31538178	31538261	1060	0,0,3	2,0,1	0,0,2	3,6,2	203	74	1	1	0.0,NA,0.522	0.0,0.0,0.267	0.172
SE	1061	ENSG00000101294.19	HM13	chr20	+	31566209	31566295	31561633	31561736	31569119	31569444	1061	9,6,9	0,0,0	13,13,6	1,0,0	160	74	1	1	1.0,1.0,1.0	0.857,1.0,1.0	0.048
SE	1062	ENSG00000101294.19	HM13	chr20	+	31568077	31568224	31566209	31566295	31569119	31569543	1062	3,5,4	4,4,7	3,3,6	10,10,5	221	74	0.425028	1	0.201,0.295,0.161	0.091,0.091,0.287	0.063
SE	1068	ENSG00000101003.12	GINS1	chr20	+	25411123	25411286	25407730	25407895	25413789	25413854	1068	0,0,0	2,1,0	0,0,1	0,2,0	237	74	1	1	0.0,0.0,NA	NA,0.0,1.0	-0.5
SE	1075	ENSG00000197586.13	ENTPD6	chr20	+	25206521	25206590	25195700	25195867	25207075	25207397	1075	1,4,0	0,0,3	2,1,1	1,2,1	143	74	0.0583999	0.876393	1.0,1.0,0.0	0.509,0.206,0.341	0.315
SE	1076	ENSG00000197586.13	ENTPD6	chr20	+	25207075	25207397	25195692	25195867	25209848	25209925	1076	8,10,18	1,0,1	26,27,22	0,0,0	396	74	1	1	0.599,1.0,0.771	1.0,1.0,1.0	-0.21
SE	1077	ENSG00000197586.13	ENTPD6	chr20	+	25221231	25221333	25218549	25218614	25222837	25222978	1077	16,19,20	2,1,2	18,24,10	2,2,2	176	74	0.685425	1	0.771,0.889,0.808	0.791,0.835,0.678	0.055
SE	1081	ENSG00000125812.16	GZF1	chr20	+	23367002	23367097	23364362	23365747	23368761	23368929	1081	3,4,4	1,0,0	2,7,6	0,0,0	169	74	1	1	0.568,1.0,1.0	1.0,1.0,1.0	-0.144
SE	1084	ENSG00000188559.16	RALGAPA2	chr20	-	20524405	20524543	20520916	20521100	20524829	20524898	1084	0,0,3	0,0,0	6,2,3	0,1,0	212	74	1	1	NA,NA,1.0	1.0,0.411,1.0	0.196
SE	1085	ENSG00000188559.16	RALGAPA2	chr20	-	20637362	20637501	20635417	20635617	20639784	20639900	1085	4,1,3	0,0,0	6,7,6	1,1,1	213	74	0.0105705	0.285223	1.0,1.0,1.0	0.676,0.709,0.676	0.313
SE	1087	ENSG00000185052.13	SLC24A3	chr20	+	19673600	19673654	19665863	19665889	19681857	19681991	1087	0,0,1	0,1,0	0,1,0	0,0,0	128	74	1	1	NA,0.0,1.0	NA,1.0,NA	-0.5
SE	1090	ENSG00000184381.20	PLA2G6	chr22	-	38114433	38114637	38113486	38113654	38115526	38115681	1090	0,0,0	1,0,0	3,0,0	3,1,3	278	74	1	1	0.0,NA,NA	0.21,0.0,0.0	-0.07
SE	1091	ENSG00000184381.20	PLA2G6	chr22	-	38128268	38128430	38126370	38126449	38129453	38129562	1091	0,0,0	0,0,1	3,3,2	2,0,2	236	74	1	1	NA,NA,0.0	0.32,1.0,0.239	-0.52
SE	1092	ENSG00000089006.17	SNX5	chr20	-	17968374	17968457	17956932	17957037	17968699	17968980	1092	1,3,0	1,0,0	5,2,6	0,0,0	157	74	1	1	0.32,1.0,NA	1.0,1.0,1.0	-0.34
SE	1094	ENSG00000125868.16	DSTN	chr20	+	17591931	17592063	17570081	17570211	17600737	17601045	1094	16,14,13	48,49,59	28,26,23	79,112,81	206	74	0.803352	1	0.107,0.093,0.073	0.113,0.077,0.093	-0.003
SE	1097	ENSG00000125848.10	FLRT3	chr20	-	14329133	14329327	14322984	14327558	14337403	14337612	1097	0,3,2	0,1,0	6,6,3	4,1,1	268	74	1	1	NA,0.453,1.0	0.293,0.624,0.453	0.27
SE	1101	ENSG00000101247.18	NDUFAF5	chr20	+	13794837	13794941	13793179	13793227	13798460	13798500	1101	13,4,13	1,1,2	16,16,12	9,4,4	178	74	0.0210647	0.443278	0.844,0.624,0.73	0.425,0.624,0.555	0.198
SE	1102	ENSG00000089123.16	TASP1	chr20	-	13559007	13559114	13534021	13534141	13569506	13569586	1102	8,4,5	0,0,0	17,11,10	1,0,0	181	74	1	1	1.0,1.0,1.0	0.874,1.0,1.0	0.042
SE	1103	ENSG00000089123.16	TASP1	chr20	-	13559007	13559114	13534021	13534141	13580896	13580981	1103	6,3,4	0,0,0	9,10,7	0,0,1	181	74	1	1	1.0,1.0,1.0	1.0,1.0,0.741	0.086
SE	1104	ENSG00000089123.16	TASP1	chr20	-	13569506	13569586	13534021	13534141	13580896	13580981	1104	1,4,0	0,0,0	4,1,2	0,0,1	154	74	1	1	1.0,1.0,NA	1.0,1.0,0.49	0.17
SE	1105	ENSG00000089123.16	TASP1	chr20	-	13569506	13569586	13559007	13559114	13580896	13580981	1105	3,5,1	0,0,0	11,3,5	0,1,0	154	74	1	1	1.0,1.0,1.0	1.0,0.59,1.0	0.137
SE	1106	ENSG00000089123.16	TASP1	chr20	-	13580896	13580981	13569506	13569586	13587249	13587370	1106	2,4,2	2,0,0	4,4,2	0,0,0	159	74	0.551946	1	0.318,1.0,1.0	1.0,1.0,1.0	-0.227
SE	1107	ENSG00000132640.15	BTBD3	chr20	+	11917777	11918011	11890816	11890954	11918333	11918601	1107	1,0,4	1,1,1	2,4,5	8,2,8	308	74	0.824671	1	0.194,0.0,0.49	0.057,0.325,0.131	0.057
SE	1109	ENSG00000149346.15	SLX4IP	chr20	+	10458175	10458231	10435304	10435453	10556230	10556320	1109	0,0,1	1,0,0	0,0,1	0,0,0	130	74	1	1	0.0,NA,1.0	NA,NA,1.0	-0.5
SE	1110	ENSG00000285508.2	ENSG00000285508	chr20	-	10420527	10420758	10413519	10413931	10434107	10434222	1110	30,25,29	0,0,0	43,41,44	0,1,0	305	74	1	1	1.0,1.0,1.0	1.0,0.909,1.0	0.03
SE	1111	ENSG00000078747.17	ITCH	chr20	+	34397207	34397321	34393790	34393881	34408650	34408792	1111	0,1,0	6,5,7	0,0,0	25,17,16	188	74	1	1	0.0,0.073,0.0	0.0,0.0,0.0	0.024
SE	1113	ENSG00000078747.17	ITCH	chr20	+	34417116	34417239	34413741	34413879	34424479	34424525	1113	0,0,0	9,6,12	2,1,0	18,12,17	197	74	1	1	0.0,0.0,0.0	0.04,0.03,0.0	-0.023
SE	1114	ENSG00000078747.17	ITCH	chr20	+	34424479	34424525	34413741	34413879	34438473	34438631	1114	17,10,19	0,0,1	26,17,25	0,0,0	120	74	1	1	1.0,1.0,0.921	1.0,1.0,1.0	-0.026
SE	1117	ENSG00000132639.15	SNAP25	chr20	+	10234210	10234337	10218829	10218977	10275428	10275563	1117	2,0,0	1,0,0	0,0,0	0,2,1	201	74	1	1	0.424,NA,NA	NA,0.0,0.0	0.424
SE	1125	ENSG00000185973.12	TMLHE	chrX	-	155524455	155524632	155513985	155514265	155545095	155545277	1125	2,3,3	0,0,0	7,10,9	1,0,0	251	74	1	1	1.0,1.0,1.0	0.674,1.0,1.0	0.109
SE	1126	ENSG00000101311.17	FERMT1	chr20	-	6088964	6089089	6087776	6087883	6094938	6094988	1126	3,3,7	1,0,0	13,7,12	1,0,0	199	74	1	1	0.527,1.0,1.0	0.829,1.0,1.0	-0.101
SE	1127	ENSG00000286235.1	ENSG00000286235	chr20	+	5972006	5972037	5967829	5968025	5973055	5973196	1127	0,2,0	0,0,0	2,0,1	2,0,0	105	74	1	1	NA,1.0,NA	0.413,NA,1.0	0.293
SE	1135	ENSG00000089063.15	TMEM230	chr20	-	5111499	5111605	5109331	5109445	5112960	5113076	1135	0,0,0	1,1,1	0,0,1	3,2,0	180	74	1	1	0.0,0.0,0.0	0.0,0.0,1.0	-0.333
SE	1139	ENSG00000088888.18	MAVS	chr20	+	3861331	3861504	3857634	3857809	3862253	3862413	1139	37,30,57	0,0,0	108,71,81	1,1,0	247	74	1	1	1.0,1.0,1.0	0.97,0.955,1.0	0.025
SE	1143	ENSG00000088812.18	ATRN	chr20	+	3547283	3547489	3545761	3545890	3549169	3549338	1143	9,9,20	0,0,0	25,16,20	1,0,0	280	74	1	1	1.0,1.0,1.0	0.869,1.0,1.0	0.044
SE	1145	ENSG00000132670.21	PTPRA	chr20	+	2947981	2948024	2923206	2923285	2964271	2964350	1145	1,2,0	0,0,1	2,3,4	0,0,0	117	74	1	1	1.0,1.0,0.0	1.0,1.0,1.0	-0.333
SE	1146	ENSG00000132670.21	PTPRA	chr20	+	2955608	2955698	2947981	2948024	2964271	2964350	1146	0,0,0	1,1,0	1,0,0	0,3,0	164	74	1	1	0.0,0.0,NA	1.0,0.0,NA	-0.5
SE	1147	ENSG00000132670.21	PTPRA	chr20	+	2975214	2975241	2964860	2965202	2986764	2986849	1147	2,1,3	5,1,1	2,0,3	4,3,7	101	74	0.158689	1	0.227,0.423,0.687	0.268,0.0,0.239	0.277
SE	1148	ENSG00000132635.17	PCED1A	chr20	-	2838231	2838478	2836038	2836314	2838595	2838746	1148	0,2,1	1,0,0	10,6,7	2,2,0	321	74	0.0305341	0.561564	0.0,1.0,1.0	0.535,0.409,1.0	0.019
SE	1149	ENSG00000132635.17	PCED1A	chr20	-	2838843	2838929	2838595	2838746	2839191	2839271	1149	2,0,1	0,0,0	0,0,1	0,0,1	160	74	1	1	1.0,NA,1.0	NA,NA,0.316	0.684
SE	1150	ENSG00000132635.17	PCED1A	chr20	-	2838843	2839082	2838595	2838746	2839191	2839271	1150	4,0,2	0,0,0	4,5,4	0,0,1	313	74	1	1	1.0,NA,1.0	1.0,1.0,0.486	0.171
SE	1151	ENSG00000101365.21	IDH3B	chr20	-	2658758	2658837	2658394	2658522	2659524	2659585	1151	0,0,2	2,0,0	4,3,5	0,2,0	153	74	1	1	0.0,NA,1.0	1.0,0.42,1.0	-0.307
SE	1159	ENSG00000088832.18	FKBP1A	chr20	-	1392833	1392881	1373707	1375603	1392961	1393054	1159	18,24,35	0,1,1	48,55,75	0,1,0	122	74	1	1	1.0,0.936,0.955	1.0,0.971,1.0	-0.027
SE	1168	ENSG00000196476.12	C20orf96	chr20	-	289558	289676	283962	284081	290258	290307	1168	4,4,14	2,1,0	17,15,14	4,3,4	192	74	0.100847	1	0.435,0.607,1.0	0.621,0.658,0.574	0.063
SE	1169	ENSG00000286104.1	ENSG00000286104	chr19	+	58591497	58591624	58586154	58586356	58598966	58601316	1169	0,0,1	1,0,0	1,0,0	0,0,0	201	74	1	1	0.0,NA,1.0	1.0,NA,NA	-0.5
SE	1175	ENSG00000083845.9	RPS5	chr19	+	58393358	58393487	58388136	58388245	58394496	58394595	1175	35,32,48	1,0,1	82,87,113	0,0,1	203	74	1	1	0.927,1.0,0.946	1.0,1.0,0.976	-0.034
SE	1176	ENSG00000268895.6	A1BG-AS1	chr19	+	58353320	58353474	58347750	58347844	58353713	58355183	1176	0,0,0	0,0,1	1,2,1	0,0,0	228	74	1	1	NA,NA,0.0	1.0,1.0,1.0	-1
SE	1177	ENSG00000268895.6	A1BG-AS1	chr19	+	58353378	58353474	58347750	58347844	58353713	58353857	1177	1,1,0	0,0,1	0,2,2	0,0,0	170	74	1	1	1.0,1.0,0.0	NA,1.0,1.0	-0.333
SE	1178	ENSG00000268230.5	ENSG00000268230	chr19	-	58357951	58358286	58357584	58357649	58358488	58358585	1178	4,2,1	0,1,1	6,7,4	0,0,1	409	74	0.354454	1	1.0,0.266,0.153	1.0,1.0,0.42	-0.334
SE	1183	ENSG00000198131.15	ZNF544	chr19	+	58276322	58276429	58246710	58246794	58277182	58277495	1183	1,1,1	0,0,1	0,1,0	1,0,0	181	74	1	1	1.0,1.0,0.29	0.0,1.0,NA	0.263
SE	1185	ENSG00000152454.4	ZNF256	chr19	-	57943933	57944060	57940832	57942647	57947441	57947706	1185	0,1,0	0,0,0	3,1,3	0,2,1	201	74	1	1	NA,1.0,NA	1.0,0.155,0.525	0.44
SE	1186	ENSG00000196724.13	ZNF418	chr19	-	57932429	57932646	57930427	57930557	57933816	57933902	1186	1,1,5	1,0,0	2,0,2	0,0,0	291	74	1	1	0.203,1.0,1.0	1.0,NA,1.0	-0.266
SE	1187	ENSG00000204514.11	ZNF814	chr19	-	57876915	57877042	57850314	57850561	57885882	57885969	1187	0,0,1	0,0,0	1,1,0	0,0,1	201	74	1	1	NA,NA,1.0	1.0,1.0,0.0	0.333
SE	1188	ENSG00000204514.11	ZNF814	chr19	-	57876915	57877042	57850314	57850561	57888766	57888817	1188	0,0,1	1,0,0	1,1,0	2,1,5	201	74	1	1	0.0,NA,1.0	0.155,0.269,0.0	0.359
SE	1189	ENSG00000204514.11	ZNF814	chr19	-	57885882	57885969	57850319	57850561	57888766	57888958	1189	0,0,0	1,0,0	0,0,1	2,1,5	161	74	1	1	0.0,NA,NA	0.0,0.0,0.084	-0.028
SE	1194	ENSG00000121417.14	ZNF211	chr19	+	57639911	57640067	57634628	57634755	57640703	57642279	1194	0,1,6	1,2,0	7,7,8	0,0,0	230	74	0.00226482	0.0973522	0.0,0.139,1.0	1.0,1.0,1.0	-0.62
SE	1204	ENSG00000197128.13	ZNF772	chr19	-	57475023	57475146	57469585	57474421	57475659	57475786	1204	0,0,1	1,2,1	2,0,0	3,1,4	197	74	1	1	0.0,0.0,0.273	0.2,0.0,0.0	0.024
SE	1205	ENSG00000197128.13	ZNF772	chr19	-	57475032	57475146	57474360	57474421	57475659	57475786	1205	0,0,1	1,2,1	1,0,0	3,1,4	188	74	1	1	0.0,0.0,0.282	0.116,0.0,0.0	0.055
SE	1206	ENSG00000197128.13	ZNF772	chr19	-	57475659	57475786	57469585	57474421	57476633	57476672	1206	1,3,2	2,3,3	4,2,4	8,3,8	201	74	0.892409	1	0.155,0.269,0.197	0.155,0.197,0.155	0.038
SE	1207	ENSG00000197128.13	ZNF772	chr19	-	57476633	57476672	57466662	57467085	57477276	57477551	1207	1,4,1	0,0,0	3,3,1	1,0,1	113	74	1	1	1.0,1.0,1.0	0.663,1.0,0.396	0.314
SE	1208	ENSG00000197128.13	ZNF772	chr19	-	57476633	57476672	57473149	57474421	57477276	57477551	1208	3,4,3	0,1,2	8,4,8	6,2,1	113	74	0.11707	1	1.0,0.724,0.496	0.466,0.567,0.84	0.116
SE	1209	ENSG00000268163.1	ENSG00000268163	chr19	-	57475659	57475786	57456125	57456182	57476633	57476672	1209	0,1,1	0,0,0	1,1,0	0,0,1	201	74	1	1	NA,1.0,1.0	1.0,1.0,0.0	0.333
SE	1210	ENSG00000186272.13	ZNF17	chr19	+	57413595	57413636	57411160	57411406	57417911	57418038	1210	1,0,0	1,0,0	3,1,3	0,0,0	115	74	1	1	0.392,NA,NA	1.0,1.0,1.0	-0.608
SE	1211	ENSG00000186272.13	ZNF17	chr19	+	57417911	57418038	57411178	57411406	57419634	57421803	1211	1,0,0	0,0,0	1,0,3	1,0,0	201	74	1	1	1.0,NA,NA	0.269,NA,1.0	0.365
SE	1214	ENSG00000131845.15	ZNF304	chr19	+	57355270	57355411	57353724	57353851	57356029	57358780	1214	0,0,0	1,0,0	1,0,1	1,0,1	215	74	1	1	0.0,NA,NA	0.256,NA,0.256	-0.256
SE	1216	ENSG00000204524.7	ZNF805	chr19	+	57248604	57248700	57240684	57240921	57253072	57255135	1216	1,6,8	0,0,0	9,4,12	0,0,1	170	74	1	1	1.0,1.0,1.0	1.0,1.0,0.839	0.054
SE	1219	ENSG00000166770.12	ZNF667-AS1	chr19	+	56491576	56491766	56478120	56478276	56494162	56494342	1219	0,0,0	1,0,0	1,4,1	1,1,0	264	74	1	1	0.0,NA,NA	0.219,0.529,1.0	-0.583
SE	1220	ENSG00000166770.12	ZNF667-AS1	chr19	+	56491576	56491766	56478229	56478381	56494162	56494342	1220	0,0,0	1,1,3	2,4,1	6,3,4	264	74	0.00416584	0.14916	0.0,0.0,0.0	0.085,0.272,0.065	-0.141
SE	1221	ENSG00000290720.1	ZNF542P	chr19	+	56369278	56369337	56368865	56368936	56373156	56373283	1221	0,0,0	0,1,0	1,0,2	1,2,2	133	74	1	1	NA,0.0,NA	0.357,0.0,0.357	-0.238
SE	1222	ENSG00000290720.1	ZNF542P	chr19	+	56374685	56374757	56373530	56373623	56376866	56379528	1222	0,3,3	3,1,1	3,4,3	5,8,3	146	74	0.864144	1	0.0,0.603,0.603	0.233,0.202,0.336	0.145
SE	1228	ENSG00000063241.8	ISOC2	chr19	-	55455635	55455845	55455259	55455330	55456348	55456489	1228	3,2,4	0,2,3	3,3,5	2,1,0	284	74	0.478452	1	1.0,0.207,0.258	0.281,0.439,1.0	-0.085
SE	1229	ENSG00000063241.8	ISOC2	chr19	-	55455635	55455845	55455259	55455378	55456348	55456489	1229	2,2,3	0,0,1	4,2,3	0,1,3	284	74	0.00270288	0.112688	1.0,1.0,0.439	1.0,0.343,0.207	0.296
SE	1233	ENSG00000133247.14	KMT5C	chr19	+	55342214	55342380	55341793	55342046	55342741	55342851	1233	0,0,1	0,1,0	2,0,4	1,0,0	240	74	1	1	NA,0.0,1.0	0.381,NA,1.0	-0.191
SE	1235	ENSG00000125503.13	PPP1R12C	chr19	-	55112466	55112585	55103408	55103568	55112664	55112795	1235	15,14,22	0,0,0	20,24,17	0,1,0	193	74	1	1	1.0,1.0,1.0	1.0,0.902,1.0	0.033
SE	1250	ENSG00000167615.18	LENG8	chr19	+	54453545	54453656	54452650	54452752	54454429	54454682	1250	13,9,20	0,2,2	36,22,26	0,0,1	185	74	0.119887	1	1.0,0.643,0.8	1.0,1.0,0.912	-0.156
SE	1251	ENSG00000170889.14	RPS9	chr19	+	54206275	54206462	54201486	54201609	54207397	54207647	1251	169147240	3,3,0	499357364	5,1,3	261	74	0.777876	1	0.941,0.933,1.0	0.966,0.99,0.972	-0.018
SE	1252	ENSG00000170906.16	NDUFA3	chr19	+	54106352	54106446	54105933	54106011	54106810	54106961	1252	0,2,0	9,16,24	1,1,0	27,22,19	168	74	1	1	0.0,0.052,0.0	0.016,0.02,0.0	0.005
SE	1257	ENSG00000079482.14	OPHN1	chrX	-	68048415	68048457	68042343	68047163	68052539	68052590	1257	4,1,4	0,0,1	1,3,2	0,0,0	116	74	1	1	1.0,1.0,0.718	1.0,1.0,1.0	-0.094
SE	1258	ENSG00000079482.14	OPHN1	chrX	-	68063853	68064177	68053644	68053810	68073151	68073299	1258	19,18,37	0,1,1	15,20,14	0,1,0	398	74	1	1	1.0,0.77,0.873	1.0,0.788,1.0	-0.048
SE	1259	ENSG00000079482.14	OPHN1	chrX	-	68212107	68212212	68210152	68210282	68213861	68213972	1259	13,8,22	1,0,0	12,22,5	0,0,0	179	74	1	1	0.843,1.0,1.0	1.0,1.0,1.0	-0.052
SE	1260	ENSG00000079482.14	OPHN1	chrX	-	68299000	68299096	68283055	68283117	68432866	68433020	1260	12,4,22	0,0,1	7,9,9	0,0,0	170	74	1	1	1.0,1.0,0.905	1.0,1.0,1.0	-0.032
SE	1261	ENSG00000213799.13	ZNF845	chr19	+	53340823	53340925	53333748	53333792	53341234	53341322	1261	2,3,1	0,1,0	0,1,0	0,1,0	176	74	1	1	1.0,0.558,1.0	NA,0.296,NA	0.557
SE	1266	ENSG00000170954.12	ZNF415	chr19	-	53115209	53115307	53107878	53109908	53116312	53116433	1266	0,0,0	2,2,2	0,0,1	2,0,5	172	74	1	1	0.0,0.0,0.0	0.0,NA,0.079	-0.04
SE	1267	ENSG00000170954.12	ZNF415	chr19	-	53115703	53115811	53107878	53109908	53116312	53116433	1267	0,0,0	2,2,2	2,1,0	2,0,5	182	74	0.448004	1	0.0,0.0,0.0	0.289,1.0,0.0	-0.43
SE	1269	ENSG00000170954.12	ZNF415	chr19	-	53116312	53116433	53107878	53109908	53122661	53122743	1269	6,2,4	1,0,0	3,1,6	3,0,2	195	74	0.000397004	0.0251902	0.695,1.0,1.0	0.275,1.0,0.532	0.296
SE	1270	ENSG00000170954.12	ZNF415	chr19	-	53123500	53123655	53122661	53122743	53132855	53132892	1270	0,1,0	0,3,0	2,1,0	1,2,1	229	74	1	1	NA,0.097,NA	0.393,0.139,0.0	-0.08
SE	1271	ENSG00000213793.6	ZNF888	chr19	-	52918818	52918937	52917858	52917931	52923368	52923428	1271	2,1,0	0,0,0	0,0,1	0,1,0	193	74	1	1	1.0,1.0,NA	NA,0.0,1.0	0.5
SE	1274	ENSG00000198538.11	ZNF28	chr19	-	52808006	52808133	52797407	52801702	52817943	52818031	1274	1,1,0	0,0,0	1,1,0	0,0,1	201	74	1	1	1.0,1.0,NA	1.0,1.0,0.0	0.333
SE	1275	ENSG00000167766.21	ZNF83	chr19	-	52616717	52616815	52612407	52614797	52618935	52619062	1275	6,3,6	1,1,0	8,14,17	2,0,2	172	74	0.149273	1	0.721,0.563,1.0	0.632,1.0,0.785	-0.044
SE	1276	ENSG00000167766.21	ZNF83	chr19	-	52616717	52616841	52612397	52614797	52618935	52619062	1276	6,3,6	1,1,0	8,14,17	2,0,2	198	74	0.125794	1	0.692,0.529,1.0	0.599,1.0,0.761	-0.046
SE	1277	ENSG00000167766.21	ZNF83	chr19	-	52616717	52616875	52614664	52614797	52618935	52619062	1277	6,3,6	1,1,0	8,14,17	2,0,2	232	74	0.133483	1	0.657,0.489,1.0	0.561,1.0,0.731	-0.049
SE	1282	ENSG00000167555.14	ZNF528	chr19	+	52402428	52402545	52401946	52402028	52405906	52406033	1282	1,0,1	1,0,1	1,1,3	1,3,0	191	74	1	1	0.279,NA,0.279	0.279,0.114,1.0	-0.185
SE	1285	ENSG00000198464.14	ZNF480	chr19	+	52314152	52314279	52300393	52300484	52315833	52315962	1285	1,1,5	0,0,0	5,9,4	0,0,1	201	74	1	1	1.0,1.0,1.0	1.0,1.0,0.596	0.135
SE	1289	ENSG00000105568.19	PPP2R1A	chr19	+	52192352	52192549	52190051	52190174	52201943	52202034	1289	0,0,1	8,5,8	0,1,1	11,8,9	271	74	1	1	0.0,0.0,0.033	0.0,0.033,0.029	-0.01
SE	1290	ENSG00000105568.19	PPP2R1A	chr19	+	52200273	52200398	52190096	52190174	52201943	52202034	1290	0,0,0	8,5,8	0,0,1	11,8,9	199	74	1	1	0.0,0.0,0.0	0.0,0.0,0.04	-0.013
SE	1306	ENSG00000086967.10	MYBPC2	chr19	+	50436616	50436734	50436011	50436160	50437472	50437521	1306	0,0,2	0,1,2	0,1,0	0,0,0	192	74	1	1	NA,0.0,0.278	NA,1.0,NA	-0.861
SE	1320	ENSG00000196961.13	AP2A1	chr19	+	49802533	49802599	49801980	49802141	49802948	49803005	1320	0,1,0	0,0,0	2,0,1	2,1,1	140	74	1	1	NA,1.0,NA	0.346,0.0,0.346	0.769
SE	1321	ENSG00000126457.22	PRMT1	chr19	+	49679871	49679925	49677270	49677316	49680486	49680588	1321	2,0,2	3,6,8	0,0,3	3,8,2	128	74	0.619878	1	0.278,0.0,0.126	0.0,0.0,0.464	-0.02
SE	1322	ENSG00000126453.11	BCL2L12	chr19	+	49667018	49667161	49665823	49666799	49668850	49668937	1322	2,1,2	0,0,0	5,1,6	1,2,0	217	74	0.154177	1	1.0,1.0,1.0	0.63,0.146,1.0	0.408
SE	1323	ENSG00000126453.11	BCL2L12	chr19	+	49667021	49667161	49665823	49666799	49668850	49668937	1323	1,0,0	0,0,0	2,0,1	1,2,0	214	74	1	1	1.0,NA,NA	0.409,0.0,1.0	0.53
SE	1327	ENSG00000126453.11	BCL2L12	chr19	+	49670215	49670488	49669023	49669115	49673697	49673859	1327	5,4,0	0,0,0	7,0,3	0,1,1	347	74	1	1	1.0,1.0,NA	1.0,0.0,0.39	0.537
SE	1329	ENSG00000074219.14	TEAD2	chr19	-	49355302	49355419	49355147	49355206	49357251	49357314	1329	3,1,2	1,0,0	10,9,11	0,0,0	191	74	1	1	0.538,1.0,1.0	1.0,1.0,1.0	-0.154
SE	1330	ENSG00000074219.14	TEAD2	chr19	-	49355311	49355419	49355147	49355206	49357251	49357314	1330	5,1,1	1,0,0	9,9,10	0,0,0	182	74	1	1	0.67,1.0,1.0	1.0,1.0,1.0	-0.11
SE	1331	ENSG00000074219.14	TEAD2	chr19	-	49355958	49355970	49355302	49355419	49357251	49357314	1331	3,2,2	1,1,1	3,0,3	6,7,8	86	74	0.0028147	0.114761	0.721,0.632,0.632	0.301,0.0,0.244	0.48
SE	1334	ENSG00000130528.12	HRC	chr19	-	49153260	49153331	49152309	49152378	49153406	49155243	1334	48,41,52	0,0,1	59,50,42	1,2,0	145	74	0.575897	1	1.0,1.0,0.964	0.968,0.927,1.0	0.023
SE	1336	ENSG00000183207.15	RUVBL2	chr19	+	49007301	49007368	49007017	49007147	49009775	49009882	1336	12,14,17	0,1,0	35,24,13	0,0,0	141	74	1	1	1.0,0.88,1.0	1.0,1.0,1.0	-0.04
SE	1338	ENSG00000104812.15	GYS1	chr19	-	48974212	48974339	48970927	48971023	48974619	48974733	1338	6,8,22	0,0,0	21,19,9	0,1,0	201	74	1	1	1.0,1.0,1.0	1.0,0.875,1.0	0.042
SE	1341	ENSG00000105559.13	PLEKHA4	chr19	-	48857421	48857496	48854216	48854264	48858859	48859139	1341	0,1,3	0,2,1	2,1,0	1,2,0	149	74	1	1	NA,0.199,0.598	0.498,0.199,NA	0.05
SE	1344	ENSG00000105552.15	BCAT2	chr19	-	48807755	48808236	48806999	48807074	48810983	48811027	1344	2,4,1	6,3,6	6,4,3	7,8,13	555	74	0.599493	1	0.043,0.151,0.022	0.103,0.062,0.03	0.007
SE	1354	ENSG00000178980.16	SELENOW	chr19	+	47780724	47780749	47778676	47778814	47780863	47780917	1354	57,55,96	0,1,0	104118119	0,0,0	99	74	1	1	1.0,0.976,1.0	1.0,1.0,1.0	-0.008
SE	1356	ENSG00000160310.19	PRMT2	chr21	+	46636438	46636547	46635673	46635763	46636895	46636990	1356	106103103	4,0,2	165177175	6,6,8	183	74	0.035337	0.628024	0.915,1.0,0.954	0.917,0.923,0.898	0.044
SE	1360	ENSG00000105419.18	MEIS3	chr19	-	47415050	47415101	47414716	47414866	47416651	47416702	1360	0,0,2	0,0,0	0,1,0	0,0,1	125	74	1	1	NA,NA,1.0	NA,1.0,0.0	0.5
SE	1365	ENSG00000142230.13	SAE1	chr19	+	47197232	47197377	47169817	47169923	47203670	47203740	1365	28,25,36	0,0,1	44,41,26	2,0,2	219	74	0.210004	1	1.0,1.0,0.924	0.881,1.0,0.815	0.076
SE	1372	ENSG00000185800.12	DMWD	chr19	-	45784640	45784715	45782946	45784290	45785593	45786871	1372	35,23,30	3,0,1	60,53,60	1,1,1	149	74	0.709436	1	0.853,1.0,0.937	0.968,0.963,0.968	-0.036
SE	1373	ENSG00000104936.20	DMPK	chr19	-	45770970	45771056	45769763	45770640	45771349	45771396	1373	14,15,16	0,0,1	34,26,24	0,0,1	160	74	1	1	1.0,1.0,0.881	1.0,1.0,0.917	-0.012
SE	1374	ENSG00000104936.20	DMPK	chr19	-	45770970	45771060	45769716	45770640	45771349	45771396	1374	16,15,16	0,0,1	27,30,25	0,0,1	164	74	1	1	1.0,1.0,0.878	1.0,1.0,0.919	-0.014
SE	1375	ENSG00000104936.20	DMPK	chr19	-	45771349	45771396	45769716	45770640	45771567	45771665	1375	2,4,7	0,1,3	7,12,13	0,1,1	121	74	1	1	1.0,0.71,0.588	1.0,0.88,0.888	-0.157
SE	1376	ENSG00000104936.20	DMPK	chr19	-	45777326	45777590	45774948	45775034	45777666	45777873	1376	36,29,53	0,1,1	75,79,63	0,1,1	338	74	1	1	1.0,0.864,0.921	1.0,0.945,0.932	-0.031
SE	1377	ENSG00000104936.20	DMPK	chr19	-	45777341	45777590	45774948	45775034	45777666	45777873	1377	28,17,35	0,1,1	47,40,31	0,1,1	323	74	1	1	1.0,0.796,0.889	1.0,0.902,0.877	-0.031
SE	1378	ENSG00000177045.11	SIX5	chr19	-	45766349	45767155	45764784	45766111	45768041	45769252	1378	7,11,11	1,0,0	27,29,17	1,5,1	880	74	0.0002357	0.0168639	0.371,1.0,1.0	0.694,0.328,0.588	0.254
SE	1381	ENSG00000125746.18	EML2	chr19	-	45617629	45617697	45616764	45616853	45619059	45619191	1381	4,9,9	0,0,0	11,15,5	0,1,0	142	74	1	1	1.0,1.0,1.0	1.0,0.887,1.0	0.038
SE	1382	ENSG00000064655.19	EYA2	chr20	+	47143058	47143148	47097084	47097168	47169138	47169197	1382	0,3,0	1,0,0	4,6,1	0,1,0	164	74	1	1	0.0,1.0,NA	1.0,0.73,1.0	-0.41
SE	1386	ENSG00000125744.12	RTN2	chr19	-	45493159	45493378	45489345	45489553	45494165	45494420	1386	2,2,2	1,0,3	1,3,4	0,0,0	293	74	0.00039487	0.0251902	0.336,1.0,0.144	1.0,1.0,1.0	-0.507
SE	1387	ENSG00000012061.17	ERCC1	chr19	-	45413962	45414034	45413433	45413745	45414860	45414960	1387	12,10,13	7,5,9	26,21,23	22,20,10	146	74	0.580603	1	0.465,0.503,0.423	0.375,0.347,0.538	0.044
SE	1388	ENSG00000012061.17	ERCC1	chr19	-	45419097	45419197	45416820	45416897	45420323	45420427	1388	18,12,13	0,0,0	41,32,28	0,1,0	174	74	1	1	1.0,1.0,1.0	1.0,0.932,1.0	0.023
SE	1389	ENSG00000012061.17	ERCC1	chr19	-	45420323	45420427	45416820	45416897	45421177	45421393	1389	6,1,2	0,0,0	13,16,10	0,1,0	178	74	1	1	1.0,1.0,1.0	1.0,0.869,1.0	0.044
SE	1392	ENSG00000007047.16	MARK4	chr19	+	45298142	45298222	45297675	45297954	45299810	45299855	1392	1,0,0	2,2,3	1,2,2	2,4,5	154	74	0.0047078	0.160645	0.194,0.0,0.0	0.194,0.194,0.161	-0.118
SE	1395	ENSG00000073008.16	PVR	chr19	+	44657761	44657910	44653899	44654017	44661291	44661323	1395	18,7,10	0,0,0	15,9,7	1,0,0	223	74	1	1	1.0,1.0,1.0	0.833,1.0,1.0	0.056
SE	1396	ENSG00000073008.16	PVR	chr19	+	44658741	44658765	44657761	44657910	44661291	44661323	1396	0,1,0	1,0,0	2,1,0	1,0,0	98	74	1	1	0.0,1.0,NA	0.602,1.0,NA	-0.301
SE	1397	ENSG00000073008.16	PVR	chr19	+	44658741	44658900	44657761	44657910	44661291	44661323	1397	3,4,2	1,0,0	5,3,0	1,0,0	233	74	1	1	0.488,1.0,1.0	0.614,1.0,NA	0.022
SE	1403	ENSG00000198900.7	TOP1	chr20	+	41061393	41061490	41029430	41029455	41076170	41076294	1403	89,73,104	0,0,0	199221205	1,0,1	171	74	1	1	1.0,1.0,1.0	0.989,1.0,0.989	0.007
SE	1404	ENSG00000198900.7	TOP1	chr20	+	41076170	41076294	41061393	41061490	41077581	41077637	1404	101,91,106	0,0,0	209206209	0,0,1	198	74	1	1	1.0,1.0,1.0	1.0,1.0,0.987	0.004
SE	1405	ENSG00000183337.18	BCOR	chrX	-	40071636	40071690	40070972	40071159	40072348	40075180	1405	9,14,7	3,2,3	10,9,8	3,2,2	128	74	0.888292	1	0.634,0.802,0.574	0.658,0.722,0.698	-0.023
SE	1406	ENSG00000131115.16	ZNF227	chr19	+	44217790	44217852	44213086	44213244	44228445	44228572	1406	1,1,3	0,1,0	1,2,4	0,0,0	136	74	1	1	1.0,0.352,1.0	1.0,1.0,1.0	-0.216
SE	1408	ENSG00000167380.17	ZNF226	chr19	+	44165587	44165613	44165083	44165142	44165756	44165807	1408	0,1,0	0,1,0	0,0,0	2,1,1	100	74	1	1	NA,0.425,NA	0.0,0.0,0.0	0.425
SE	1409	ENSG00000167380.17	ZNF226	chr19	+	44166704	44166882	44165756	44165807	44170034	44170095	1409	0,0,2	0,1,0	3,2,0	4,2,2	252	74	1	1	NA,0.0,1.0	0.18,0.227,0.0	0.364
SE	1411	ENSG00000159885.14	ZNF222	chr19	+	44026025	44026086	44025362	44025478	44027022	44027149	1411	0,0,1	0,0,0	2,0,0	0,1,0	135	74	1	1	NA,NA,1.0	1.0,0.0,NA	0.5
SE	1416	ENSG00000105771.14	SMG9	chr19	-	43744771	43744884	43740106	43740218	43747441	43747539	1416	4,7,12	0,1,1	8,5,5	1,0,0	187	74	1	1	1.0,0.735,0.826	0.76,1.0,1.0	-0.066
SE	1417	ENSG00000105767.3	CADM4	chr19	-	43624113	43624242	43622367	43623439	43625077	43625250	1417	12,6,6	0,0,0	27,20,16	1,0,0	203	74	1	1	1.0,1.0,1.0	0.908,1.0,1.0	0.031
SE	1419	ENSG00000176531.11	PHLDB3	chr19	-	43487023	43487123	43486779	43486870	43494701	43494815	1419	0,0,0	0,0,1	1,1,1	0,0,0	174	74	1	1	NA,NA,0.0	1.0,1.0,1.0	-1
SE	1431	ENSG00000105429.13	MEGF8	chr19	+	42358786	42358954	42358143	42358307	42359097	42359242	1431	0,0,1	0,1,0	3,0,1	0,0,0	242	74	1	1	NA,0.0,1.0	1.0,NA,1.0	-0.5
SE	1432	ENSG00000105429.13	MEGF8	chr19	+	42371349	42371482	42370700	42370831	42375506	42378765	1432	7,5,9	0,1,2	18,22,14	1,2,1	207	74	0.672443	1	1.0,0.641,0.617	0.865,0.797,0.833	-0.079
SE	1438	ENSG00000076928.20	ARHGEF1	chr19	+	41897945	41898113	41896376	41896482	41898441	41898587	1438	1,0,0	0,0,0	0,3,2	0,0,1	242	74	1	1	1.0,NA,NA	NA,1.0,0.379	0.31
SE	1445	ENSG00000167601.12	AXL	chr19	+	41239693	41239720	41239163	41239314	41242882	41243015	1445	0,1,1	0,0,0	2,2,1	1,1,0	101	74	1	1	NA,1.0,1.0	0.594,0.594,1.0	0.271
SE	1448	ENSG00000123815.13	COQ8B	chr19	-	40714066	40714133	40710058	40710136	40714277	40714397	1448	3,0,4	0,0,1	8,6,8	0,0,0	141	74	1	1	1.0,NA,0.677	1.0,1.0,1.0	-0.161
SE	1450	ENSG00000123815.13	COQ8B	chr19	-	40714530	40714635	40714277	40714397	40716861	40716896	1450	0,0,1	0,0,0	1,2,0	1,0,0	179	74	1	1	NA,NA,1.0	0.292,1.0,NA	0.354
SE	1453	ENSG00000090006.18	LTBP4	chr19	+	40609745	40609871	40609529	40609661	40610531	40610657	1453	6,5,9	0,0,1	6,8,5	0,0,0	200	74	1	1	1.0,1.0,0.769	1.0,1.0,1.0	-0.077
SE	1454	ENSG00000090006.18	LTBP4	chr19	+	40616888	40617020	40614314	40614446	40617099	40617225	1454	5,13,6	0,0,1	11,15,15	1,0,0	206	74	1	1	1.0,1.0,0.683	0.798,1.0,1.0	-0.038
SE	1455	ENSG00000090006.18	LTBP4	chr19	+	40616888	40617020	40614314	40614446	40619346	40619493	1455	5,12,5	0,0,0	12,13,12	2,0,0	206	74	1	1	1.0,1.0,1.0	0.683,1.0,1.0	0.106
SE	1456	ENSG00000090006.18	LTBP4	chr19	+	40617099	40617225	40614314	40614446	40619346	40619493	1456	0,3,2	0,0,0	7,4,6	2,0,0	200	74	1	1	NA,1.0,1.0	0.564,1.0,1.0	0.145
SE	1457	ENSG00000090006.18	LTBP4	chr19	+	40617099	40617225	40616888	40617020	40619346	40619493	1457	1,5,2	1,1,0	6,6,9	1,0,0	200	74	1	1	0.27,0.649,1.0	0.689,1.0,1.0	-0.257
SE	1458	ENSG00000090006.18	LTBP4	chr19	+	40622400	40622667	40619346	40619493	40623603	40623732	1458	8,6,6	1,0,0	14,11,11	1,2,0	341	74	0.612867	1	0.635,1.0,1.0	0.752,0.544,1.0	0.113
SE	1459	ENSG00000090006.18	LTBP4	chr19	+	40622949	40623021	40622400	40622667	40623603	40623732	1459	2,3,1	0,1,0	9,8,5	0,0,0	146	74	1	1	1.0,0.603,1.0	1.0,1.0,1.0	-0.132
SE	1464	ENSG00000128000.17	ZNF780B	chr19	-	40048917	40049056	40048669	40048796	40050323	40050377	1464	0,0,0	1,1,0	0,1,0	2,0,0	213	74	1	1	0.0,0.0,NA	0.0,1.0,NA	-0.5
SE	1465	ENSG00000101966.14	XIAP	chrX	+	123860166	123860293	123859840	123859905	123885630	123886539	1465	3,0,6	0,0,0	6,12,7	0,1,0	201	74	1	1	1.0,NA,1.0	1.0,0.815,1.0	0.062
SE	1466	ENSG00000101966.14	XIAP	chrX	+	123885630	123886539	123860052	123860293	123888618	123888718	1466	41,32,39	1,0,0	80,69,83	0,0,0	983	74	1	1	0.755,1.0,1.0	1.0,1.0,1.0	-0.082
SE	1467	ENSG00000105197.11	TIMM50	chr19	+	39485543	39485602	39483134	39483156	39485687	39485807	1467	2,3,4	0,0,1	16,7,2	0,0,0	133	74	1	1	1.0,1.0,0.69	1.0,1.0,1.0	-0.103
SE	1469	ENSG00000105193.9	RPS16	chr19	-	39433521	39433761	39433206	39433418	39435606	39435708	1469	68,75,82	0,0,0	192162182	0,0,1	314	74	1	1	1.0,1.0,1.0	1.0,1.0,0.977	0.008
SE	1470	ENSG00000090924.15	PLEKHG2	chr19	+	39420948	39420996	39420750	39420852	39421074	39421113	1470	1,1,1	0,0,0	3,4,2	1,0,0	122	74	1	1	1.0,1.0,1.0	0.645,1.0,1.0	0.118
SE	1472	ENSG00000179134.16	SAMD4B	chr19	+	39354005	39354066	39342420	39342576	39356688	39357089	1472	2,0,1	1,0,1	1,2,2	0,1,1	135	74	1	1	0.523,NA,0.354	1.0,0.523,0.523	-0.244
SE	1477	ENSG00000156504.17	PABIR2	chrX	-	134789579	134789636	134789222	134789266	134793814	134793893	1477	11,7,11	1,3,3	3,6,3	2,2,5	131	74	0.0593152	0.887727	0.861,0.569,0.674	0.459,0.629,0.253	0.254
SE	1482	ENSG00000269190.6	FBXO17	chr19	-	38944968	38945104	38941400	38942751	38946471	38946567	1482	12,4,7	0,1,0	13,9,5	1,0,0	210	74	1	1	1.0,0.585,1.0	0.821,1.0,1.0	-0.079
SE	1487	ENSG00000178982.10	EIF3K	chr19	+	38620336	38620435	38619185	38619327	38624076	38624197	1487	33,26,42	0,0,0	63,74,73	0,1,0	173	74	1	1	1.0,1.0,1.0	1.0,0.969,1.0	0.01
SE	1488	ENSG00000178982.10	EIF3K	chr19	+	38632429	38632496	38626027	38626102	38634992	38635118	1488	14,4,6	0,0,2	17,12,15	0,0,0	141	74	1	1	1.0,1.0,0.612	1.0,1.0,1.0	-0.129
SE	1489	ENSG00000178982.10	EIF3K	chr19	+	38632600	38632678	38632429	38632496	38634992	38635118	1489	13,16,23	4,1,2	44,39,36	5,3,5	152	74	0.840861	1	0.613,0.886,0.848	0.811,0.864,0.778	-0.035
SE	1494	ENSG00000167645.17	YIF1B	chr19	-	38306913	38306990	38305113	38305507	38307427	38307521	1494	3,0,0	5,0,2	0,0,0	6,7,6	151	74	1	1	0.227,NA,0.0	0.0,0.0,0.0	0.114
SE	1501	ENSG00000266916.9	ZNF793-AS1	chr19	-	37498023	37498183	37497158	37497592	37505845	37506040	1501	0,0,0	0,1,1	1,0,1	0,0,1	234	74	1	1	NA,0.0,0.0	1.0,NA,0.24	-0.62
SE	1506	ENSG00000181666.19	ZNF875	chr19	+	37344609	37344774	37335168	37335257	37347189	37347316	1506	0,1,2	0,0,0	2,1,6	2,0,0	239	74	1	1	NA,1.0,1.0	0.236,1.0,1.0	0.255
SE	1508	ENSG00000181666.19	ZNF875	chr19	+	37346422	37346492	37335199	37335257	37347189	37347316	1508	0,0,1	0,0,0	0,0,0	2,0,0	144	74	1	1	NA,NA,1.0	0.0,NA,NA	1
SE	1510	ENSG00000181666.19	ZNF875	chr19	+	37357961	37358039	37347776	37347872	37362105	37362174	1510	0,0,0	1,2,1	0,1,2	3,2,2	152	74	0.723021	1	0.0,0.0,0.0	0.0,0.196,0.327	-0.174
SE	1511	ENSG00000181666.19	ZNF875	chr19	+	37357961	37358039	37347776	37347872	37362108	37364445	1511	1,1,3	1,0,1	0,4,4	5,1,1	152	74	0.00946839	0.263169	0.327,1.0,0.594	0.0,0.661,0.661	0.2
SE	1515	ENSG00000181666.19	ZNF875	chr19	+	37359425	37359546	37347776	37347872	37362108	37362146	1515	0,0,0	1,0,1	1,1,0	5,1,1	195	74	1	1	0.0,NA,0.0	0.071,0.275,0.0	-0.115
SE	1522	ENSG00000188283.12	ZNF383	chr19	+	37224817	37224939	37218213	37218274	37230408	37230462	1522	0,1,0	0,1,1	1,0,4	0,0,0	196	74	1	1	NA,0.274,0.0	1.0,NA,1.0	-0.863
SE	1524	ENSG00000196967.11	ZNF585A	chr19	-	37165594	37165696	37156228	37156355	37169838	37170054	1524	1,0,1	0,1,1	5,2,2	1,0,0	176	74	0.00924618	0.258288	1.0,0.0,0.296	0.678,1.0,1.0	-0.461
SE	1527	ENSG00000198453.15	ZNF568	chr19	+	36925199	36925258	36917578	36917648	36936745	36936872	1527	2,1,1	1,0,0	3,3,3	1,0,0	133	74	1	1	0.527,1.0,1.0	0.625,1.0,1.0	-0.033
SE	1530	ENSG00000267041.6	ZNF850	chr19	-	36761642	36761738	36743479	36750804	36762304	36762431	1530	1,2,3	0,1,0	1,2,4	0,0,0	170	74	1	1	1.0,0.465,1.0	1.0,1.0,1.0	-0.178
SE	1531	ENSG00000186020.13	ZNF529	chr19	-	36551876	36551977	36543615	36548322	36554669	36554796	1531	0,2,0	0,0,0	2,1,2	1,0,0	175	74	1	1	NA,1.0,NA	0.458,1.0,1.0	0.181
SE	1532	ENSG00000254004.7	ZNF260	chr19	-	36517285	36517393	36511778	36515699	36525154	36525299	1532	0,0,0	4,2,3	1,0,1	6,6,5	182	74	1	1	0.0,0.0,0.0	0.063,0.0,0.075	-0.046
SE	1534	ENSG00000254004.7	ZNF260	chr19	-	36525154	36525373	36510686	36515699	36528218	36528268	1534	16,12,15	0,0,0	36,23,23	2,0,0	293	74	1	1	1.0,1.0,1.0	0.82,1.0,1.0	0.06
SE	1535	ENSG00000232677.11	LINC00665	chr19	-	36316177	36316257	36316038	36316070	36321299	36321357	1535	0,0,1	0,0,0	0,1,2	1,0,1	154	74	1	1	NA,NA,1.0	0.0,1.0,0.49	0.503
SE	1536	ENSG00000232677.11	LINC00665	chr19	-	36316177	36316348	36315173	36316070	36321299	36321357	1536	0,0,1	0,0,0	0,3,2	1,0,1	245	74	1	1	NA,NA,1.0	0.0,1.0,0.377	0.541
SE	1537	ENSG00000232677.11	LINC00665	chr19	-	36322129	36322222	36321992	36322030	36330252	36330492	1537	2,0,1	0,1,1	0,0,0	0,1,1	167	74	1	1	1.0,0.0,0.307	NA,0.0,0.0	0.436
SE	1538	ENSG00000232677.11	LINC00665	chr19	-	36322129	36322225	36321992	36322030	36330252	36330492	1538	2,0,1	0,1,1	0,0,0	0,1,1	170	74	1	1	1.0,0.0,0.303	NA,0.0,0.0	0.434
SE	1539	ENSG00000232677.11	LINC00665	chr19	-	36322129	36322384	36321992	36322030	36330252	36330492	1539	2,0,1	0,1,1	3,0,1	0,1,1	329	74	0.786301	1	1.0,0.0,0.184	1.0,0.0,0.184	0
SE	1540	ENSG00000232677.11	LINC00665	chr19	-	36326052	36327225	36324925	36325764	36330252	36330492	1540	10,6,9	0,0,0	18,30,25	1,0,0	1247	74	1	1	1.0,1.0,1.0	0.516,1.0,1.0	0.161
SE	1541	ENSG00000232677.11	LINC00665	chr19	-	36326289	36327225	36324923	36325764	36330252	36330492	1541	10,5,8	0,0,0	17,26,21	1,0,0	1010	74	1	1	1.0,1.0,1.0	0.555,1.0,1.0	0.148
SE	1542	ENSG00000167635.12	ZNF146	chr19	+	36218121	36218195	36215105	36215196	36228747	36228819	1542	4,5,1	2,2,2	5,9,8	1,5,2	148	74	0.352858	1	0.5,0.556,0.2	0.714,0.474,0.667	-0.2
SE	1543	ENSG00000167635.12	ZNF146	chr19	+	36228747	36228819	36218121	36218195	36235658	36238768	1543	19,14,18	0,0,0	36,29,33	0,1,0	146	74	1	1	1.0,1.0,1.0	1.0,0.936,1.0	0.021
SE	1545	ENSG00000105254.12	TBCB	chr19	+	36124249	36124363	36121526	36121718	36125450	36125523	1545	0,0,0	4,8,10	0,0,1	2,10,7	188	74	1	1	0.0,0.0,0.0	0.0,0.0,0.053	-0.018
SE	1546	ENSG00000105258.9	POLR2I	chr19	-	36114658	36114713	36114338	36114412	36114797	36114875	1546	42,37,50	2,0,0	93,60,72	1,0,0	129	74	1	1	0.923,1.0,1.0	0.982,1.0,1.0	-0.02
SE	1547	ENSG00000161277.11	THAP8	chr19	-	36039943	36040136	36039322	36039718	36054134	36054285	1547	0,1,5	1,0,0	2,4,2	0,0,0	267	74	1	1	0.0,1.0,1.0	1.0,1.0,1.0	-0.333
SE	1556	ENSG00000089335.22	ZNF302	chr19	+	34679827	34679959	34678736	34678813	34682776	34682897	1556	1,3,7	0,0,1	12,13,12	2,4,0	206	74	0.000482243	0.029385	1.0,1.0,0.715	0.683,0.539,1.0	0.164
SE	1559	ENSG00000124299.16	PEPD	chr19	-	33390200	33390316	33387889	33388081	33391294	33391479	1559	0,0,0	0,0,1	1,1,0	1,0,1	190	74	1	1	NA,NA,0.0	0.28,1.0,0.0	-0.427
SE	1564	ENSG00000131941.8	RHPN2	chr19	-	33021570	33021646	33012646	33012724	33026503	33026632	1564	1,2,1	0,0,0	1,1,3	0,0,1	150	74	1	1	1.0,1.0,1.0	1.0,1.0,0.597	0.134
SE	1568	ENSG00000121289.18	CEP89	chr19	-	32926933	32926984	32926189	32926273	32931428	32931571	1568	4,4,4	0,1,0	6,15,5	1,0,0	125	74	1	1	1.0,0.703,1.0	0.78,1.0,1.0	-0.026
SE	1569	ENSG00000213965.4	NUDT19	chr19	+	32709184	32709392	32691820	32692674	32711751	32713792	1569	1,6,2	0,1,0	4,6,9	0,0,0	282	74	1	1	1.0,0.612,1.0	1.0,1.0,1.0	-0.129
SE	1571	ENSG00000168813.17	ZNF507	chr19	+	32347244	32347338	32345609	32345783	32352828	32354957	1571	5,3,6	0,0,1	6,4,8	0,1,1	168	74	1	1	1.0,1.0,0.725	1.0,0.638,0.779	0.103
SE	1588	ENSG00000131943.20	C19orf12	chr19	-	29708253	29708423	29698936	29702977	29715124	29715224	1588	0,2,3	0,0,0	4,3,1	1,0,0	244	74	1	1	NA,1.0,1.0	0.548,1.0,1.0	0.151
SE	1592	ENSG00000267575.9	LINC02987	chr19	+	27794681	27794869	27794017	27794122	27797753	27798315	1592	0,0,0	0,1,0	0,1,3	1,1,2	262	74	1	1	NA,0.0,NA	0.0,0.22,0.298	-0.173
SE	1593	ENSG00000267575.9	LINC02987	chr19	+	27797753	27798176	27794007	27794122	27805604	27805811	1593	4,6,9	0,1,0	14,19,17	0,0,0	497	74	1	1	1.0,0.472,1.0	1.0,1.0,1.0	-0.176
SE	1594	ENSG00000268362.6	ENSG00000268362	chr19	+	24036252	24036382	24033513	24033621	24046183	24046279	1594	0,0,0	0,7,3	0,1,0	11,12,17	204	74	1	1	NA,0.0,0.0	0.0,0.029,0.0	-0.01
SE	1595	ENSG00000268362.6	ENSG00000268362	chr19	+	24042442	24042722	24033448	24033621	24046183	24046279	1595	0,3,1	0,7,3	9,7,9	11,12,17	354	74	1	1	NA,0.082,0.065	0.146,0.109,0.1	-0.045
SE	1596	ENSG00000268362.6	ENSG00000268362	chr19	+	24047050	24047146	24046183	24046279	24048936	24049014	1596	1,0,0	0,0,0	1,0,0	2,0,0	170	74	1	1	1.0,NA,NA	0.179,NA,NA	0.821
SE	1597	ENSG00000268362.6	ENSG00000268362	chr19	+	24048936	24049014	24046183	24046279	24049404	24049548	1597	0,0,0	1,0,0	2,1,0	1,0,0	152	74	1	1	0.0,NA,NA	0.493,1.0,NA	-0.746
SE	1604	ENSG00000101955.15	SRPX	chrX	-	38154461	38154583	38149335	38149894	38156895	38157029	1604	42,34,42	0,0,0	110,103,69	0,1,0	196	74	1	1	1.0,1.0,1.0	1.0,0.975,1.0	0.008
SE	1606	ENSG00000101955.15	SRPX	chrX	-	38174159	38174351	38164768	38164895	38220695	38220924	1606	23,19,31	0,0,0	74,42,37	0,0,1	266	74	1	1	1.0,1.0,1.0	1.0,1.0,0.911	0.03
SE	1609	ENSG00000197013.11	ZNF429	chr19	+	21529657	21529784	21505601	21505774	21530588	21530684	1609	2,0,2	0,0,0	2,2,6	0,1,0	201	74	1	1	1.0,NA,1.0	1.0,0.424,1.0	0.192
SE	1614	ENSG00000196705.8	ZNF431	chr19	+	21169802	21169882	21167570	21167666	21175452	21175474	1614	1,0,1	1,2,1	3,3,5	3,4,6	154	74	0.0035827	0.134685	0.325,0.0,0.325	0.325,0.265,0.286	-0.075
SE	1620	ENSG00000147180.17	ZNF711	chrX	+	85267277	85267415	85265117	85265255	85268293	85268341	1620	5,2,7	1,0,2	8,4,8	3,4,8	212	74	0.0309929	0.568118	0.636,1.0,0.55	0.482,0.259,0.259	0.395
SE	1622	ENSG00000291130.1	ENSG00000291130	chr19	-	20409829	20409956	20408949	20409045	20424785	20424956	1622	0,0,0	1,2,0	0,0,1	1,0,0	201	74	1	1	0.0,0.0,NA	0.0,NA,1.0	-0.5
SE	1624	ENSG00000081665.14	ZNF506	chr19	-	19793833	19795660	19791561	19792484	19806030	19806126	1624	49,43,55	0,0,1	121,93,115	0,0,0	1901	74	1	1	1.0,1.0,0.682	1.0,1.0,1.0	-0.106
SE	1627	ENSG00000105726.17	ATP13A1	chr19	-	19656846	19656916	19656659	19656766	19656993	19657149	1627	1,5,2	1,0,0	4,4,4	0,0,0	144	74	1	1	0.339,1.0,1.0	1.0,1.0,1.0	-0.22
SE	1630	ENSG00000167491.18	GATAD2A	chr19	+	19436130	19436219	19427695	19427992	19465339	19465614	1630	2,0,4	0,0,0	3,1,2	1,0,0	163	74	1	1	1.0,NA,1.0	0.577,1.0,1.0	0.141
SE	1631	ENSG00000105705.16	SUGP1	chr19	-	19310096	19310200	19305848	19306076	19316421	19316593	1631	13,2,5	0,0,0	22,13,8	0,0,1	178	74	1	1	1.0,1.0,1.0	1.0,1.0,0.769	0.077
SE	1636	ENSG00000213999.17	MEF2B	chr19	-	19180685	19180761	19150681	19150764	19182572	19182683	1636	3,3,0	0,0,0	3,7,2	0,0,1	150	74	1	1	1.0,1.0,NA	1.0,1.0,0.497	0.168
SE	1637	ENSG00000105676.14	ARMC6	chr19	+	19034130	19034238	19033602	19033930	19042710	19042877	1637	0,2,0	2,1,0	1,1,1	3,5,3	182	74	1	1	0.0,0.448,NA	0.119,0.075,0.119	0.12
SE	1638	ENSG00000105662.16	CRTC1	chr19	+	18744107	18744155	18742909	18743026	18745822	18745960	1638	0,0,0	1,2,0	0,1,0	8,3,1	122	74	1	1	0.0,0.0,NA	0.0,0.168,0.0	-0.056
SE	1639	ENSG00000105662.16	CRTC1	chr19	+	18774899	18774986	18771441	18771546	18775640	18775821	1639	2,4,2	1,0,0	7,8,3	1,0,0	161	74	1	1	0.479,1.0,1.0	0.763,1.0,1.0	-0.095
SE	1640	ENSG00000006015.18	REX1BD	chr19	+	18589412	18589683	18588994	18589077	18590853	18590933	1640	3,5,10	0,0,0	12,6,9	0,0,1	345	74	1	1	1.0,1.0,1.0	1.0,1.0,0.659	0.114
SE	1641	ENSG00000006015.18	REX1BD	chr19	+	18589478	18589683	18588994	18589077	18590853	18590933	1641	1,3,10	0,0,0	10,5,7	0,0,1	279	74	1	1	1.0,1.0,1.0	1.0,1.0,0.65	0.117
SE	1642	ENSG00000105700.11	KXD1	chr19	+	18560419	18560550	18557761	18557914	18562035	18562157	1642	0,0,1	1,4,5	0,0,0	7,9,7	205	74	1	1	0.0,0.0,0.067	0.0,0.0,0.0	0.022
SE	1644	ENSG00000105700.11	KXD1	chr19	+	18567131	18567178	18564868	18565021	18568401	18568679	1644	5,12,12	0,0,1	14,15,18	0,0,0	121	74	1	1	1.0,1.0,0.88	1.0,1.0,1.0	-0.04
SE	1645	ENSG00000105655.19	ISYNA1	chr19	-	18437598	18437760	18436972	18437105	18437859	18437988	1645	2,0,7	0,0,0	10,12,11	0,0,2	236	74	1	1	1.0,NA,1.0	1.0,1.0,0.633	0.122
SE	1646	ENSG00000130511.16	SSBP4	chr19	+	18427751	18427813	18427350	18427423	18427897	18427982	1646	1,2,3	0,0,1	12,8,11	0,1,0	136	74	1	1	1.0,1.0,0.62	1.0,0.813,1.0	-0.064
SE	1647	ENSG00000130511.16	SSBP4	chr19	+	18431352	18431418	18430840	18430930	18431646	18431706	1647	0,0,2	0,1,4	3,3,5	1,1,1	140	74	1	1	NA,0.0,0.209	0.613,0.613,0.725	-0.546
SE	1648	ENSG00000130517.14	PGPEP1	chr19	+	18342858	18342911	18340597	18340715	18355894	18356011	1648	2,0,6	0,0,0	7,7,5	1,0,2	127	74	1	1	1.0,NA,1.0	0.803,1.0,0.593	0.201
SE	1649	ENSG00000130517.14	PGPEP1	chr19	+	18357382	18357615	18355894	18356011	18363390	18364342	1649	2,3,4	0,0,0	6,2,7	1,0,1	307	74	1	1	1.0,1.0,1.0	0.591,1.0,0.628	0.26
SE	1664	ENSG00000099330.9	OCEL1	chr19	+	17227839	17228005	17226993	17227199	17228255	17228309	1664	5,1,1	0,0,0	6,6,8	1,0,2	240	74	0.614746	1	1.0,1.0,1.0	0.649,1.0,0.552	0.266
SE	1665	ENSG00000053501.14	USE1	chr19	+	17215801	17215851	17215356	17215507	17215991	17216070	1665	2,2,0	0,0,2	9,3,4	0,0,1	124	74	0.24192	1	1.0,1.0,0.0	1.0,1.0,0.705	-0.235
SE	1667	ENSG00000127511.10	SIN3B	chr19	+	16862883	16862979	16862351	16862559	16863679	16863796	1667	0,0,0	1,2,1	3,0,1	2,2,1	170	74	0.141293	1	0.0,0.0,0.0	0.395,0.0,0.303	-0.233
SE	1668	ENSG00000214046.9	SMIM7	chr19	-	16652604	16652961	16645679	16647261	16654034	16654125	1668	3,1,5	5,1,1	4,3,6	5,6,4	431	74	0.805419	1	0.093,0.147,0.462	0.121,0.079,0.205	0.099
SE	1669	ENSG00000214046.9	SMIM7	chr19	-	16654034	16654125	16646147	16647261	16659394	16659447	1669	5,3,2	1,1,2	7,8,9	3,2,1	165	74	0.581998	1	0.692,0.574,0.31	0.511,0.642,0.801	-0.126
SE	1670	ENSG00000214046.9	SMIM7	chr19	-	16659958	16660000	16659394	16659447	16660084	16660130	1670	12,10,14	0,1,0	18,9,21	0,0,0	116	74	1	1	1.0,0.864,1.0	1.0,1.0,1.0	-0.045
SE	1673	ENSG00000169169.15	CPT1C	chr19	+	49707517	49707623	49706230	49706413	49708722	49708839	1673	0,2,0	0,0,0	6,1,0	1,0,0	180	74	1	1	NA,1.0,NA	0.712,1.0,NA	0.144
SE	1677	ENSG00000072958.9	AP1M1	chr19	+	16228769	16228928	16228136	16228208	16233492	16233618	1677	23,30,31	0,0,0	28,45,38	2,2,0	233	74	0.324862	1	1.0,1.0,1.0	0.816,0.877,1.0	0.102
SE	1678	ENSG00000105058.12	FAM32A	chr19	+	16190519	16190573	16185379	16185765	16190886	16191614	1678	28,24,27	1,0,0	51,40,48	0,1,0	128	74	1	1	0.942,1.0,1.0	1.0,0.959,1.0	-0.006
SE	1681	ENSG00000011451.21	WIZ	chr19	-	15428109	15428508	15426981	15427533	15429585	15430089	1681	6,8,19	0,0,0	13,14,10	0,0,2	473	74	0.686403	1	1.0,1.0,1.0	1.0,1.0,0.439	0.187
SE	1683	ENSG00000011451.21	WIZ	chr19	-	15431011	15431182	15429585	15430089	15436805	15437129	1683	4,0,3	0,0,0	9,3,6	4,1,0	245	74	1	1	1.0,NA,1.0	0.405,0.475,1.0	0.373
SE	1690	ENSG00000123159.16	GIPC1	chr19	-	14482688	14483006	14480592	14480778	14491655	14491743	1690	11,12,13	0,0,0	25,22,14	2,1,1	392	74	0.0781991	1	1.0,1.0,1.0	0.702,0.806,0.725	0.256
SE	1695	ENSG00000072062.16	PRKACA	chr19	-	14093627	14093792	14091687	14093237	14097360	14097483	1695	47,37,71	0,0,0	71,70,87	2,0,0	239	74	1	1	1.0,1.0,1.0	0.917,1.0,1.0	0.028
SE	1701	ENSG00000179115.11	FARSA	chr19	-	12930222	12930341	12928754	12928847	12930428	12930527	1701	7,6,6	0,0,1	14,10,14	0,0,0	193	74	1	1	1.0,1.0,0.697	1.0,1.0,1.0	-0.101
SE	1703	ENSG00000235954.9	TTC28-AS1	chr22	+	27919722	27919966	27919483	27919545	27922017	27924950	1703	0,0,1	0,1,1	2,1,2	2,1,3	318	74	1	1	NA,0.0,0.189	0.189,0.189,0.134	-0.076
SE	1704	ENSG00000167815.12	PRDX2	chr19	-	12799858	12799989	12796822	12797166	12800176	12800299	1704	101102117	0,1,0	276218217	0,0,0	205	74	1	1	1.0,0.974,1.0	1.0,1.0,1.0	-0.009
SE	1705	ENSG00000167815.12	PRDX2	chr19	-	12801158	12801270	12800915	12801069	12801739	12801787	1705	47,46,53	0,0,1	125101116	0,0,0	186	74	1	1	1.0,1.0,0.955	1.0,1.0,1.0	-0.015
SE	1706	ENSG00000095066.12	HOOK2	chr19	-	12765828	12765834	12765689	12765724	12765926	12766014	1706	0,1,0	2,2,2	0,0,0	2,5,5	80	74	1	1	0.0,0.316,0.0	0.0,0.0,0.0	0.105
SE	1708	ENSG00000095059.17	DHPS	chr19	-	12677107	12677211	12676016	12676142	12677290	12677396	1708	2,4,4	2,1,1	7,9,9	1,1,1	178	74	0.165763	1	0.294,0.624,0.624	0.744,0.789,0.789	-0.26
SE	1711	ENSG00000198342.10	ZNF442	chr19	-	12352987	12353114	12352009	12352070	12365532	12365683	1711	0,1,0	0,0,1	1,0,2	0,0,0	201	74	1	1	NA,1.0,0.0	1.0,NA,1.0	-0.5
SE	1712	ENSG00000197857.16	ZNF44	chr19	-	12293231	12293375	12275955	12276082	12294691	12294883	1712	0,0,0	1,0,1	2,0,0	0,0,0	218	74	1	1	0.0,NA,0.0	1.0,NA,NA	-1
SE	1713	ENSG00000196646.12	ZNF136	chr19	+	12164465	12164874	12163069	12163206	12185784	12185911	1713	0,0,2	0,0,0	2,1,1	1,1,2	483	74	1	1	NA,NA,1.0	0.235,0.133,0.071	0.854
SE	1714	ENSG00000219665.8	ZNF433-AS1	chr19	+	11990168	11990381	11987766	11987823	12001773	12001822	1714	0,0,1	1,1,0	2,0,1	3,0,0	287	74	1	1	0.0,0.0,1.0	0.147,NA,1.0	-0.24
SE	1716	ENSG00000198429.10	ZNF69	chr19	+	11903572	11903699	11887781	11887986	11903904	11903965	1716	11,4,10	1,0,0	7,14,13	0,0,0	201	74	1	1	0.802,1.0,1.0	1.0,1.0,1.0	-0.066
SE	1717	ENSG00000198429.10	ZNF69	chr19	+	11903614	11903699	11887854	11887986	11903904	11903965	1717	9,3,9	1,0,0	7,12,11	0,0,0	159	74	1	1	0.807,1.0,1.0	1.0,1.0,1.0	-0.064
SE	1722	ENSG00000130165.11	ELOF1	chr19	-	11555173	11555253	11554231	11554365	11559190	11559230	1722	1,2,0	3,2,5	1,2,1	9,10,12	154	74	0.491597	1	0.138,0.325,0.0	0.051,0.088,0.039	0.095
SE	1723	ENSG00000130176.8	CNN1	chr19	+	11539294	11539560	11538766	11538990	11541075	11541197	1723	1,2,1	220180360	0,1,0	91,181,53	340	74	1	1	0.001,0.002,0.001	0.0,0.001,0.0	0.001
SE	1724	ENSG00000130176.8	CNN1	chr19	+	11539294	11539569	11538774	11538990	11541075	11541197	1724	1,2,2	220180360	0,1,0	91,181,53	349	74	1	1	0.001,0.002,0.001	0.0,0.001,0.0	0.001
SE	1725	ENSG00000130176.8	CNN1	chr19	+	11546831	11546969	11546674	11546741	11547796	11547907	1725	514461966	1,0,2	307329202	2,0,0	212	74	1	1	0.994,1.0,0.994	0.982,1.0,1.0	0.002
SE	1726	ENSG00000130176.8	CNN1	chr19	+	11547796	11547907	11546831	11546969	11549322	11549469	1726	5645241103	0,1,0	343350215	0,0,0	185	74	1	1	1.0,0.995,1.0	1.0,1.0,1.0	-0.002
SE	1731	ENSG00000130159.15	ECSIT	chr19	-	11522070	11522705	11519074	11519193	11529061	11529087	1731	2,1,7	2,2,3	2,7,2	8,3,4	709	74	0.488067	1	0.095,0.05,0.196	0.025,0.196,0.05	0.023
SE	1736	ENSG00000197256.11	KANK2	chr19	-	11169876	11169966	11164269	11166611	11170047	11170248	1736	70,75,78	1,0,0	151,88,93	0,0,0	164	74	1	1	0.969,1.0,1.0	1.0,1.0,1.0	-0.01
SE	1737	ENSG00000197256.11	KANK2	chr19	-	11195555	11195881	11194474	11194590	11197484	11197547	1737	274247258	0,0,1	507455432	3,0,2	400	74	0.572402	1	1.0,1.0,0.979	0.969,1.0,0.976	0.011
SE	1738	ENSG00000197256.11	KANK2	chr19	-	11195621	11195820	11194474	11194590	11197484	11197545	1738	301266274	0,0,1	528473460	3,0,2	273	74	1	1	1.0,1.0,0.987	0.979,1.0,0.984	0.008
SE	1741	ENSG00000129351.18	ILF3	chr19	+	10678612	10678704	10677162	10677310	10679096	10679192	1741	10,5,11	0,0,0	18,10,13	0,1,1	166	74	1	1	1.0,1.0,1.0	1.0,0.817,0.853	0.11
SE	1742	ENSG00000129351.18	ILF3	chr19	+	10680345	10680443	10679815	10679927	10681018	10681130	1742	24,25,26	0,0,0	64,55,41	1,0,2	172	74	0.66076	1	1.0,1.0,1.0	0.965,1.0,0.898	0.046
SE	1743	ENSG00000079999.14	KEAP1	chr19	-	10489191	10489368	10486124	10486818	10489647	10489853	1743	24,10,16	0,0,1	40,34,25	2,0,0	251	74	1	1	1.0,1.0,0.825	0.855,1.0,1.0	-0.01
SE	1744	ENSG00000079999.14	KEAP1	chr19	-	10489647	10489853	10486124	10486818	10491576	10492262	1744	12,6,8	0,0,0	23,24,20	0,1,0	280	74	1	1	1.0,1.0,1.0	1.0,0.864,1.0	0.045
SE	1745	ENSG00000127452.9	FBXL12	chr19	-	9813230	9813274	9810266	9811717	9818544	9818617	1745	0,1,0	0,0,0	0,0,0	0,0,1	118	74	1	1	NA,1.0,NA	NA,NA,0.0	1
SE	1747	ENSG00000196605.7	ZNF846	chr19	-	9759859	9759942	9755356	9758764	9762081	9762168	1747	0,4,3	1,0,0	8,4,14	0,0,0	157	74	1	1	0.0,1.0,1.0	1.0,1.0,1.0	-0.333
SE	1748	ENSG00000267106.9	ZNF561-AS1	chr19	+	9626783	9626860	9621477	9621645	9632227	9632417	1748	0,0,0	1,2,1	3,5,0	3,3,0	151	74	1	1	0.0,0.0,0.0	0.329,0.45,NA	-0.39
SE	1749	ENSG00000267106.9	ZNF561-AS1	chr19	+	9626783	9627806	9621511	9621645	9632227	9632417	1749	2,0,1	1,2,1	5,7,2	3,3,0	1097	74	0.0411725	0.695744	0.119,0.0,0.063	0.101,0.136,1.0	-0.352
SE	1750	ENSG00000267106.9	ZNF561-AS1	chr19	+	9632227	9632417	9621516	9621645	9674634	9674662	1750	5,6,5	0,0,0	13,18,10	0,0,1	264	74	1	1	1.0,1.0,1.0	1.0,1.0,0.737	0.088
SE	1751	ENSG00000267106.9	ZNF561-AS1	chr19	+	9645073	9645189	9632227	9632417	9674634	9674662	1751	1,0,2	0,1,0	0,1,3	1,0,1	190	74	0.0603034	0.895267	1.0,0.0,1.0	0.0,1.0,0.539	0.154
SE	1752	ENSG00000267106.9	ZNF561-AS1	chr19	+	9672801	9672914	9632227	9632417	9674634	9674662	1752	1,0,0	0,1,0	0,3,2	1,0,1	187	74	1	1	1.0,0.0,NA	0.0,1.0,0.442	0.019
SE	1753	ENSG00000197961.12	ZNF121	chr19	-	9567647	9567705	9560352	9567109	9568094	9568175	1753	0,0,2	1,1,1	0,0,1	1,5,1	132	74	0.775632	1	0.0,0.0,0.529	0.0,0.0,0.359	0.057
SE	1754	ENSG00000197961.12	ZNF121	chr19	-	9568094	9568175	9560328	9567109	9569001	9569082	1754	2,8,3	1,0,0	7,9,6	0,0,1	155	74	1	1	0.488,1.0,1.0	1.0,1.0,0.741	-0.084
SE	1755	ENSG00000197961.12	ZNF121	chr19	-	9584185	9584348	9569001	9569082	9584460	9584497	1755	1,0,1	1,3,1	1,1,3	1,4,1	237	74	0.0629122	0.921659	0.238,0.0,0.238	0.238,0.072,0.484	-0.106
SE	1759	ENSG00000174652.20	ZNF266	chr19	-	9434797	9434859	9420064	9420218	9435107	9435193	1759	3,0,0	0,0,1	1,0,0	0,1,0	136	74	1	1	1.0,NA,0.0	1.0,0.0,NA	0
SE	1760	ENSG00000174652.20	ZNF266	chr19	-	9434797	9434859	9434064	9434235	9435107	9435193	1760	4,0,1	0,0,0	7,4,1	1,0,0	136	74	1	1	1.0,NA,1.0	0.792,1.0,1.0	0.069
SE	1761	ENSG00000270011.9	ZNF559-ZNF177	chr19	+	9357827	9357904	9355656	9355721	9364861	9364948	1761	0,1,0	0,0,1	1,2,0	0,0,0	151	74	1	1	NA,1.0,0.0	1.0,1.0,NA	-0.5
SE	1764	ENSG00000198482.14	ZNF808	chr19	+	52532907	52533009	52527667	52527711	52543265	52543347	1764	4,3,4	0,0,1	13,6,14	0,1,1	176	74	1	1	1.0,1.0,0.627	1.0,0.716,0.855	0.019
SE	1765	ENSG00000198482.14	ZNF808	chr19	+	52543265	52543347	52532907	52533009	52553106	52556336	1765	4,2,6	0,1,0	11,7,8	0,0,0	156	74	1	1	1.0,0.487,1.0	1.0,1.0,1.0	-0.171
SE	1766	ENSG00000198482.14	ZNF808	chr19	+	52547511	52547638	52543265	52543347	52553106	52556336	1766	3,2,0	0,1,2	3,4,6	0,2,0	201	74	0.0117372	0.304518	1.0,0.424,0.0	1.0,0.424,1.0	-0.333
SE	1768	ENSG00000142303.14	ADAMTS10	chr19	-	8605622	8605809	8605011	8605358	8608133	8608248	1768	0,1,0	0,0,0	2,1,0	2,0,0	261	74	1	1	NA,1.0,NA	0.221,1.0,NA	0.389
SE	1769	ENSG00000142303.14	ADAMTS10	chr19	-	8608133	8608248	8605011	8605358	8610643	8610715	1769	0,2,0	0,0,0	2,6,4	0,0,1	189	74	1	1	NA,1.0,NA	1.0,1.0,0.61	0.13
SE	1770	ENSG00000099783.13	HNRNPM	chr19	+	8462528	8462581	8455404	8455574	8463496	8463504	1770	33,18,33	5,2,3	54,46,54	5,3,5	127	74	0.59178	1	0.794,0.84,0.865	0.863,0.899,0.863	-0.042
SE	1771	ENSG00000099783.13	HNRNPM	chr19	+	8473663	8473708	8471325	8471427	8474166	8474244	1771	40,34,39	2,0,5	45,59,62	4,4,1	119	74	0.693582	1	0.926,1.0,0.829	0.875,0.902,0.975	0.001
SE	1772	ENSG00000099783.13	HNRNPM	chr19	+	8474166	8474244	8471325	8471427	8483157	8483211	1772	53,50,63	0,1,0	92,93,83	0,1,0	152	74	1	1	1.0,0.961,1.0	1.0,0.978,1.0	-0.006
SE	1773	ENSG00000099783.13	HNRNPM	chr19	+	8483157	8483211	8474166	8474244	8485602	8486405	1773	52,55,59	1,0,0	90,90,87	0,0,0	128	74	1	1	0.968,1.0,1.0	1.0,1.0,1.0	-0.011
SE	1774	ENSG00000099785.11	MARCHF2	chr19	+	8418536	8418807	8413304	8413420	8421788	8421951	1774	0,2,1	0,1,0	3,3,5	2,0,0	345	74	1	1	NA,0.3,1.0	0.243,1.0,1.0	-0.098
SE	1775	ENSG00000099785.11	MARCHF2	chr19	+	8426608	8426804	8421788	8422016	8430657	8430867	1775	10,12,15	0,0,0	35,21,31	0,0,1	270	74	1	1	1.0,1.0,1.0	1.0,1.0,0.895	0.035
SE	1776	ENSG00000099785.11	MARCHF2	chr19	+	8430657	8430867	8426608	8426804	8438387	8439017	1776	14,11,25	0,0,0	34,24,39	0,1,0	284	74	1	1	1.0,1.0,1.0	1.0,0.862,1.0	0.046
SE	1780	ENSG00000142459.9	EVI5L	chr19	+	7857091	7857124	7856014	7856068	7858190	7858331	1780	3,5,8	0,0,0	16,12,7	0,0,1	107	74	1	1	1.0,1.0,1.0	1.0,1.0,0.829	0.057
SE	1781	ENSG00000054793.14	ATP9A	chr20	-	51676131	51676208	51674152	51674313	51712965	51713074	1781	2,3,1	0,0,0	2,2,4	1,0,0	151	74	1	1	1.0,1.0,1.0	0.495,1.0,1.0	0.168
SE	1791	ENSG00000229833.11	PET100	chr19	+	7630822	7630846	7630572	7630659	7631472	7631605	1791	20,16,20	0,0,2	51,40,60	0,0,0	98	74	1	1	1.0,1.0,0.883	1.0,1.0,1.0	-0.039
SE	1792	ENSG00000032444.17	PNPLA6	chr19	+	7535126	7535202	7534749	7534902	7535508	7535577	1792	0,0,1	0,2,3	0,0,1	2,0,1	150	74	1	1	NA,0.0,0.141	0.0,NA,0.33	-0.095
SE	1794	ENSG00000171105.14	INSR	chr19	-	7150496	7150532	7142815	7143090	7152725	7152927	1794	2,0,4	0,1,1	5,4,0	1,1,3	110	74	0.0170889	0.382089	1.0,0.0,0.729	0.771,0.729,0.0	0.076
SE	1799	ENSG00000125648.15	SLC25A23	chr19	-	6452311	6452479	6444150	6444301	6453980	6454088	1799	8,14,26	1,1,2	13,8,10	1,0,1	242	74	0.07317	1	0.71,0.811,0.799	0.799,1.0,0.754	-0.078
SE	1800	ENSG00000125648.15	SLC25A23	chr19	-	6452311	6452479	6444150	6444301	6454322	6454475	1800	7,13,23	0,0,0	10,9,9	1,0,1	242	74	1	1	1.0,1.0,1.0	0.754,1.0,0.733	0.171
SE	1801	ENSG00000125648.15	SLC25A23	chr19	-	6453980	6454088	6444150	6444301	6454322	6454475	1801	22,17,35	0,0,0	19,21,17	1,0,1	182	74	1	1	1.0,1.0,1.0	0.885,1.0,0.874	0.08
SE	1802	ENSG00000125648.15	SLC25A23	chr19	-	6453980	6454088	6452311	6452479	6454322	6454475	1802	22,19,37	0,2,1	21,21,17	0,1,0	182	74	0.843797	1	1.0,0.794,0.938	1.0,0.895,1.0	-0.054
SE	1809	ENSG00000160633.13	SAFB	chr19	+	5648988	5649499	5648015	5648043	5649925	5649975	1809	23,20,32	1,0,0	53,42,35	1,0,2	585	74	0.715914	1	0.744,1.0,1.0	0.87,1.0,0.689	0.062
SE	1810	ENSG00000130254.12	SAFB2	chr19	-	5611119	5611630	5610638	5610688	5612539	5612567	1810	13,8,12	1,0,1	20,12,21	0,0,2	585	74	1	1	0.622,1.0,0.603	1.0,1.0,0.57	-0.115
SE	1811	ENSG00000142002.19	DPP9	chr19	-	4715528	4715726	4714080	4714337	4719850	4719941	1811	0,1,0	2,3,3	1,0,1	1,2,1	272	74	1	1	0.0,0.083,0.0	0.214,0.0,0.214	-0.115
SE	1812	ENSG00000142002.19	DPP9	chr19	-	4722194	4722304	4719850	4719941	4722498	4722551	1812	0,1,2	0,2,4	1,2,1	5,3,1	184	74	1	1	NA,0.167,0.167	0.074,0.211,0.287	-0.024
SE	1814	ENSG00000142252.11	GEMIN7	chr19	+	45079906	45080029	45079259	45079377	45090106	45090537	1814	1,2,0	0,1,4	5,3,5	2,1,1	197	74	0.00969815	0.268211	1.0,0.429,0.0	0.484,0.53,0.653	-0.079
SE	1818	ENSG00000077463.15	SIRT6	chr19	-	4180781	4180909	4179103	4179286	4182473	4182547	1818	6,3,3	0,0,1	8,10,8	0,0,2	202	74	1	1	1.0,1.0,0.524	1.0,1.0,0.594	-0.023
SE	1821	ENSG00000077009.14	NMRK2	chr19	+	3941070	3941177	3939899	3939971	3942082	3942369	1821	0,1,0	0,0,1	0,1,2	0,0,0	181	74	1	1	NA,1.0,0.0	NA,1.0,1.0	-0.5
SE	1824	ENSG00000186111.11	PIP5K1C	chr19	-	3633436	3633520	3630182	3633169	3638883	3639016	1824	4,5,16	0,0,1	10,5,7	0,2,0	158	74	0.844055	1	1.0,1.0,0.882	1.0,0.539,1.0	0.114
SE	1830	ENSG00000104886.12	PLEKHJ1	chr19	-	2234149	2234240	2233148	2234061	2235761	2235828	1830	30,16,41	0,0,0	84,68,65	0,0,1	165	74	1	1	1.0,1.0,1.0	1.0,1.0,0.967	0.011
SE	1831	ENSG00000133243.10	BTBD2	chr19	-	1987165	1987253	1986829	1986976	1987499	1987692	1831	19,26,40	0,0,0	76,53,69	0,0,1	162	74	1	1	1.0,1.0,1.0	1.0,1.0,0.969	0.01
SE	1832	ENSG00000133275.16	CSNK1G2	chr19	+	1979162	1979248	1978858	1979093	1979318	1979403	1832	4,5,4	1,0,0	3,5,10	0,0,0	160	74	1	1	0.649,1.0,1.0	1.0,1.0,1.0	-0.117
SE	1833	ENSG00000227500.11	SCAMP4	chr19	+	1914978	1915026	1905213	1905439	1917693	1917822	1833	7,6,7	1,0,0	13,11,16	0,0,0	122	74	1	1	0.809,1.0,1.0	1.0,1.0,1.0	-0.064
SE	1835	ENSG00000129968.17	ABHD17A	chr19	-	1880895	1881048	1879920	1880115	1881234	1881804	1835	0,0,0	3,4,4	1,0,0	7,11,7	227	74	1	1	0.0,0.0,0.0	0.044,0.0,0.0	-0.015
SE	1837	ENSG00000071564.19	TCF3	chr19	-	1612206	1612430	1611703	1611849	1615284	1615821	1837	7,3,3	7,3,6	20,22,21	5,4,6	298	74	0.000105796	0.00838057	0.199,0.199,0.11	0.498,0.577,0.465	-0.344
SE	1838	ENSG00000071564.19	TCF3	chr19	-	1612206	1612433	1611703	1611849	1615284	1615821	1838	7,4,3	7,3,6	23,25,23	5,4,6	301	74	7.37041e-05	0.00614571	0.197,0.247,0.109	0.531,0.606,0.485	-0.356
SE	1839	ENSG00000267059.2	ENSG00000267059	chr19	-	1581091	1581269	1578338	1578538	1582621	1582712	1839	19,14,22	0,0,1	30,21,30	0,0,0	252	74	1	1	1.0,1.0,0.866	1.0,1.0,1.0	-0.045
SE	1840	ENSG00000115268.10	RPS15	chr19	+	1439605	1439826	1438806	1438892	1440018	1440253	1840	0,0,1	9,17,22	0,1,0	27,12,22	295	74	1	1	0.0,0.0,0.011	0.0,0.02,0.0	-0.003
SE	1842	ENSG00000099622.14	CIRBP	chr19	+	1271139	1271246	1270866	1271036	1271328	1271365	1842	76,54,67	0,1,0	176117173	0,1,0	181	74	1	1	1.0,0.957,1.0	1.0,0.98,1.0	-0.008
SE	1847	ENSG00000105443.17	CYTH2	chr19	+	48477716	48477719	48474837	48474949	48478068	48478145	1847	0,0,0	0,1,1	1,2,1	0,3,1	77	74	1	1	NA,0.0,0.0	1.0,0.391,0.49	-0.627
SE	1849	ENSG00000011304.22	PTBP1	chr19	+	805491	805569	805012	805187	806407	806556	1849	1,2,3	0,0,0	2,4,2	1,0,0	152	74	1	1	1.0,1.0,1.0	0.493,1.0,1.0	0.169
SE	1850	ENSG00000011304.22	PTBP1	chr19	+	805512	805569	805012	805187	806407	806556	1850	1,1,2	0,0,0	2,0,1	1,0,0	131	74	1	1	1.0,1.0,1.0	0.53,NA,1.0	0.235
SE	1851	ENSG00000011304.22	PTBP1	chr19	+	807868	807902	806407	806556	808359	808452	1851	7,9,16	0,0,0	15,22,22	1,0,0	108	74	1	1	1.0,1.0,1.0	0.911,1.0,1.0	0.03
SE	1853	ENSG00000060069.18	CTDP1	chr18	+	79728906	79729069	79717809	79718016	79736354	79736521	1853	6,7,2	0,0,0	12,6,7	1,0,1	237	74	1	1	1.0,1.0,1.0	0.789,1.0,0.686	0.175
SE	1858	ENSG00000166377.21	ATP9B	chr18	+	79096475	79096649	79069393	79069529	79110354	79110505	1858	3,9,6	0,0,0	22,12,20	0,0,1	248	74	1	1	1.0,1.0,1.0	1.0,1.0,0.856	0.048
SE	1859	ENSG00000166377.21	ATP9B	chr18	+	79176812	79176907	79154503	79154555	79193182	79193263	1859	0,4,4	1,0,0	5,2,5	0,2,0	169	74	0.550079	1	0.0,1.0,1.0	1.0,0.305,1.0	-0.102
SE	1860	ENSG00000166377.21	ATP9B	chr18	+	79213961	79214038	79206936	79207012	79253380	79253541	1860	2,3,5	1,0,1	6,6,9	0,1,1	151	74	1	1	0.495,1.0,0.71	1.0,0.746,0.815	-0.119
SE	1861	ENSG00000166377.21	ATP9B	chr18	+	79348131	79348196	79347769	79347925	79359353	79359462	1861	1,1,2	0,1,0	1,1,4	0,0,0	139	74	1	1	1.0,0.347,1.0	1.0,1.0,1.0	-0.218
SE	1863	ENSG00000101493.11	ZNF516	chr18	-	76370527	76370595	76357681	76362557	76371466	76371571	1863	2,3,3	0,0,1	1,4,3	1,0,0	142	74	1	1	1.0,1.0,0.61	0.343,1.0,1.0	0.089
SE	1871	ENSG00000134444.15	RELCH	chr18	+	62298789	62298860	62291542	62291631	62305413	62307112	1871	1,5,3	0,0,0	8,8,5	1,0,0	145	74	1	1	1.0,1.0,1.0	0.803,1.0,1.0	0.066
SE	1876	ENSG00000197563.11	PIGN	chr18	-	62162252	62162329	62161132	62161385	62186843	62187015	1876	1,1,0	2,1,3	0,1,0	3,1,1	151	74	1	1	0.197,0.329,0.0	0.0,0.329,0.0	0.066
SE	1877	ENSG00000197563.11	PIGN	chr18	-	62163530	62163656	62161132	62161385	62186843	62186989	1877	1,3,0	2,1,3	2,2,0	3,1,1	200	74	0.90756	1	0.156,0.526,0.0	0.198,0.425,0.0	0.02
SE	1879	ENSG00000197563.11	PIGN	chr18	-	62163530	62163656	62162252	62162329	62186843	62186989	1879	1,3,0	1,1,0	3,2,0	0,0,0	200	74	1	1	0.27,0.526,NA	1.0,1.0,NA	-0.602
SE	1881	ENSG00000141682.12	PMAIP1	chr18	+	59900427	59900578	59900015	59900235	59902646	59903537	1881	0,0,1	1,1,0	0,0,0	0,1,1	225	74	1	1	0.0,0.0,1.0	NA,0.0,0.0	0.333
SE	1884	ENSG00000172175.16	MALT1	chr18	+	58709377	58709556	58700440	58700591	58709975	58710072	1884	25,12,15	0,0,0	27,21,35	1,0,0	253	74	1	1	1.0,1.0,1.0	0.888,1.0,1.0	0.037
SE	1887	ENSG00000134440.12	NARS1	chr18	-	57620568	57620651	57615816	57615975	57621707	57621836	1887	55,62,71	0,0,0	103124105	0,0,1	157	74	1	1	1.0,1.0,1.0	1.0,1.0,0.98	0.007
SE	1905	ENSG00000141644.19	MBD1	chr18	-	50271468	50271540	50268840	50269818	50272676	50272738	1905	5,3,5	0,0,1	13,3,6	0,0,0	146	74	1	1	1.0,1.0,0.717	1.0,1.0,1.0	-0.094
SE	1906	ENSG00000141644.19	MBD1	chr18	-	50271468	50271540	50269556	50269811	50272676	50272738	1906	3,0,2	0,1,0	8,2,3	0,0,1	146	74	1	1	1.0,0.0,1.0	1.0,1.0,0.603	-0.201
SE	1907	ENSG00000141644.19	MBD1	chr18	-	50273333	50273471	50272823	50272955	50273563	50273863	1907	20,16,21	2,2,7	33,18,18	1,0,1	212	74	1	1	0.777,0.736,0.512	0.92,1.0,0.863	-0.253
SE	1908	ENSG00000141644.19	MBD1	chr18	-	50273563	50273863	50272823	50272955	50274185	50274350	1908	31,25,54	0,1,0	61,29,40	0,0,0	374	74	1	1	1.0,0.832,1.0	1.0,1.0,1.0	-0.056
SE	1909	ENSG00000141644.19	MBD1	chr18	-	50274185	50274350	50273563	50273863	50274976	50275045	1909	9,7,7	0,0,1	8,13,4	0,1,0	239	74	1	1	1.0,1.0,0.684	1.0,0.801,1.0	-0.039
SE	1910	ENSG00000141644.19	MBD1	chr18	-	50274185	50274353	50273563	50273863	50274976	50275045	1910	9,7,7	0,0,1	7,16,7	0,1,0	242	74	1	1	1.0,1.0,0.682	1.0,0.83,1.0	-0.049
SE	1911	ENSG00000141644.19	MBD1	chr18	-	50274185	50274353	50273563	50273863	50275128	50275245	1911	9,7,7	0,0,0	7,13,4	0,1,0	242	74	1	1	1.0,1.0,1.0	1.0,0.799,1.0	0.067
SE	1912	ENSG00000141644.19	MBD1	chr18	-	50274976	50275045	50273563	50273863	50275128	50275245	1912	4,3,5	0,0,0	9,9,10	0,1,0	143	74	1	1	1.0,1.0,1.0	1.0,0.823,1.0	0.059
SE	1914	ENSG00000141644.19	MBD1	chr18	-	50275369	50275444	50275128	50275245	50275599	50275728	1914	0,0,2	0,0,3	3,0,0	5,2,1	149	74	1	1	NA,NA,0.249	0.23,0.0,0.0	0.172
SE	1915	ENSG00000141644.19	MBD1	chr18	-	50275834	50275981	50275599	50275728	50276377	50276418	1915	12,7,3	1,0,0	11,14,19	0,0,0	221	74	1	1	0.801,1.0,1.0	1.0,1.0,1.0	-0.066
SE	1916	ENSG00000167306.21	MYO5B	chr18	-	49856812	49856890	49853448	49853647	49863226	49863327	1916	2,0,0	1,4,0	1,0,0	2,0,0	152	74	1	1	0.493,0.0,NA	0.196,NA,NA	0.05
SE	1918	ENSG00000215472.10	RPL17-C18orf32	chr18	-	49491404	49491445	49490792	49490927	49491531	49491586	1918	151124161	0,0,0	348326340	1,1,0	115	74	1	1	1.0,1.0,1.0	0.996,0.995,1.0	0.003
SE	1920	ENSG00000167220.12	HDHD2	chr18	-	47130243	47130328	47115131	47115348	47134495	47134704	1920	12,2,6	0,1,0	17,9,8	0,0,0	159	74	1	1	1.0,0.482,1.0	1.0,1.0,1.0	-0.173
SE	1926	ENSG00000078043.16	PIAS2	chr18	-	46846706	46846841	46844733	46844839	46855344	46855435	1926	4,3,9	0,1,0	14,10,12	0,0,0	209	74	1	1	1.0,0.515,1.0	1.0,1.0,1.0	-0.162
SE	1927	ENSG00000078043.16	PIAS2	chr18	-	46864163	46864248	46855564	46855615	46890579	46891054	1927	5,5,5	0,1,0	11,15,13	0,0,0	159	74	1	1	1.0,0.699,1.0	1.0,1.0,1.0	-0.1
SE	1934	ENSG00000141622.14	ARK2C	chr18	+	46450703	46450799	46450295	46450400	46455973	46456080	1934	1,0,0	0,1,0	2,1,0	0,0,0	170	74	1	1	1.0,0.0,NA	1.0,1.0,NA	-0.5
SE	1935	ENSG00000152242.11	ARK2N	chr18	+	46240004	46240187	46215810	46216595	46253696	46253823	1935	0,1,2	1,1,2	0,3,0	0,3,3	257	74	1	1	0.0,0.224,0.224	NA,0.224,0.0	0.037
SE	1937	ENSG00000152229.18	PSTPIP2	chr18	-	46024608	46024686	46015902	46015937	46039946	46040047	1937	2,0,2	0,0,0	2,0,2	0,0,1	152	74	1	1	1.0,NA,1.0	1.0,NA,0.493	0.254
SE	1950	ENSG00000171466.10	ZNF562	chr19	-	9658008	9658135	9656546	9656653	9659378	9659467	1950	5,0,1	1,0,0	2,0,4	0,0,0	201	74	1	1	0.648,NA,1.0	1.0,NA,1.0	-0.176
SE	1952	ENSG00000078142.14	PIK3C3	chr18	+	41957569	41957758	41955233	41955359	41962488	41962632	1952	30,16,14	0,0,0	41,41,40	0,0,1	263	74	1	1	1.0,1.0,1.0	1.0,1.0,0.918	0.027
SE	1953	ENSG00000078142.14	PIK3C3	chr18	+	42033825	42033957	42029324	42029441	42037691	42037820	1953	11,11,11	0,0,0	24,20,17	0,0,1	206	74	1	1	1.0,1.0,1.0	1.0,1.0,0.859	0.047
SE	1954	ENSG00000078142.14	PIK3C3	chr18	+	42057882	42058051	42049530	42049605	42064739	42064830	1954	4,2,9	0,0,1	10,4,11	0,0,0	243	74	1	1	1.0,1.0,0.733	1.0,1.0,1.0	-0.089
SE	1955	ENSG00000267313.7	KC6	chr18	-	41564798	41564898	41525354	41525526	41631999	41632124	1955	1,0,0	2,0,0	0,0,1	0,1,3	174	74	1	1	0.175,NA,NA	NA,0.0,0.124	0.113
SE	1966	ENSG00000134775.16	FHOD3	chr18	+	36355538	36355645	36297712	36298000	36372679	36372744	1966	52,54,42	1,0,0	121,94,126	0,1,0	181	74	1	1	0.955,1.0,1.0	1.0,0.975,1.0	-0.007
SE	1967	ENSG00000134775.16	FHOD3	chr18	+	36355538	36355645	36297712	36298000	36501931	36501999	1967	53,56,50	0,1,0	124,98,121	0,0,0	181	74	1	1	1.0,0.958,1.0	1.0,1.0,1.0	-0.014
SE	1968	ENSG00000134775.16	FHOD3	chr18	+	36372679	36372744	36297712	36298000	36501931	36501999	1968	154135200	0,1,0	322284303	0,0,0	139	74	1	1	1.0,0.986,1.0	1.0,1.0,1.0	-0.005
SE	1969	ENSG00000134775.16	FHOD3	chr18	+	36372679	36372744	36355538	36355645	36501931	36501999	1969	172154217	20,21,25	350314350	31,34,42	139	74	0.488858	1	0.821,0.796,0.822	0.857,0.831,0.816	-0.022
SE	1970	ENSG00000134775.16	FHOD3	chr18	+	36594786	36594898	36576450	36576545	36602673	36602768	1970	80,75,88	0,0,1	153126144	0,1,1	186	74	1	1	1.0,1.0,0.972	1.0,0.98,0.983	0.003
SE	1971	ENSG00000134775.16	FHOD3	chr18	+	36611951	36612095	36602673	36602768	36625510	36625749	1971	115,92,107	0,0,0	204191232	1,0,0	218	74	1	1	1.0,1.0,1.0	0.986,1.0,1.0	0.005
SE	1972	ENSG00000134775.16	FHOD3	chr18	+	36653341	36653416	36652569	36652929	36658074	36658188	1972	15,4,13	16,12,13	21,22,23	26,22,13	149	74	0.256255	1	0.318,0.142,0.332	0.286,0.332,0.468	-0.098
SE	1973	ENSG00000134775.16	FHOD3	chr18	+	36658074	36658188	36625510	36625749	36681435	36681570	1973	189146220	4,3,5	389302333	3,5,1	188	74	0.0539051	0.832411	0.949,0.95,0.945	0.981,0.96,0.992	-0.03
SE	1974	ENSG00000134775.16	FHOD3	chr18	+	36687127	36687178	36681435	36681570	36693208	36693423	1974	396309404	0,0,0	593605670	0,1,0	125	74	1	1	1.0,1.0,1.0	1.0,0.997,1.0	0.001
SE	1975	ENSG00000134775.16	FHOD3	chr18	+	36709094	36709391	36693208	36693423	36717831	36718715	1975	211222266	0,1,1	440358425	0,0,1	371	74	1	1	1.0,0.978,0.982	1.0,1.0,0.988	-0.009
SE	1976	ENSG00000134775.16	FHOD3	chr18	+	36717831	36718715	36709094	36709391	36730645	36730804	1976	415373497	0,1,0	804669736	0,1,1	958	74	1	1	1.0,0.966,1.0	1.0,0.981,0.983	0.001
SE	1977	ENSG00000134775.16	FHOD3	chr18	+	36759117	36759141	36755118	36755311	36760607	36760782	1977	26,37,56	0,0,0	70,72,80	2,1,2	98	74	0.517585	1	1.0,1.0,1.0	0.964,0.982,0.968	0.029
SE	1978	ENSG00000134775.16	FHOD3	chr18	+	36760607	36760782	36755118	36755311	36769264	36769426	1978	80,63,76	1,0,0	152,96,136	0,2,1	249	74	0.78952	1	0.96,1.0,1.0	1.0,0.934,0.976	0.017
SE	1979	ENSG00000134775.16	FHOD3	chr18	+	36769264	36769426	36760607	36760782	36779447	36779779	1979	242210246	0,1,0	431311404	1,0,0	236	74	1	1	1.0,0.985,1.0	0.993,1.0,1.0	-0.003
SE	1980	ENSG00000134759.14	ELP2	chr18	+	36133237	36133316	36129890	36130071	36136306	36136377	1980	4,6,13	0,0,0	19,10,8	1,0,0	153	74	1	1	1.0,1.0,1.0	0.902,1.0,1.0	0.033
SE	1983	ENSG00000134759.14	ELP2	chr18	+	36139418	36139613	36138269	36138426	36141136	36141201	1983	1,3,2	0,0,0	9,6,8	0,0,1	269	74	1	1	1.0,1.0,1.0	1.0,1.0,0.688	0.104
SE	1984	ENSG00000134759.14	ELP2	chr18	+	36139418	36139613	36138794	36138872	36141136	36141201	1984	2,3,2	0,0,0	11,6,9	1,0,1	269	74	1	1	1.0,1.0,1.0	0.752,1.0,0.712	0.179
SE	1986	ENSG00000134759.14	ELP2	chr18	+	36170062	36170196	36167100	36167222	36171046	36171160	1986	4,3,7	0,0,0	8,10,12	1,1,0	208	74	1	1	1.0,1.0,1.0	0.74,0.781,1.0	0.16
SE	1990	ENSG00000293516.1	ZNF271P	chr18	+	35291009	35291232	35290281	35290391	35305975	35308549	1990	9,10,23	3,2,5	19,28,17	2,5,4	297	74	0.465456	1	0.428,0.555,0.534	0.703,0.583,0.514	-0.094
SE	1991	ENSG00000293516.1	ZNF271P	chr18	+	35291073	35291232	35290313	35290391	35305975	35306319	1991	3,4,9	3,2,5	11,12,7	2,5,4	233	74	0.273862	1	0.241,0.388,0.364	0.636,0.433,0.357	-0.144
SE	1992	ENSG00000186814.15	ZSCAN30	chr18	-	35267475	35267679	35263944	35264455	35290083	35290232	1992	1,0,0	0,0,1	0,0,0	0,1,0	278	74	1	1	1.0,NA,0.0	NA,0.0,NA	0.5
SE	1994	ENSG00000186812.13	ZNF397	chr18	+	35254231	35254402	35243151	35243293	35257927	35258394	1994	4,1,1	0,0,0	4,7,5	0,1,0	245	74	1	1	1.0,1.0,1.0	1.0,0.679,1.0	0.107
SE	1996	ENSG00000134755.18	DSC2	chr18	-	31068298	31068344	31058839	31068212	31068893	31069151	1996	6,4,4	6,6,10	9,7,2	6,10,13	120	74	0.873885	1	0.381,0.291,0.198	0.481,0.302,0.087	0
SE	2001	ENSG00000198795.11	ZNF521	chr18	-	25350906	25350947	25322007	25322187	25352004	25352166	2001	11,9,12	0,1,2	41,36,35	2,1,1	115	74	0.846832	1	1.0,0.853,0.794	0.93,0.959,0.957	-0.066
SE	2002	ENSG00000198795.11	ZNF521	chr18	-	25350906	25350993	25322007	25322187	25352004	25352155	2002	7,5,9	0,1,2	28,26,28	2,1,1	161	74	0.771235	1	1.0,0.697,0.674	0.865,0.923,0.928	-0.115
SE	2010	ENSG00000154065.17	ANKRD29	chr18	-	23612091	23612190	23598925	23601309	23617731	23617827	2010	0,0,0	0,1,0	1,0,0	0,0,0	173	74	1	1	NA,0.0,NA	1.0,NA,NA	-1
SE	2011	ENSG00000265142.9	MIR133A1HG	chr18	-	21830619	21830740	21829074	21829452	21831175	21831413	2011	27,14,23	1,1,0	43,24,28	2,0,0	195	74	1	1	0.911,0.842,1.0	0.891,1.0,1.0	-0.046
SE	2012	ENSG00000265142.9	MIR133A1HG	chr18	-	21830619	21830740	21829074	21829452	21831321	21831410	2012	29,15,21	0,0,1	47,32,30	1,1,1	195	74	0.107736	1	1.0,1.0,0.889	0.947,0.924,0.919	0.033
SE	2013	ENSG00000265142.9	MIR133A1HG	chr18	-	21830619	21830794	21825486	21829452	21831175	21831413	2013	41,24,37	1,1,0	70,45,52	2,0,0	249	74	1	1	0.924,0.877,1.0	0.912,1.0,1.0	-0.037
SE	2014	ENSG00000265142.9	MIR133A1HG	chr18	-	21830619	21830794	21825486	21829452	21831321	21831539	2014	41,27,42	0,0,1	73,52,55	1,1,1	249	74	0.158824	1	1.0,1.0,0.926	0.956,0.939,0.942	0.03
SE	2015	ENSG00000167088.11	SNRPD1	chr18	+	21622724	21622801	21612313	21612443	21623747	21623939	2015	18,14,16	0,0,1	25,24,26	0,1,1	151	74	1	1	1.0,1.0,0.887	1.0,0.922,0.927	0.013
SE	2016	ENSG00000186481.17	ANKRD20A5P	chr18	+	14242139	14242419	14234686	14234815	14243011	14243223	2016	3,4,2	0,0,0	9,4,11	2,1,2	354	74	1.014e-05	0.00126352	1.0,1.0,1.0	0.485,0.455,0.535	0.508
SE	2017	ENSG00000290461.1	ENSG00000290461	chr18	+	14211308	14211416	14208170	14208242	14214212	14214283	2017	0,2,3	5,1,0	3,1,5	2,1,2	182	74	0.387871	1	0.0,0.448,1.0	0.379,0.289,0.504	0.092
SE	2020	ENSG00000101654.18	RNMT	chr18	+	13730626	13730755	13726672	13726729	13731475	13731934	2020	0,1,0	1,1,2	2,0,0	0,0,2	203	74	1	1	0.0,0.267,0.0	1.0,NA,0.0	-0.411
SE	2021	ENSG00000177150.13	FAM210A	chr18	-	13697546	13697674	13681604	13682105	13726328	13726560	2021	0,0,0	1,2,1	1,0,0	5,1,2	202	74	1	1	0.0,0.0,0.0	0.068,0.0,0.0	-0.023
SE	2022	ENSG00000132623.16	ANKEF1	chr20	+	10035578	10035642	10034986	10035333	10038257	10038647	2022	1,0,0	1,0,0	0,1,1	0,0,2	138	74	1	1	0.349,NA,NA	NA,1.0,0.211	-0.257
SE	2023	ENSG00000168675.19	LDLRAD4	chr18	+	13438243	13438384	13387340	13387762	13621116	13621271	2023	3,5,1	0,0,0	1,5,3	0,1,1	215	74	1	1	1.0,1.0,1.0	1.0,0.632,0.508	0.287
SE	2024	ENSG00000168675.19	LDLRAD4	chr18	+	13643358	13643412	13621116	13621271	13645126	13645777	2024	3,0,1	0,0,0	8,4,2	0,1,0	128	74	1	1	1.0,NA,1.0	1.0,0.698,1.0	0.101
SE	2027	ENSG00000101639.19	CEP192	chr18	+	13038369	13038579	13037236	13037301	13040829	13040956	2027	6,3,1	0,0,0	3,6,3	1,1,0	284	74	1	1	1.0,1.0,1.0	0.439,0.61,1.0	0.317
SE	2028	ENSG00000101639.19	CEP192	chr18	+	13042203	13042334	13030464	13030608	13048858	13049681	2028	8,3,11	3,0,0	27,13,21	5,0,3	205	74	0.138961	1	0.49,1.0,1.0	0.661,1.0,0.716	0.038
SE	2029	ENSG00000101639.19	CEP192	chr18	+	13042203	13042334	13040829	13040956	13048858	13049681	2029	9,4,13	0,0,0	41,23,35	0,1,0	205	74	1	1	1.0,1.0,1.0	1.0,0.893,1.0	0.036
SE	2030	ENSG00000101639.19	CEP192	chr18	+	13057584	13057733	13055779	13056698	13059081	13059312	2030	10,7,4	0,0,0	9,7,6	0,1,0	223	74	1	1	1.0,1.0,1.0	1.0,0.699,1.0	0.1
SE	2031	ENSG00000101639.19	CEP192	chr18	+	13073008	13073185	13072754	13072845	13087016	13087277	2031	14,10,14	0,0,2	43,23,34	0,0,0	251	74	1	1	1.0,1.0,0.674	1.0,1.0,1.0	-0.109
SE	2033	ENSG00000175354.20	PTPN2	chr18	-	12817155	12817365	12814202	12814355	12825809	12825944	2033	16,5,15	1,0,0	18,15,15	0,0,0	284	74	1	1	0.807,1.0,1.0	1.0,1.0,1.0	-0.064
SE	2034	ENSG00000175354.20	PTPN2	chr18	-	12819213	12819282	12817155	12817365	12825809	12825944	2034	0,0,1	6,0,7	1,0,0	6,7,5	143	74	1	1	0.0,NA,0.069	0.079,0.0,0.0	0.008
SE	2036	ENSG00000141391.14	PRELID3A	chr18	+	12420324	12420493	12407895	12408007	12421539	12421629	2036	0,0,1	1,1,3	4,0,2	0,0,1	243	74	1	1	0.0,0.0,0.092	1.0,NA,0.379	-0.659
SE	2037	ENSG00000141385.12	AFG3L2	chr18	-	12348272	12348383	12344131	12344247	12351084	12351210	2037	87,61,97	1,0,0	132118132	0,0,1	185	74	1	1	0.972,1.0,1.0	1.0,1.0,0.981	-0.003
SE	2038	ENSG00000141385.12	AFG3L2	chr18	-	12356693	12356831	12353004	12353158	12358669	12358943	2038	55,46,63	0,1,0	85,80,90	1,0,0	212	74	1	1	1.0,0.941,1.0	0.967,1.0,1.0	-0.009
SE	2041	ENSG00000154889.17	MPPE1	chr18	-	11886712	11886778	11886498	11886621	11886916	11887025	2041	0,0,0	0,0,1	0,0,1	0,0,0	140	74	1	1	NA,NA,0.0	NA,NA,1.0	-1
SE	2054	ENSG00000101558.14	VAPA	chr18	+	9944923	9945058	9936985	9937066	9950394	9950568	2054	5,1,3	10,2,2	10,4,2	7,11,11	209	74	0.860676	1	0.15,0.15,0.347	0.336,0.114,0.06	0.046
SE	2055	ENSG00000101745.17	ANKRD12	chr18	+	9182381	9182519	9136780	9136965	9195550	9195698	2055	54,29,35	0,0,0	62,59,69	0,0,1	212	74	1	1	1.0,1.0,1.0	1.0,1.0,0.96	0.013
SE	2056	ENSG00000101745.17	ANKRD12	chr18	+	9195550	9195698	9182381	9182519	9208656	9208803	2056	55,38,57	0,1,0	86,75,73	0,0,0	222	74	1	1	1.0,0.927,1.0	1.0,1.0,1.0	-0.024
SE	2057	ENSG00000101745.17	ANKRD12	chr18	+	9204475	9204544	9195550	9195698	9208656	9208803	2057	18,11,25	0,0,0	20,19,22	4,6,2	143	74	2.03969e-07	3.70823e-05	1.0,1.0,1.0	0.721,0.621,0.851	0.269
SE	2060	ENSG00000168502.18	MTCL1	chr18	+	8792997	8793120	8785935	8786091	8796231	8796462	2060	2,6,3	0,0,1	5,1,1	0,0,1	197	74	1	1	1.0,1.0,0.53	1.0,1.0,0.273	0.086
SE	2061	ENSG00000168502.18	MTCL1	chr18	+	8828907	8828964	8824698	8826232	8831606	8832777	2061	0,2,1	0,0,1	1,0,1	0,0,0	131	74	1	1	NA,1.0,0.361	1.0,NA,1.0	-0.32
SE	2062	ENSG00000173482.17	PTPRM	chr18	+	8248149	8248176	8247844	8247919	8253226	8253414	2062	1,1,1	5,1,2	1,0,0	8,12,4	101	74	0.727908	1	0.128,0.423,0.268	0.084,0.0,0.0	0.245
SE	2063	ENSG00000173482.17	PTPRM	chr18	+	8252487	8252499	8248149	8248176	8253226	8253414	2063	4,3,4	1,1,1	6,4,5	1,0,0	86	74	0.00733554	0.220088	0.775,0.721,0.775	0.838,1.0,1.0	-0.189
SE	2064	ENSG00000173482.17	PTPRM	chr18	+	8253226	8253414	8247844	8247919	8296367	8296455	2064	31,16,29	0,1,0	57,72,51	0,1,0	262	74	1	1	1.0,0.819,1.0	1.0,0.953,1.0	-0.045
SE	2069	ENSG00000082397.18	EPB41L3	chr18	-	5395066	5395147	5394676	5394793	5395608	5395707	2069	47,27,52	0,2,0	112,79,116	0,2,1	155	74	1	1	1.0,0.866,1.0	1.0,0.95,0.982	-0.022
SE	2070	ENSG00000082397.18	EPB41L3	chr18	-	5396200	5396332	5395608	5395707	5397057	5397426	2070	76,54,73	0,0,0	187136183	1,0,0	206	74	1	1	1.0,1.0,1.0	0.985,1.0,1.0	0.005
SE	2071	ENSG00000082397.18	EPB41L3	chr18	-	5398020	5398143	5397057	5397426	5406776	5406968	2071	3,5,1	38,35,34	10,7,11	106,56,64	197	74	0.14091	1	0.029,0.051,0.011	0.034,0.045,0.061	-0.016
SE	2072	ENSG00000082397.18	EPB41L3	chr18	-	5400968	5401043	5397057	5397426	5406776	5406968	2072	3,2,2	38,35,34	2,2,4	106,56,64	149	74	0.461394	1	0.038,0.028,0.028	0.009,0.017,0.03	0.013
SE	2073	ENSG00000082397.18	EPB41L3	chr18	-	5407700	5407736	5406776	5406968	5410565	5410619	2073	2,3,2	10,13,5	11,7,12	8,16,13	110	74	0.00488955	0.163822	0.119,0.134,0.212	0.481,0.227,0.383	-0.209
SE	2074	ENSG00000082397.18	EPB41L3	chr18	-	5415817	5416378	5410565	5410619	5419710	5419877	2074	5,1,6	13,10,9	11,4,4	23,31,29	635	74	0.487342	1	0.043,0.012,0.072	0.053,0.015,0.016	0.014
SE	2075	ENSG00000082397.18	EPB41L3	chr18	-	5443837	5443880	5438034	5438110	5445139	5445244	2075	7,9,15	0,0,1	20,23,40	1,1,1	117	74	0.140179	1	1.0,1.0,0.905	0.927,0.936,0.962	0.027
SE	2081	ENSG00000177426.22	TGIF1	chr18	+	3450321	3450505	3449881	3450070	3456353	3456580	2081	2,3,5	0,0,1	5,5,6	0,0,0	258	74	1	1	1.0,1.0,0.589	1.0,1.0,1.0	-0.137
SE	2084	ENSG00000101608.13	MYL12A	chr18	+	3249360	3249443	3247812	3247909	3253232	3253428	2084	2,3,2	114,86,114	0,0,0	122,136,94	157	74	1	1	0.008,0.016,0.008	0.0,0.0,0.0	0.011
SE	2085	ENSG00000101577.11	LPIN2	chr18	-	3011717	3011959	2960648	2960849	3013086	3013144	2085	0,3,0	0,1,0	4,1,3	0,0,1	316	74	1	1	NA,0.413,NA	1.0,1.0,0.413	-0.391
SE	2086	ENSG00000101574.15	METTL4	chr18	-	2544194	2544286	2537529	2539145	2544652	2544759	2086	2,3,2	0,2,0	11,5,2	1,2,0	166	74	0.767428	1	1.0,0.401,1.0	0.831,0.527,1.0	0.014
SE	2095	ENSG00000132199.20	ENOSF1	chr18	-	677344	677444	675320	675402	677742	677872	2095	1,1,2	0,0,0	3,1,2	1,0,1	174	74	1	1	1.0,1.0,1.0	0.561,1.0,0.46	0.326
SE	2096	ENSG00000132199.20	ENOSF1	chr18	-	678695	678737	677742	677872	683245	683380	2096	1,0,0	1,0,2	3,1,3	4,1,5	116	74	1	1	0.389,NA,0.0	0.324,0.389,0.277	-0.136
SE	2098	ENSG00000132199.20	ENOSF1	chr18	-	691203	691276	691067	691106	693881	693908	2098	5,3,5	0,0,2	16,13,17	1,0,0	147	74	0.880416	1	1.0,1.0,0.557	0.89,1.0,1.0	-0.111
SE	2099	ENSG00000132199.20	ENOSF1	chr18	-	694247	694334	693881	693908	697239	697355	2099	2,3,4	0,0,0	8,5,4	1,0,0	161	74	1	1	1.0,1.0,1.0	0.786,1.0,1.0	0.071
SE	2100	ENSG00000132199.20	ENOSF1	chr18	-	697239	697355	694247	694334	706469	706578	2100	1,3,1	0,1,0	6,2,6	0,0,0	190	74	1	1	1.0,0.539,1.0	1.0,1.0,1.0	-0.154
SE	2104	ENSG00000101557.15	USP14	chr18	+	166786	166819	163307	163453	178932	179037	2104	10,5,14	0,0,0	10,8,6	1,0,0	107	74	1	1	1.0,1.0,1.0	0.874,1.0,1.0	0.042
SE	2108	ENSG00000141556.22	TBCD	chr17	+	82756164	82756215	82752041	82752377	82763964	82764062	2108	2,3,4	0,0,0	12,8,7	0,1,0	125	74	1	1	1.0,1.0,1.0	1.0,0.826,1.0	0.058
SE	2111	ENSG00000141556.22	TBCD	chr17	+	82895700	82895967	82893546	82893632	82900650	82900731	2111	0,1,0	1,1,3	1,2,3	0,1,0	341	74	4.44886e-06	0.00062453	0.0,0.178,0.0	1.0,0.303,1.0	-0.708
SE	2119	ENSG00000141562.19	NARF	chr17	+	82480406	82480544	82478799	82478918	82481081	82481211	2119	0,0,1	11,7,8	0,0,1	17,16,15	212	74	1	1	0.0,0.0,0.042	0.0,0.0,0.023	0.006
SE	2121	ENSG00000176155.21	CCDC57	chr17	-	82134072	82134194	82128492	82128597	82151559	82151773	2121	7,1,3	0,0,0	4,5,9	0,0,1	196	74	1	1	1.0,1.0,1.0	1.0,1.0,0.773	0.076
SE	2123	ENSG00000176155.21	CCDC57	chr17	-	82179026	82179189	82178473	82178605	82183773	82183932	2123	3,2,5	1,0,0	27,17,9	4,2,0	237	74	0.00344922	0.132416	0.484,1.0,1.0	0.678,0.726,1.0	0.027
SE	2124	ENSG00000176155.21	CCDC57	chr17	-	82193981	82194139	82193755	82193830	82195262	82195364	2124	5,3,7	0,0,0	24,10,6	0,0,1	232	74	1	1	1.0,1.0,1.0	1.0,1.0,0.657	0.114
SE	2125	ENSG00000176155.21	CCDC57	chr17	-	82207730	82208048	82201537	82201952	82212784	82212813	2125	4,2,5	1,1,1	7,1,9	3,2,3	392	74	0.736559	1	0.43,0.274,0.486	0.306,0.086,0.362	0.145
SE	2126	ENSG00000176155.21	CCDC57	chr17	-	82207846	82208048	82201537	82201952	82212784	82212819	2126	3,1,4	1,1,1	5,0,6	3,2,3	276	74	0.558174	1	0.446,0.211,0.517	0.309,0.0,0.349	0.172
SE	2127	ENSG00000125834.13	STK35	chr20	+	2116665	2117415	2102767	2103365	2143783	2148555	2127	29,28,32	0,0,0	62,46,59	1,0,0	824	74	1	1	1.0,1.0,1.0	0.848,1.0,1.0	0.051
SE	2128	ENSG00000183010.17	PYCR1	chr17	-	81934325	81934489	81932383	81933376	81934652	81934745	2128	6,1,4	2,0,0	14,10,4	1,0,0	238	74	0.750386	1	0.483,1.0,1.0	0.813,1.0,1.0	-0.11
SE	2130	ENSG00000185813.11	PCYT2	chr17	-	81905381	81905447	81905065	81905154	81905669	81905735	2130	2,5,12	0,0,0	9,12,8	0,1,0	140	74	1	1	1.0,1.0,1.0	1.0,0.864,1.0	0.045
SE	2131	ENSG00000185813.11	PCYT2	chr17	-	81907203	81907257	81906759	81906898	81907553	81907598	2131	0,1,0	3,0,2	0,0,0	10,3,5	128	74	1	1	0.0,1.0,0.0	0.0,0.0,0.0	0.333
SE	2133	ENSG00000141552.18	ANAPC11	chr17	+	81893551	81893614	81891712	81891841	81894466	81894586	2133	14,2,13	2,3,2	23,15,27	2,5,2	137	74	0.366435	1	0.791,0.265,0.778	0.861,0.618,0.879	-0.175
SE	2134	ENSG00000141552.18	ANAPC11	chr17	+	81893551	81893614	81891731	81891833	81894466	81894586	2134	14,2,10	8,5,4	21,18,25	3,7,8	137	74	0.0621749	0.915533	0.486,0.178,0.575	0.791,0.581,0.628	-0.254
SE	2135	ENSG00000141552.18	ANAPC11	chr17	+	81893551	81893614	81891740	81891863	81894466	81894586	2135	14,1,10	0,0,0	20,13,23	0,0,1	137	74	1	1	1.0,1.0,1.0	1.0,1.0,0.926	0.025
SE	2136	ENSG00000141552.18	ANAPC11	chr17	+	81893551	81893614	81891937	81892106	81894466	81894586	2136	14,1,10	0,0,1	19,13,23	0,0,2	137	74	1	1	1.0,1.0,0.844	1.0,1.0,0.861	-0.006
SE	2137	ENSG00000141552.18	ANAPC11	chr17	+	81899241	81899542	81894466	81894586	81899919	81900254	2137	0,0,1	2,4,2	1,1,0	4,2,5	375	74	1	1	0.0,0.0,0.09	0.047,0.09,0.0	-0.016
SE	2138	ENSG00000126756.12	UXT	chrX	-	47657571	47657639	47657182	47657290	47657781	47657863	2138	15,11,16	0,0,1	23,23,22	0,0,0	142	74	1	1	1.0,1.0,0.893	1.0,1.0,1.0	-0.036
SE	2139	ENSG00000185624.16	P4HB	chr17	-	81845143	81845230	81843162	81844092	81845560	81845742	2139	120119156	0,0,1	249229214	1,0,0	161	74	1	1	1.0,1.0,0.986	0.991,1.0,1.0	-0.002
SE	2147	ENSG00000225663.8	MCRIP1	chr17	-	81823411	81823513	81822360	81823311	81824286	81824390	2147	16,23,22	0,0,1	34,33,32	0,0,1	176	74	1	1	1.0,1.0,0.902	1.0,1.0,0.931	-0.01
SE	2152	ENSG00000214087.9	ARL16	chr17	-	81682490	81682675	81682033	81682149	81683012	81683126	2152	1,0,0	0,0,0	1,1,0	0,1,0	259	74	1	1	1.0,NA,NA	1.0,0.222,NA	0.389
SE	2156	ENSG00000182446.15	NPLOC4	chr17	-	81622165	81622278	81613317	81613494	81629724	81629805	2156	17,12,21	1,0,0	29,29,23	0,0,0	187	74	1	1	0.871,1.0,1.0	1.0,1.0,1.0	-0.043
SE	2157	ENSG00000266074.11	BAHCC1	chr17	+	81446737	81446830	81445353	81445681	81447035	81447848	2157	0,0,2	1,0,0	2,0,0	0,0,0	167	74	1	1	0.0,NA,1.0	1.0,NA,NA	-0.5
SE	2158	ENSG00000105186.16	ANKRD27	chr19	-	32646458	32646615	32644324	32644479	32649681	32649792	2158	6,8,11	0,0,1	11,8,7	0,0,0	231	74	1	1	1.0,1.0,0.779	1.0,1.0,1.0	-0.074
SE	2159	ENSG00000141577.14	CEP131	chr17	-	81192735	81192843	81192475	81192593	81193925	81194127	2159	2,2,0	1,0,0	3,2,4	0,0,1	182	74	1	1	0.448,1.0,NA	1.0,1.0,0.619	-0.149
SE	2160	ENSG00000141564.16	RPTOR	chr17	+	80791449	80791509	80754009	80754185	80822200	80822301	2160	1,2,0	0,0,0	4,4,7	1,0,0	134	74	1	1	1.0,1.0,NA	0.688,1.0,1.0	0.104
SE	2166	ENSG00000171298.14	GAA	chr17	+	80101810	80101890	80101593	80101625	80104554	80105132	2166	0,0,3	0,0,0	4,4,3	0,1,0	154	74	1	1	NA,NA,1.0	1.0,0.658,1.0	0.114
SE	2167	ENSG00000171298.14	GAA	chr17	+	80101810	80101925	80101575	80101625	80104554	80105132	2167	0,0,2	0,0,0	1,3,2	0,1,0	189	74	1	1	NA,NA,1.0	1.0,0.54,1.0	0.153
SE	2172	ENSG00000141582.15	CBX4	chr17	-	79837836	79837902	79835645	79835712	79839010	79839054	2172	12,14,21	0,0,0	24,33,22	2,1,0	140	74	0.657727	1	1.0,1.0,1.0	0.864,0.946,1.0	0.063
SE	2174	ENSG00000087157.19	PGS1	chr17	+	78396307	78396385	78392475	78392665	78398251	78398351	2174	2,0,7	1,0,0	6,7,4	0,0,0	152	74	1	1	0.493,NA,1.0	1.0,1.0,1.0	-0.254
SE	2182	ENSG00000141524.19	TMC6	chr17	-	78120652	78120832	78119296	78119392	78121012	78121164	2182	8,13,12	4,9,12	22,22,17	6,7,6	254	74	0.0156936	0.362793	0.368,0.296,0.226	0.516,0.478,0.452	-0.185
SE	2183	ENSG00000141524.19	TMC6	chr17	-	78126776	78126906	78126523	78126648	78128658	78128798	2183	11,12,24	0,0,0	18,25,21	0,1,0	204	74	1	1	1.0,1.0,1.0	1.0,0.901,1.0	0.033
SE	2184	ENSG00000141524.19	TMC6	chr17	-	78126776	78126974	78126523	78126648	78128658	78128764	2184	11,11,24	0,0,0	18,25,21	0,1,0	272	74	1	1	1.0,1.0,1.0	1.0,0.872,1.0	0.043
SE	2185	ENSG00000078687.18	TNRC6C	chr17	+	78077160	78077334	78075135	78075278	78079394	78079541	2185	5,4,3	1,1,0	11,9,10	1,0,0	248	74	1	1	0.599,0.544,1.0	0.766,1.0,1.0	-0.208
SE	2186	ENSG00000078687.18	TNRC6C	chr17	+	78077184	78077334	78075135	78075278	78079394	78079541	2186	6,5,3	1,1,0	16,10,10	1,0,0	224	74	1	1	0.665,0.623,1.0	0.841,1.0,1.0	-0.184
SE	2187	ENSG00000078687.18	TNRC6C	chr17	+	78097744	78097861	78093619	78093763	78098342	78098537	2187	3,2,5	1,0,0	7,5,7	1,0,0	191	74	1	1	0.538,1.0,1.0	0.731,1.0,1.0	-0.064
SE	2189	ENSG00000184640.20	SEPTIN9	chr17	+	77307140	77307197	77281498	77281554	77402058	77402703	2189	1,0,0	0,1,1	3,2,1	0,0,0	131	74	0.000397502	0.0251902	1.0,0.0,0.0	1.0,1.0,1.0	-0.667
SE	2192	ENSG00000092931.12	MFSD11	chr17	+	76743397	76743456	76742176	76742273	76744321	76744466	2192	8,4,6	0,0,0	11,10,13	1,0,1	133	74	1	1	1.0,1.0,1.0	0.86,1.0,0.879	0.087
SE	2194	ENSG00000070495.15	JMJD6	chr17	-	76721262	76721356	76720359	76720498	76721797	76721933	2194	0,0,0	0,0,3	0,1,0	2,2,3	168	74	1	1	NA,NA,0.0	0.0,0.18,0.0	-0.06
SE	2198	ENSG00000161526.15	SAP30BP	chr17	+	75671815	75671863	75668515	75668625	75693439	75693482	2198	12,6,14	0,0,0	24,15,14	2,0,0	122	74	1	1	1.0,1.0,1.0	0.879,1.0,1.0	0.04
SE	2199	ENSG00000266714.11	MYO15B	chr17	+	75601437	75601563	75596767	75596899	75602516	75602594	2199	0,2,0	0,0,0	3,6,8	1,0,0	200	74	1	1	NA,1.0,NA	0.526,1.0,1.0	0.158
SE	2202	ENSG00000073350.14	LLGL2	chr17	+	75569220	75569325	75568977	75569131	75569962	75570255	2202	7,1,4	0,1,0	13,4,7	0,0,0	179	74	1	1	1.0,0.292,1.0	1.0,1.0,1.0	-0.236
SE	2203	ENSG00000073350.14	LLGL2	chr17	+	75574452	75574495	75574212	75574260	75574609	75574668	2203	4,0,4	1,0,0	1,3,5	2,1,0	117	74	1	1	0.717,NA,1.0	0.24,0.655,1.0	0.227
SE	2204	ENSG00000177728.17	TMEM94	chr17	+	75491690	75491852	75491302	75491455	75492473	75492789	2204	5,8,9	0,1,0	20,10,25	0,0,0	236	74	1	1	1.0,0.715,1.0	1.0,1.0,1.0	-0.095
SE	2205	ENSG00000177728.17	TMEM94	chr17	+	75491690	75491900	75491302	75491455	75492473	75492789	2205	10,11,12	0,1,0	32,13,27	0,0,0	284	74	1	1	1.0,0.741,1.0	1.0,1.0,1.0	-0.086
SE	2206	ENSG00000177728.17	TMEM94	chr17	+	75495543	75495643	75495283	75495399	75495965	75496074	2206	7,3,10	0,0,0	20,15,23	0,1,0	174	74	1	1	1.0,1.0,1.0	1.0,0.864,1.0	0.045
SE	2207	ENSG00000177728.17	TMEM94	chr17	+	75496729	75496807	75496281	75496471	75497112	75497198	2207	0,0,1	0,0,0	3,3,2	1,0,0	152	74	1	1	NA,NA,1.0	0.594,1.0,1.0	0.135
SE	2215	ENSG00000125450.11	NUP85	chr17	+	75225102	75225237	75218184	75218306	75225341	75225464	2215	1,0,2	1,0,0	8,7,4	0,0,0	209	74	1	1	0.261,NA,1.0	1.0,1.0,1.0	-0.369
SE	2218	ENSG00000141540.11	TTYH2	chr17	+	74230887	74230999	74222484	74222657	74237293	74237514	2218	2,4,2	0,0,0	1,2,5	1,0,0	186	74	1	1	1.0,1.0,1.0	0.285,1.0,1.0	0.238
SE	2220	ENSG00000069188.17	SDK2	chr17	-	73380893	73380950	73379447	73379549	73383875	73384011	2220	3,1,5	0,1,1	4,6,3	1,2,0	131	74	0.70518	1	1.0,0.361,0.739	0.693,0.629,1.0	-0.074
SE	2222	ENSG00000141219.16	C17orf80	chr17	+	73242243	73242351	73235475	73236995	73242895	73243003	2222	3,0,7	0,0,1	6,10,8	0,1,2	182	74	1	1	1.0,NA,0.74	1.0,0.803,0.619	0.063
SE	2239	ENSG00000070540.13	WIPI1	chr17	-	68434555	68434626	68433467	68433575	68435619	68435712	2239	6,6,4	0,0,0	9,11,6	1,0,0	145	74	1	1	1.0,1.0,1.0	0.821,1.0,1.0	0.06
SE	2240	ENSG00000070540.13	WIPI1	chr17	-	68452909	68452992	68450727	68450897	68457341	68457496	2240	2,1,8	0,0,0	4,5,6	0,0,2	157	74	1	1	1.0,1.0,1.0	1.0,1.0,0.586	0.138
SE	2242	ENSG00000196704.14	AMZ2	chr17	+	68248639	68248705	68205480	68206238	68250187	68250470	2242	3,5,4	1,0,0	12,6,5	0,0,0	140	74	1	1	0.613,1.0,1.0	1.0,1.0,1.0	-0.129
SE	2245	ENSG00000291214.1	ENSG00000291214	chr17	+	68102942	68103058	68101870	68101959	68114421	68114525	2245	16,11,10	1,1,0	29,21,33	1,0,1	190	74	1	1	0.862,0.811,1.0	0.919,1.0,0.928	-0.058
SE	2246	ENSG00000291214.1	ENSG00000291214	chr17	+	68125389	68125480	68114421	68114525	68125584	68126548	2246	13,16,24	0,1,0	44,30,16	0,0,0	165	74	1	1	1.0,0.878,1.0	1.0,1.0,1.0	-0.041
SE	2247	ENSG00000130935.10	NOL11	chr17	+	67737070	67737145	67736665	67736754	67737507	67737692	2247	6,7,10	0,0,0	31,15,18	1,0,0	149	74	1	1	1.0,1.0,1.0	0.939,1.0,1.0	0.02
SE	2250	ENSG00000154229.12	PRKCA	chr17	+	66786866	66786974	66773986	66774067	66788838	66788979	2250	8,10,10	1,0,0	4,10,8	0,0,0	182	74	1	1	0.765,1.0,1.0	1.0,1.0,1.0	-0.078
SE	2254	ENSG00000291117.1	ENSG00000291117	chr17	-	64814862	64815245	64804841	64805100	64821766	64822052	2254	0,0,2	0,0,1	2,0,2	1,0,3	457	74	1	1	NA,NA,0.245	0.245,NA,0.097	0.074
SE	2255	ENSG00000291117.1	ENSG00000291117	chr17	-	64824624	64824872	64822253	64822393	64829160	64829249	2255	6,5,4	0,0,1	15,15,13	0,0,0	322	74	1	1	1.0,1.0,0.479	1.0,1.0,1.0	-0.174
SE	2256	ENSG00000108854.16	SMURF2	chr17	-	64562770	64562966	64561499	64561603	64571797	64571956	2256	11,10,15	0,1,0	21,24,22	0,0,1	270	74	1	1	1.0,0.733,1.0	1.0,1.0,0.858	-0.042
SE	2257	ENSG00000108854.16	SMURF2	chr17	-	64586085	64586170	64583460	64583544	64591083	64591149	2257	14,10,8	0,0,0	16,25,13	1,0,0	159	74	1	1	1.0,1.0,1.0	0.882,1.0,1.0	0.039
SE	2258	ENSG00000258890.8	CEP95	chr17	+	64516722	64516828	64514247	64514358	64519320	64519436	2258	1,1,2	1,0,0	4,3,5	0,0,1	180	74	1	1	0.291,1.0,1.0	1.0,1.0,0.673	-0.127
SE	2259	ENSG00000258890.8	CEP95	chr17	+	64527110	64527264	64526070	64526200	64529287	64529427	2259	3,5,12	0,0,0	12,15,14	0,1,0	228	74	1	1	1.0,1.0,1.0	1.0,0.83,1.0	0.057
SE	2268	ENSG00000108588.15	CCDC47	chr17	-	63772776	63772863	63765911	63766194	63773411	63773570	2268	0,0,0	1,1,2	0,2,0	5,1,4	161	74	0.864368	1	0.0,0.0,0.0	0.0,0.479,0.0	-0.16
SE	2269	ENSG00000266173.7	STRADA	chr17	-	63723297	63723326	63714005	63714108	63726637	63726695	2269	1,0,0	1,0,0	2,2,1	2,0,0	103	74	1	1	0.418,NA,NA	0.418,1.0,1.0	-0.388
SE	2276	ENSG00000136485.16	DCAF7	chr17	+	63583501	63583711	63579824	63579943	63585210	63585328	2276	11,6,10	0,1,0	11,10,6	0,0,0	284	74	1	1	1.0,0.61,1.0	1.0,1.0,1.0	-0.13
SE	2282	ENSG00000170921.16	TANC2	chr17	+	63151269	63151380	63099174	63099357	63193990	63194139	2282	7,5,1	3,0,3	14,7,4	3,2,4	185	74	0.882333	1	0.483,1.0,0.118	0.651,0.583,0.286	0.027
SE	2283	ENSG00000170921.16	TANC2	chr17	+	63412679	63412709	63411997	63412130	63413542	63413634	2283	4,7,8	1,1,1	18,20,10	3,3,3	104	74	0.209039	1	0.74,0.833,0.851	0.81,0.826,0.703	0.028
SE	2284	ENSG00000170921.16	TANC2	chr17	+	63418306	63418407	63415527	63415674	63419998	63422356	2284	16,16,22	0,1,0	31,25,33	0,0,1	175	74	1	1	1.0,0.871,1.0	1.0,1.0,0.933	-0.021
SE	2286	ENSG00000011028.14	MRC2	chr17	+	62688500	62688664	62688288	62688403	62688851	62688960	2286	5,2,13	1,0,0	18,22,21	0,0,0	238	74	1	1	0.609,1.0,1.0	1.0,1.0,1.0	-0.13
SE	2288	ENSG00000146872.19	TLK2	chr17	+	62508407	62508553	62481120	62481206	62520772	62520844	2288	3,3,6	7,7,6	3,5,2	13,11,19	220	74	0.0895251	1	0.126,0.126,0.252	0.072,0.133,0.034	0.088
SE	2289	ENSG00000146872.19	TLK2	chr17	+	62523133	62523177	62522203	62522273	62536169	62536337	2289	4,6,6	1,0,1	8,9,5	0,0,0	118	74	1	1	0.715,1.0,0.79	1.0,1.0,1.0	-0.165
SE	2290	ENSG00000146872.19	TLK2	chr17	+	62524235	62524331	62523133	62523177	62536169	62536337	2290	1,4,6	1,4,3	6,6,9	6,3,4	170	74	0.676687	1	0.303,0.303,0.465	0.303,0.465,0.495	-0.064
SE	2292	ENSG00000146872.19	TLK2	chr17	+	62552301	62552397	62536169	62536337	62560015	62560126	2292	4,1,3	0,1,1	9,2,8	3,2,0	170	74	0.0244639	0.484981	1.0,0.303,0.566	0.566,0.303,1.0	0
SE	2293	ENSG00000146872.19	TLK2	chr17	+	62553662	62553755	62552301	62552397	62560015	62560126	2293	20,21,29	2,1,1	39,33,28	5,1,6	167	74	0.0622463	0.915533	0.816,0.903,0.928	0.776,0.936,0.674	0.087
SE	2294	ENSG00000146872.19	TLK2	chr17	+	62560015	62560126	62553662	62553755	62565000	62565137	2294	17,18,30	0,0,1	40,24,40	0,0,0	185	74	1	1	1.0,1.0,0.923	1.0,1.0,1.0	-0.026
SE	2295	ENSG00000146872.19	TLK2	chr17	+	62574344	62574410	62573214	62573367	62576708	62576775	2295	0,0,1	4,5,5	0,0,1	19,12,10	140	74	1	1	0.0,0.0,0.096	0.0,0.0,0.05	0.015
SE	2297	ENSG00000108510.10	MED13	chr17	-	62035462	62035608	62033786	62033984	62052536	62052705	2297	11,13,15	0,0,0	20,21,28	0,1,0	220	74	1	1	1.0,1.0,1.0	1.0,0.876,1.0	0.041
SE	2299	ENSG00000141376.24	BCAS3	chr17	+	61026865	61026910	61015750	61015901	61034665	61034790	2299	0,1,1	5,3,3	2,1,1	5,6,6	119	74	0.330138	1	0.0,0.172,0.172	0.199,0.094,0.094	-0.014
SE	2300	ENSG00000141376.24	BCAS3	chr17	+	61380505	61380571	61368326	61368494	61388617	61388708	2300	0,0,2	1,0,0	3,1,3	1,1,0	140	74	1	1	0.0,NA,1.0	0.613,0.346,1.0	-0.153
SE	2301	ENSG00000141376.24	BCAS3	chr17	+	61380505	61380571	61368326	61368494	61391976	61392831	2301	0,0,1	4,2,7	1,0,3	7,2,3	140	74	0.231585	1	0.0,0.0,0.07	0.07,0.0,0.346	-0.115
SE	2302	ENSG00000141376.24	BCAS3	chr17	+	61388617	61388708	61368326	61368494	61391976	61392831	2302	3,2,5	4,2,7	6,3,3	7,2,3	165	74	0.651014	1	0.252,0.31,0.243	0.278,0.402,0.31	-0.062
SE	2304	ENSG00000149657.20	LSM14B	chr20	+	62130218	62130296	62129784	62129952	62130529	62130691	2304	16,15,21	0,0,1	44,34,29	0,0,0	152	74	1	1	1.0,1.0,0.911	1.0,1.0,1.0	-0.03
SE	2305	ENSG00000259349.4	APPBP2-DT	chr17	+	60548407	60548695	60526298	60526501	60550736	60550798	2305	0,1,0	0,0,0	0,0,0	0,0,1	362	74	1	1	NA,1.0,NA	NA,NA,0.0	1
SE	2306	ENSG00000170832.13	USP32	chr17	-	60205446	60205658	60198259	60198444	60207020	60207132	2306	2,8,10	0,0,0	9,13,12	0,0,1	286	74	1	1	1.0,1.0,1.0	1.0,1.0,0.756	0.081
SE	2307	ENSG00000170832.13	USP32	chr17	-	60288522	60288682	60271349	60271481	60294682	60294801	2307	5,5,6	0,0,0	10,9,15	0,1,0	234	74	1	1	1.0,1.0,1.0	1.0,0.74,1.0	0.087
SE	2310	ENSG00000108443.14	RPS6KB1	chr17	+	59893795	59893924	59893045	59893325	59910561	59910611	2310	0,0,2	0,0,0	0,2,2	2,0,0	203	74	1	1	NA,NA,1.0	0.0,1.0,1.0	0.333
SE	2317	ENSG00000141367.13	CLTC	chr17	+	59687000	59687021	59685586	59685808	59690635	59690711	2317	29,17,25	6,5,10	23,38,30	12,13,13	95	74	0.247826	1	0.79,0.726,0.661	0.599,0.695,0.643	0.08
SE	2318	ENSG00000175155.11	YPEL2	chr17	+	59353214	59353526	59331654	59331824	59388326	59388370	2318	145134149	0,3,2	217194156	0,1,0	386	74	0.287675	1	1.0,0.895,0.935	1.0,0.974,1.0	-0.048
SE	2319	ENSG00000182628.13	SKA2	chr17	-	59119298	59119495	59112090	59112345	59131280	59131367	2319	26,16,17	14,7,7	43,43,32	13,11,12	271	74	0.138003	1	0.336,0.384,0.399	0.475,0.516,0.421	-0.098
SE	2320	ENSG00000182628.13	SKA2	chr17	-	59119318	59119495	59109856	59112345	59131280	59131367	2320	57,37,44	14,7,7	98,70,61	13,11,12	251	74	0.412598	1	0.546,0.609,0.65	0.69,0.652,0.6	-0.046
SE	2321	ENSG00000182628.13	SKA2	chr17	-	59119318	59119495	59109856	59112345	59155130	59155184	2321	54,29,41	0,0,0	85,65,55	1,1,0	251	74	1	1	1.0,1.0,1.0	0.962,0.95,1.0	0.029
SE	2322	ENSG00000182628.13	SKA2	chr17	-	59131280	59131367	59111955	59112345	59154955	59155194	2322	15,7,12	0,1,2	18,14,13	1,1,0	161	74	1	1	1.0,0.763,0.734	0.892,0.865,1.0	-0.087
SE	2323	ENSG00000182628.13	SKA2	chr17	-	59131280	59131367	59111955	59112345	59155130	59155174	2323	17,9,14	0,0,0	14,13,17	1,1,0	161	74	1	1	1.0,1.0,1.0	0.865,0.857,1.0	0.093
SE	2324	ENSG00000182628.13	SKA2	chr17	-	59131280	59131367	59119298	59119495	59155130	59155174	2324	6,10,10	0,0,0	14,7,12	0,0,1	161	74	1	1	1.0,1.0,1.0	1.0,1.0,0.847	0.051
SE	2325	ENSG00000108395.14	TRIM37	chr17	-	59049177	59049393	59047682	59047819	59051213	59051328	2325	25,20,22	0,0,0	35,43,48	1,0,0	290	74	1	1	1.0,1.0,1.0	0.899,1.0,1.0	0.034
SE	2333	ENSG00000285897.1	ENSG00000285897	chr17	-	58347674	58347851	58347528	58347584	58351401	58351508	2333	0,0,2	5,7,4	1,2,0	5,4,4	251	74	0.736595	1	0.0,0.0,0.128	0.056,0.128,0.0	-0.019
SE	2334	ENSG00000005379.17	TSPOAP1	chr17	-	58304337	58304399	58301230	58302447	58305060	58305171	2334	2,2,2	0,0,0	16,8,11	0,0,1	136	74	1	1	1.0,1.0,1.0	1.0,1.0,0.857	0.048
SE	2335	ENSG00000005379.17	TSPOAP1	chr17	-	58323467	58323545	58323297	58323381	58324810	58325002	2335	6,4,7	0,0,0	20,19,15	0,0,1	152	74	1	1	1.0,1.0,1.0	1.0,1.0,0.88	0.04
SE	2343	ENSG00000166263.13	STXBP4	chr17	+	55007505	55007597	55000807	55000883	55031167	55031264	2343	5,0,2	0,0,0	4,4,7	1,1,0	166	74	1	1	1.0,NA,1.0	0.641,0.641,1.0	0.239
SE	2346	ENSG00000011052.21	NME1-NME2	chr17	+	51154224	51154444	51153635	51153662	51155650	51155780	2346	0,0,1	9,4,4	2,6,1	6,4,8	294	74	0.00203314	0.0898309	0.0,0.0,0.059	0.077,0.274,0.031	-0.108
SE	2347	ENSG00000011052.21	NME1-NME2	chr17	+	51159979	51160081	51155650	51155780	51161159	51161272	2347	4,4,4	1,0,0	5,4,5	0,0,0	176	74	1	1	0.627,1.0,1.0	1.0,1.0,1.0	-0.124
SE	2349	ENSG00000008294.22	SPAG9	chr17	-	50975862	50975901	50974770	50974947	50977107	50977221	2349	1,1,1	2,0,1	0,1,0	1,3,1	113	74	0.862045	1	0.247,1.0,0.396	0.0,0.179,0.0	0.488
SE	2351	ENSG00000008294.22	SPAG9	chr17	-	51031680	51031722	51021157	51021365	51041500	51041651	2351	4,3,1	4,2,6	1,2,4	6,11,4	116	74	0.341221	1	0.389,0.489,0.096	0.096,0.104,0.389	0.128
SE	2352	ENSG00000105290.13	APLP1	chr19	+	35878081	35878108	35877717	35877825	35878583	35878654	2352	0,0,4	0,1,0	2,1,2	0,0,1	101	74	1	1	NA,0.0,1.0	1.0,1.0,0.594	-0.365
SE	2353	ENSG00000105290.13	APLP1	chr19	+	35878084	35878108	35877717	35877825	35878583	35878654	2353	0,1,3	0,1,0	4,2,2	0,0,1	98	74	1	1	NA,0.43,1.0	1.0,1.0,0.602	-0.152
SE	2355	ENSG00000108848.16	LUC7L3	chr17	+	50750500	50750641	50746541	50746702	50750746	50751617	2355	65,49,71	0,0,1	120124109	0,3,1	215	74	0.735251	1	1.0,1.0,0.961	1.0,0.934,0.974	0.018
SE	2356	ENSG00000006282.22	SPATA20	chr17	+	50547719	50547767	50547173	50547285	50548282	50548453	2356	2,0,2	0,0,0	6,5,8	1,0,0	122	74	1	1	1.0,NA,1.0	0.784,1.0,1.0	0.072
SE	2359	ENSG00000108823.17	SGCA	chr17	+	50167367	50167487	50166004	50166077	50167581	50167736	2359	9,12,23	0,0,0	36,29,27	0,0,1	194	74	1	1	1.0,1.0,1.0	1.0,1.0,0.911	0.03
SE	2360	ENSG00000108823.17	SGCA	chr17	+	50167367	50167487	50166004	50166077	50167946	50168019	2360	5,7,12	0,1,0	20,19,19	0,1,1	194	74	1	1	1.0,0.728,1.0	1.0,0.879,0.879	-0.01
SE	2361	ENSG00000108823.17	SGCA	chr17	+	50167581	50167736	50166040	50166077	50167946	50168019	2361	13,22,38	0,1,0	56,47,61	0,1,1	229	74	1	1	1.0,0.877,1.0	1.0,0.938,0.952	-0.004
SE	2362	ENSG00000108823.17	SGCA	chr17	+	50167581	50167736	50167367	50167487	50167946	50168019	2362	17,27,49	0,0,0	72,58,68	0,1,0	229	74	1	1	1.0,1.0,1.0	1.0,0.949,1.0	0.017
SE	2363	ENSG00000108823.17	SGCA	chr17	+	50169091	50169254	50168373	50168572	50170639	50170666	2363	5,9,22	6,6,5	18,20,19	7,6,10	237	74	0.526805	1	0.206,0.319,0.579	0.445,0.51,0.372	-0.074
SE	2364	ENSG00000108823.17	SGCA	chr17	+	50170142	50170351	50169091	50169254	50170639	50170666	2364	10,11,11	0,0,1	39,26,29	0,0,0	283	74	1	1	1.0,1.0,0.742	1.0,1.0,1.0	-0.086
SE	2366	ENSG00000005884.18	ITGA3	chr17	+	50071310	50071518	50070843	50070930	50071985	50072182	2366	8,7,8	0,1,0	14,16,12	0,1,0	282	74	1	1	1.0,0.647,1.0	1.0,0.808,1.0	-0.054
SE	2367	ENSG00000005884.18	ITGA3	chr17	+	50071985	50072182	50070843	50070930	50073915	50074004	2367	8,5,4	0,1,0	10,11,9	0,1,0	271	74	1	1	1.0,0.577,1.0	1.0,0.75,1.0	-0.058
SE	2370	ENSG00000167085.14	PHB1	chr17	-	49414241	49414333	49413176	49413291	49414834	49414884	2370	0,0,0	1,1,0	0,0,1	0,2,0	166	74	1	1	0.0,0.0,NA	NA,0.0,1.0	-0.5
SE	2373	ENSG00000136436.15	CALCOCO2	chr17	+	48846033	48846096	48841697	48841887	48848063	48848166	2373	0,0,0	6,7,5	1,0,0	12,5,5	137	74	1	1	0.0,0.0,0.0	0.043,0.0,0.0	-0.014
SE	2375	ENSG00000136436.15	CALCOCO2	chr17	+	48849251	48849377	48848321	48848455	48851088	48851177	2375	43,26,25	0,2,0	72,56,65	3,2,2	200	74	0.031862	0.580214	1.0,0.828,1.0	0.899,0.912,0.923	0.031
SE	2378	ENSG00000005243.10	COPZ2	chr17	-	48032155	48032233	48029124	48029176	48032685	48032741	2378	3,3,2	0,0,0	6,8,5	1,1,0	152	74	1	1	1.0,1.0,1.0	0.745,0.796,1.0	0.153
SE	2379	ENSG00000005243.10	COPZ2	chr17	-	48032685	48032741	48029124	48029176	48033210	48033302	2379	0,0,0	0,0,1	1,1,1	0,0,0	130	74	1	1	NA,NA,0.0	1.0,1.0,1.0	-1
SE	2380	ENSG00000005243.10	COPZ2	chr17	-	48033210	48033302	48029124	48029176	48033862	48033944	2380	0,1,1	0,0,0	1,1,2	0,1,1	166	74	1	1	NA,1.0,1.0	1.0,0.308,0.471	0.407
SE	2381	ENSG00000005243.10	COPZ2	chr17	-	48033862	48033944	48029124	48029176	48036850	48036925	2381	0,1,0	0,0,0	2,1,1	0,1,0	156	74	1	1	NA,1.0,NA	1.0,0.322,1.0	0.226
SE	2386	ENSG00000159111.13	MRPL10	chr17	-	47829138	47829236	47828500	47828670	47831459	47831534	2386	0,1,1	0,0,0	1,0,0	0,1,1	172	74	1	1	NA,1.0,1.0	1.0,0.0,0.0	0.667
SE	2387	ENSG00000263766.6	KPNB1-DT	chr17	-	47626546	47626627	47603859	47604118	47636511	47636601	2387	0,1,0	0,0,0	0,0,0	0,0,1	155	74	1	1	NA,1.0,NA	NA,NA,0.0	1
SE	2388	ENSG00000259753.1	ENSG00000259753	chr17	+	47299307	47299530	47292138	47292568	47300477	47300578	2388	10,7,19	0,0,1	22,23,16	0,0,1	297	74	1	1	1.0,1.0,0.826	1.0,1.0,0.799	0.009
SE	2389	ENSG00000198336.9	MYL4	chr17	+	47213798	47213826	47209347	47209557	47219903	47220053	2389	179616152558	7,6,9	244224631902	10,13,13	102	74	1	1	0.995,0.995,0.995	0.994,0.993,0.991	0.002
SE	2394	ENSG00000108433.17	GOSR2	chr17	+	46932066	46932199	46929523	46929584	46935028	46935169	2394	8,13,8	0,0,1	20,20,18	0,0,0	207	74	1	1	1.0,1.0,0.741	1.0,1.0,1.0	-0.086
SE	2397	ENSG00000108433.17	GOSR2	chr17	+	46935028	46935169	46932066	46932199	46938598	46938704	2397	10,10,16	1,0,1	26,20,21	2,0,2	215	74	0.201036	1	0.775,1.0,0.846	0.817,1.0,0.783	0.007
SE	2398	ENSG00000108433.17	GOSR2	chr17	+	46935028	46935225	46932066	46932199	46938598	46939806	2398	9,9,13	1,0,1	24,17,17	2,0,2	271	74	0.123464	1	0.711,1.0,0.78	0.766,1.0,0.699	0.009
SE	2401	ENSG00000099840.14	IZUMO4	chr19	+	2098786	2098804	2098435	2098450	2099254	2099580	2401	0,1,0	0,0,0	0,0,0	0,0,1	92	74	1	1	NA,1.0,NA	NA,NA,0.0	1
SE	2402	ENSG00000099840.14	IZUMO4	chr19	+	2098975	2099029	2098786	2098804	2099254	2099590	2402	0,0,0	0,1,0	0,0,1	0,0,0	128	74	1	1	NA,0.0,NA	NA,NA,1.0	-1
SE	2403	ENSG00000120071.15	KANSL1	chr17	-	46039026	46039215	46038537	46038686	46039701	46039884	2403	21,8,14	2,0,1	19,28,23	2,2,1	263	74	0.245003	1	0.747,1.0,0.798	0.728,0.798,0.866	0.051
SE	2418	ENSG00000184922.15	FMNL1	chr17	+	45245631	45245733	45245252	45245416	45245877	45245973	2418	1,0,0	0,0,0	0,1,0	0,1,0	176	74	1	1	1.0,NA,NA	NA,0.296,NA	0.704
SE	2421	ENSG00000168517.11	HEXIM2	chr17	+	45162487	45162635	45161874	45162031	45162749	45162859	2421	0,1,0	0,0,0	0,0,2	0,1,2	222	74	1	1	NA,1.0,NA	NA,0.0,0.25	0.875
SE	2422	ENSG00000168517.11	HEXIM2	chr17	+	45162487	45162635	45161894	45161939	45162749	45162859	2422	0,1,1	0,0,0	0,0,1	1,0,0	222	74	1	1	NA,1.0,1.0	0.0,NA,1.0	0.5
SE	2423	ENSG00000181513.15	ACBD4	chr17	+	45137018	45137139	45136691	45136776	45137367	45137454	2423	0,1,3	0,1,0	1,4,3	0,0,0	195	74	1	1	NA,0.275,1.0	1.0,1.0,1.0	-0.363
SE	2425	ENSG00000161714.12	PLCD3	chr17	-	45112862	45113012	45108958	45112704	45113121	45113257	2425	4,6,4	1,0,0	12,9,8	0,0,1	224	74	1	1	0.569,1.0,1.0	1.0,1.0,0.725	-0.052
SE	2427	ENSG00000180329.14	CCDC43	chr17	-	44680584	44680643	44677439	44679043	44682002	44682138	2427	6,9,7	1,0,0	10,7,17	1,1,0	133	74	1	1	0.769,1.0,1.0	0.848,0.796,1.0	0.042
SE	2428	ENSG00000180329.14	CCDC43	chr17	-	44680584	44680652	44677482	44679043	44682002	44682138	2428	3,0,4	1,0,0	2,1,8	1,1,0	142	74	1	1	0.61,NA,1.0	0.51,0.343,1.0	0.187
SE	2429	ENSG00000013306.16	SLC25A39	chr17	-	44321699	44321767	44321433	44321558	44322418	44322528	2429	4,5,7	0,0,1	12,11,6	0,0,0	142	74	1	1	1.0,1.0,0.785	1.0,1.0,1.0	-0.072
SE	2430	ENSG00000013306.16	SLC25A39	chr17	-	44322418	44322528	44321699	44321767	44323283	44323343	2430	2,2,6	0,0,0	8,4,5	0,1,0	184	74	1	1	1.0,1.0,1.0	1.0,0.617,1.0	0.128
SE	2431	ENSG00000013306.16	SLC25A39	chr17	-	44322807	44322852	44322418	44322528	44323283	44323343	2431	2,2,7	0,0,1	8,7,0	0,0,0	119	74	1	1	1.0,1.0,0.813	1.0,1.0,NA	-0.062
SE	2432	ENSG00000101452.15	DHX35	chr20	+	38972558	38972651	38969080	38969214	38983698	38983776	2432	2,8,11	1,0,0	13,7,5	0,0,0	167	74	1	1	0.47,1.0,1.0	1.0,1.0,1.0	-0.177
SE	2435	ENSG00000168591.16	TMUB2	chr17	+	44187675	44187743	44186969	44187109	44187906	44188009	2435	0,1,2	0,0,0	2,2,3	1,0,0	142	74	1	1	NA,1.0,1.0	0.51,1.0,1.0	0.163
SE	2438	ENSG00000168591.16	TMUB2	chr17	+	44187906	44188009	44187271	44187743	44188934	44189299	2438	1,1,2	1,0,1	4,2,1	1,0,2	177	74	0.189774	1	0.295,1.0,0.455	0.626,1.0,0.173	-0.016
SE	2440	ENSG00000168591.16	TMUB2	chr17	+	44189410	44189588	44188934	44189299	44190500	44191226	2440	6,5,5	0,0,0	10,8,6	0,1,1	252	74	1	1	1.0,1.0,1.0	1.0,0.701,0.638	0.22
SE	2442	ENSG00000161654.10	LSM12	chr17	-	44036861	44037102	44036142	44036300	44037411	44037538	2442	0,0,1	10,7,8	0,0,0	13,22,14	315	74	1	1	0.0,0.0,0.029	0.0,0.0,0.0	0.01
SE	2456	ENSG00000198863.8	RUNDC1	chr17	+	42989340	42989539	42987255	42987414	42990316	42990436	2456	12,11,11	0,1,0	14,12,11	0,0,0	273	74	1	1	1.0,0.749,1.0	1.0,1.0,1.0	-0.084
SE	2457	ENSG00000108825.18	PTGES3L-AARSD1	chr17	-	42971606	42971696	42970288	42970342	42979169	42979268	2457	25,20,32	0,0,0	43,56,30	0,1,0	164	74	1	1	1.0,1.0,1.0	1.0,0.962,1.0	0.013
SE	2458	ENSG00000267060.7	PTGES3L	chr17	-	42979169	42979268	42971606	42971696	42979377	42979444	2458	24,24,33	2,0,4	59,62,44	0,4,2	173	74	0.427596	1	0.837,1.0,0.779	1.0,0.869,0.904	-0.052
SE	2460	ENSG00000266967.7	AARSD1	chr17	-	42951799	42951894	42950525	42950728	42953723	42953778	2460	5,5,4	0,0,0	2,11,8	0,0,1	169	74	1	1	1.0,1.0,1.0	1.0,1.0,0.778	0.074
SE	2461	ENSG00000266967.7	AARSD1	chr17	-	42956203	42956320	42955841	42955972	42956403	42956560	2461	7,3,11	0,0,1	18,10,10	0,0,0	191	74	1	1	1.0,1.0,0.81	1.0,1.0,1.0	-0.063
SE	2465	ENSG00000131467.12	PSME3	chr17	+	42834771	42834876	42834514	42834577	42837648	42837697	2465	23,16,22	0,0,0	42,44,24	0,1,0	179	74	1	1	1.0,1.0,1.0	1.0,0.948,1.0	0.017
SE	2470	ENSG00000108799.13	EZH1	chr17	-	42718453	42718617	42717975	42718067	42719104	42719207	2470	10,8,8	0,1,0	15,14,15	0,0,0	238	74	1	1	1.0,0.713,1.0	1.0,1.0,1.0	-0.096
SE	2471	ENSG00000108799.13	EZH1	chr17	-	42719104	42719207	42717975	42718067	42720272	42720449	2471	11,7,13	1,0,0	11,18,21	0,0,0	177	74	1	1	0.821,1.0,1.0	1.0,1.0,1.0	-0.06
SE	2472	ENSG00000108799.13	EZH1	chr17	-	42724304	42724424	42722794	42722915	42727634	42727763	2472	10,11,6	0,0,3	26,19,16	3,2,2	194	74	0.149919	1	1.0,1.0,0.433	0.768,0.784,0.753	0.043
SE	2473	ENSG00000108799.13	EZH1	chr17	-	42728824	42728952	42727634	42727763	42730827	42730918	2473	19,15,11	0,0,0	41,23,24	0,0,1	202	74	1	1	1.0,1.0,1.0	1.0,1.0,0.898	0.034
SE	2475	ENSG00000037042.9	TUBG2	chr17	+	42662972	42663052	42660638	42660707	42663376	42663503	2475	6,0,10	0,1,1	22,11,14	1,0,1	154	74	1	1	1.0,0.0,0.828	0.914,1.0,0.871	-0.319
SE	2476	ENSG00000141699.11	RETREG3	chr17	-	42587833	42587864	42586764	42586891	42592055	42592162	2476	0,1,1	0,0,1	4,1,1	0,2,0	105	74	1	1	NA,1.0,0.413	1.0,0.261,1.0	-0.047
SE	2478	ENSG00000168259.17	DNAJC7	chr17	-	41996310	41996424	41994869	41994944	41997114	41997239	2478	43,33,41	1,1,0	63,62,66	0,0,0	188	74	1	1	0.944,0.929,1.0	1.0,1.0,1.0	-0.042
SE	2480	ENSG00000168259.17	DNAJC7	chr17	-	42003358	42003557	42000481	42000570	42017039	42017146	2480	2,3,1	1,0,0	1,3,2	1,0,2	273	74	0.014719	0.349537	0.352,1.0,1.0	0.213,1.0,0.213	0.309
SE	2481	ENSG00000173786.17	CNP	chr17	+	41968067	41968740	41966794	41966887	41971891	41972031	2481	61,55,90	0,0,0	157142162	0,0,1	747	74	1	1	1.0,1.0,1.0	1.0,1.0,0.941	0.02
SE	2482	ENSG00000173786.17	CNP	chr17	+	41968072	41968740	41966814	41966887	41971891	41972031	2482	42,44,55	0,0,0	119,86,103	0,0,1	742	74	1	1	1.0,1.0,1.0	1.0,1.0,0.911	0.03
SE	2483	ENSG00000141696.13	P3H4	chr17	-	41807858	41808004	41806795	41806879	41809705	41809834	2483	11,7,10	1,0,0	15,13,20	0,0,0	220	74	1	1	0.787,1.0,1.0	1.0,1.0,1.0	-0.071
SE	2484	ENSG00000173801.17	JUP	chr17	-	41764712	41764816	41762982	41763321	41764922	41765067	2484	24,18,40	0,0,0	59,48,43	0,1,0	178	74	1	1	1.0,1.0,1.0	1.0,0.952,1.0	0.016
SE	2493	ENSG00000073605.19	GSDMB	chr17	-	39906960	39906987	39906110	39906271	39909755	39909924	2493	0,0,0	1,0,0	0,1,0	0,0,0	101	74	1	1	0.0,NA,NA	NA,1.0,NA	-1
SE	2495	ENSG00000073605.19	GSDMB	chr17	-	39908175	39908214	39906960	39906987	39908957	39909042	2495	0,1,0	0,0,2	0,0,1	0,0,1	113	74	1	1	NA,1.0,0.0	NA,NA,0.396	0.104
SE	2496	ENSG00000073605.19	GSDMB	chr17	-	39908957	39909042	39906110	39906271	39909755	39909924	2496	2,2,1	1,0,0	8,2,1	0,0,0	159	74	1	1	0.482,1.0,1.0	1.0,1.0,1.0	-0.173
SE	2497	ENSG00000073605.19	GSDMB	chr17	-	39908957	39909042	39906960	39906987	39909755	39909924	2497	2,2,3	0,0,0	8,2,2	0,1,0	159	74	1	1	1.0,1.0,1.0	1.0,0.482,1.0	0.173
SE	2524	ENSG00000131748.16	STARD3	chr17	+	39658708	39658820	39658404	39658522	39659050	39659106	2524	9,12,15	0,0,0	18,22,11	1,0,0	186	74	1	1	1.0,1.0,1.0	0.877,1.0,1.0	0.041
SE	2525	ENSG00000131748.16	STARD3	chr17	+	39658721	39658820	39658404	39658522	39659050	39659106	2525	10,12,15	0,0,0	19,22,12	1,0,0	173	74	1	1	1.0,1.0,1.0	0.89,1.0,1.0	0.037
SE	2527	ENSG00000125977.7	EIF2S2	chr20	-	34093674	34093731	34090516	34090602	34096656	34096805	2527	11,8,14	0,0,1	13,22,19	1,4,2	131	74	0.00102774	0.0537625	1.0,1.0,0.888	0.88,0.757,0.843	0.136
SE	2534	ENSG00000275023.5	MLLT6	chr17	+	38721877	38722227	38720658	38720747	38722677	38722768	2534	4,6,11	0,1,0	13,2,6	0,0,0	424	74	1	1	1.0,0.512,1.0	1.0,1.0,1.0	-0.163
SE	2535	ENSG00000275832.5	ARHGAP23	chr17	+	38498931	38498954	38498413	38498510	38500596	38500628	2535	4,3,9	1,0,0	10,20,13	0,1,0	97	74	1	1	0.753,1.0,1.0	1.0,0.938,1.0	-0.062
SE	2536	ENSG00000274211.6	SOCS7	chr17	+	38364751	38364856	38361710	38361775	38366286	38366417	2536	0,1,4	0,0,0	4,1,1	0,1,0	179	74	1	1	NA,1.0,1.0	1.0,0.292,1.0	0.236
SE	2537	ENSG00000274211.6	SOCS7	chr17	+	38365307	38365409	38364751	38364856	38366286	38366417	2537	2,1,1	0,1,1	4,1,0	2,0,1	176	74	0.618455	1	1.0,0.296,0.296	0.457,1.0,0.0	0.045
SE	2544	ENSG00000278540.5	ACACA	chr17	-	37289417	37289528	37284837	37284970	37330172	37330425	2544	0,0,1	2,1,3	0,1,0	2,6,3	185	74	1	1	0.0,0.0,0.118	0.0,0.062,0.0	0.019
SE	2547	ENSG00000273611.5	ZNHIT3	chr17	+	36486934	36486966	36486680	36486785	36492812	36492899	2547	4,2,1	1,0,2	3,1,1	0,0,2	106	74	0.631126	1	0.736,1.0,0.259	1.0,1.0,0.259	-0.088
SE	2555	ENSG00000006125.18	AP2B1	chr17	+	35670856	35670898	35657598	35657791	35671753	35671900	2555	1,3,5	0,0,0	5,3,6	1,0,0	116	74	1	1	1.0,1.0,1.0	0.761,1.0,1.0	0.08
SE	2560	ENSG00000005156.12	LIG3	chr17	+	34983001	34983552	34980511	34980622	34985987	34986131	2560	26,31,38	0,0,0	79,52,49	0,0,1	625	74	1	1	1.0,1.0,1.0	1.0,1.0,0.853	0.049
SE	2561	ENSG00000132141.14	CCT6B	chr17	-	34942795	34942906	34942483	34942643	34951949	34952053	2561	2,5,5	0,1,0	5,3,1	0,0,0	185	74	1	1	1.0,0.667,1.0	1.0,1.0,1.0	-0.111
SE	2562	ENSG00000132141.14	CCT6B	chr17	-	34951949	34952053	34942483	34942643	34954425	34954599	2562	1,2,2	0,0,1	1,0,2	0,0,0	178	74	1	1	1.0,1.0,0.454	1.0,NA,1.0	-0.182
SE	2566	ENSG00000006042.12	TMEM98	chr17	+	32931326	32931402	32928152	32928237	32931474	32931659	2566	2,4,6	0,0,0	9,8,6	1,3,0	150	74	0.0713053	0.992191	1.0,1.0,1.0	0.816,0.568,1.0	0.205
SE	2567	ENSG00000006042.12	TMEM98	chr17	+	32931474	32931659	32927909	32928237	32933173	32933305	2567	9,5,7	0,0,0	20,20,25	1,0,0	259	74	1	1	1.0,1.0,1.0	0.851,1.0,1.0	0.05
SE	2568	ENSG00000185515.16	BRCC3	chrX	+	155099314	155099389	155090783	155090839	155116056	155116188	2568	0,0,0	1,0,0	1,0,0	2,1,0	149	74	1	1	0.0,NA,NA	0.199,0.0,NA	-0.1
SE	2572	ENSG00000185158.13	LRRC37B	chr17	+	32017971	32018054	32007382	32008132	32020696	32020803	2572	1,0,2	0,0,0	1,1,2	0,0,1	157	74	1	1	1.0,NA,1.0	1.0,1.0,0.485	0.172
SE	2573	ENSG00000185158.13	LRRC37B	chr17	+	32045699	32045818	32035564	32035639	32047760	32047901	2573	1,0,0	0,0,0	1,3,1	4,0,0	193	74	1	1	1.0,NA,NA	0.087,1.0,1.0	0.304
SE	2574	ENSG00000085415.16	SEH1L	chr18	+	12955462	12955609	12951854	12951905	12963159	12963371	2574	9,4,9	0,0,1	16,13,13	0,0,0	221	74	1	1	1.0,1.0,0.751	1.0,1.0,1.0	-0.083
SE	2583	ENSG00000214719.13	ENSG00000214719	chr17	+	30615895	30615980	30610888	30610942	30631754	30631927	2583	1,0,1	6,3,3	1,1,2	6,5,8	159	74	1	1	0.072,0.0,0.134	0.072,0.085,0.104	-0.018
SE	2587	ENSG00000126653.18	NSRP1	chr17	+	30117301	30117332	30116826	30116863	30118079	30118173	2587	0,1,0	2,3,3	0,0,1	3,2,0	105	74	1	1	0.0,0.19,0.0	0.0,0.0,1.0	-0.27
SE	2589	ENSG00000141298.19	SSH2	chr17	-	29702958	29703062	29695458	29695523	29761149	29761390	2589	59,49,66	0,0,0	106,88,65	0,0,1	178	74	1	1	1.0,1.0,1.0	1.0,1.0,0.964	0.012
SE	2590	ENSG00000141298.19	SSH2	chr17	-	29848848	29848929	29793893	29793937	29929937	29930228	2590	6,7,10	1,1,1	10,15,8	0,0,0	155	74	0.0734961	1	0.741,0.77,0.827	1.0,1.0,1.0	-0.221
SE	2591	ENSG00000141298.19	SSH2	chr17	-	29929937	29930040	29925216	29925555	29930158	29930276	2591	0,5,12	0,0,1	2,6,8	0,0,0	177	74	1	1	NA,1.0,0.834	1.0,1.0,1.0	-0.083
SE	2592	ENSG00000108262.16	GIT1	chr17	-	29578961	29578988	29578730	29578779	29581337	29581380	2592	0,0,1	1,2,0	0,0,0	0,3,1	101	74	1	1	0.0,0.0,1.0	NA,0.0,0.0	0.333
SE	2595	ENSG00000173065.14	FAM222B	chr17	-	28790377	28790425	28766585	28766707	28842681	28842783	2595	0,1,0	0,0,0	1,0,0	1,0,1	122	74	1	1	NA,1.0,NA	0.378,NA,0.0	0.811
SE	2596	ENSG00000173065.14	FAM222B	chr17	-	28834292	28834326	28766585	28766707	28842681	28842727	2596	0,1,1	0,0,0	2,1,0	1,0,1	108	74	1	1	NA,1.0,1.0	0.578,1.0,0.0	0.474
SE	2600	ENSG00000007202.16	BLTP2	chr17	-	28643163	28643311	28642868	28642987	28643609	28643659	2600	9,7,10	0,1,0	19,18,25	0,0,0	222	74	1	1	1.0,0.7,1.0	1.0,1.0,1.0	-0.1
SE	2602	ENSG00000109107.14	ALDOC	chr17	-	28575964	28576020	28575420	28575544	28576800	28576948	2602	0,1,1	5,7,12	1,1,2	9,17,21	130	74	1	1	0.0,0.075,0.045	0.059,0.032,0.051	-0.007
SE	2604	ENSG00000087111.22	PIGS	chr17	-	28558180	28558297	28556826	28556972	28558475	28558590	2604	0,0,0	2,0,3	2,0,0	9,3,2	191	74	1	1	0.0,NA,0.0	0.079,0.0,0.0	-0.026
SE	2608	ENSG00000124104.19	SNX21	chr20	+	45840447	45840458	45834958	45835116	45840638	45840907	2608	0,1,0	4,3,1	0,1,0	5,6,6	85	74	1	1	0.0,0.225,0.0	0.0,0.127,0.0	0.033
SE	2612	ENSG00000109046.15	WSB1	chr17	+	27301787	27301956	27294113	27294435	27303366	27303635	2612	60,38,59	0,0,0	89,77,94	1,3,0	243	74	0.674592	1	1.0,1.0,1.0	0.964,0.887,1.0	0.05
SE	2613	ENSG00000109046.15	WSB1	chr17	+	27301880	27301956	27294113	27294435	27303366	27303635	2613	27,15,23	0,0,0	32,29,38	1,3,0	150	74	0.485181	1	1.0,1.0,1.0	0.94,0.827,1.0	0.078
SE	2619	ENSG00000124422.12	USP22	chr17	-	21028541	21028674	21021112	21021226	21042664	21043011	2619	38,38,62	1,0,1	89,78,78	0,0,0	207	74	1	1	0.931,1.0,0.957	1.0,1.0,1.0	-0.037
SE	2622	ENSG00000128487.19	SPECC1	chr17	+	20204332	20205912	20155988	20156236	20227412	20227620	2622	145123141	0,0,1	411335363	0,1,5	1654	74	0.0161955	0.370041	1.0,1.0,0.863	1.0,0.937,0.765	0.054
SE	2623	ENSG00000128487.19	SPECC1	chr17	+	20296960	20297077	20260191	20260294	20306022	20306082	2623	0,3,2	0,0,0	11,12,3	2,0,0	191	74	1	1	NA,1.0,1.0	0.681,1.0,1.0	0.106
SE	2627	ENSG00000108599.15	AKAP10	chr17	-	19931804	19931978	19924407	19924517	19936285	19936430	2627	4,2,2	0,0,0	6,3,4	1,0,0	248	74	1	1	1.0,1.0,1.0	0.642,1.0,1.0	0.119
SE	2628	ENSG00000108599.15	AKAP10	chr17	-	19940886	19941010	19939712	19939849	19941825	19941910	2628	4,6,4	0,1,1	3,6,8	0,0,0	198	74	1	1	1.0,0.692,0.599	1.0,1.0,1.0	-0.236
SE	2631	ENSG00000072210.19	ALDH3A2	chr17	+	19664947	19665047	19663332	19663499	19671720	19671956	2631	7,11,15	0,0,1	9,15,10	0,1,0	174	74	1	1	1.0,1.0,0.864	1.0,0.864,1.0	0
SE	2633	ENSG00000072210.19	ALDH3A2	chr17	+	19673150	19673275	19671720	19671956	19675557	19677596	2633	7,2,1	3,0,5	3,1,1	2,3,1	199	74	0.435272	1	0.465,1.0,0.069	0.358,0.11,0.271	0.265
SE	2637	ENSG00000101266.19	CSNK2A1	chr20	-	492253	492364	489502	489881	497720	497780	2637	23,17,22	0,0,0	36,26,27	1,0,0	185	74	1	1	1.0,1.0,1.0	0.935,1.0,1.0	0.022
SE	2638	ENSG00000101266.19	CSNK2A1	chr20	-	495718	495802	489779	489881	497720	497780	2638	9,15,12	0,0,0	10,17,16	1,0,0	158	74	1	1	1.0,1.0,1.0	0.824,1.0,1.0	0.059
SE	2642	ENSG00000101266.19	CSNK2A1	chr20	-	499524	499573	499254	499305	499832	499934	2642	0,0,0	5,5,9	0,0,1	20,8,17	123	74	1	1	0.0,0.0,0.0	0.0,0.0,0.034	-0.011
SE	2643	ENSG00000101266.19	CSNK2A1	chr20	-	499524	499630	499254	499305	499832	499934	2643	0,0,0	5,5,9	0,0,2	20,8,17	180	74	1	1	0.0,0.0,0.0	0.0,0.0,0.046	-0.015
SE	2645	ENSG00000101266.19	CSNK2A1	chr20	-	508450	508605	505117	505229	543671	543730	2645	10,7,9	2,2,1	19,15,17	1,2,1	229	74	0.180608	1	0.618,0.531,0.744	0.86,0.708,0.846	-0.174
SE	2647	ENSG00000101266.19	CSNK2A1	chr20	-	508450	508660	504165	505229	543671	543696	2647	24,18,33	2,2,1	45,33,39	1,2,1	284	74	0.392618	1	0.758,0.701,0.896	0.921,0.811,0.91	-0.096
SE	2648	ENSG00000101266.19	CSNK2A1	chr20	-	526695	526942	508450	508660	527932	528049	2648	2,0,0	6,5,3	0,3,1	10,5,4	321	74	1	1	0.071,0.0,0.0	0.0,0.122,0.054	-0.035
SE	2649	ENSG00000101266.19	CSNK2A1	chr20	-	526695	526942	508450	508660	543671	543712	2649	2,0,0	12,7,16	0,3,1	16,9,15	321	74	0.56542	1	0.037,0.0,0.0	0.0,0.071,0.015	-0.016
SE	2650	ENSG00000101266.19	CSNK2A1	chr20	-	527932	528049	505117	505229	543671	543712	2650	0,1,3	2,2,1	2,5,3	1,2,1	191	74	0.0279826	0.534126	0.0,0.162,0.538	0.437,0.492,0.538	-0.256
SE	2651	ENSG00000101266.19	CSNK2A1	chr20	-	527932	528049	508450	508660	543671	543712	2651	6,6,6	12,7,16	12,10,7	16,9,15	191	74	0.329608	1	0.162,0.249,0.127	0.225,0.301,0.153	-0.047
SE	2653	ENSG00000101266.19	CSNK2A1	chr20	-	540889	541099	508450	508660	543671	543787	2653	1,0,3	12,7,16	3,5,3	16,9,15	284	74	0.0410041	0.695744	0.021,0.0,0.047	0.047,0.126,0.05	-0.052
SE	2658	ENSG00000291110.1	TRIM16L	chr17	+	18699359	18699457	18699153	18699275	18701356	18701445	2658	0,1,0	0,0,0	2,0,1	1,0,0	172	74	1	1	NA,1.0,NA	0.462,NA,1.0	0.269
SE	2670	ENSG00000176974.22	SHMT1	chr17	-	18353671	18353817	18348324	18348440	18355885	18356000	2670	4,2,2	0,0,0	7,3,8	0,0,1	220	74	1	1	1.0,1.0,1.0	1.0,1.0,0.729	0.09
SE	2671	ENSG00000177731.16	FLII	chr17	-	18248799	18248883	18248549	18248721	18249126	18249201	2671	39,36,52	0,0,0	94,70,61	1,0,0	158	74	1	1	1.0,1.0,1.0	0.978,1.0,1.0	0.007
SE	2673	ENSG00000177731.16	FLII	chr17	-	18256525	18256597	18255182	18255263	18256908	18257019	2673	11,23,31	0,0,0	51,40,31	0,1,0	146	74	1	1	1.0,1.0,1.0	1.0,0.953,1.0	0.016
SE	2674	ENSG00000131899.13	LLGL1	chr17	+	18241450	18241715	18240577	18240873	18241884	18241999	2674	7,8,19	1,0,0	24,27,21	0,0,0	339	74	1	1	0.604,1.0,1.0	1.0,1.0,1.0	-0.132
SE	2678	ENSG00000175662.18	TOM1L2	chr17	-	17850892	17850952	17848822	17848859	17861475	17861551	2678	29,17,29	0,0,1	37,39,38	0,1,1	134	74	1	1	1.0,1.0,0.941	1.0,0.956,0.955	0.01
SE	2679	ENSG00000175662.18	TOM1L2	chr17	-	17857768	17857855	17850892	17850952	17861475	17861551	2679	30,22,39	4,1,5	43,31,45	6,7,5	161	74	0.335206	1	0.775,0.91,0.782	0.767,0.671,0.805	0.075
SE	2680	ENSG00000175662.18	TOM1L2	chr17	-	17882704	17882863	17879626	17879743	17884633	17884768	2680	54,56,63	1,0,0	99,67,90	1,0,0	233	74	1	1	0.945,1.0,1.0	0.969,1.0,1.0	-0.008
SE	2681	ENSG00000175662.18	TOM1L2	chr17	-	17882704	17882863	17879626	17879743	17893660	17893810	2681	38,45,44	1,1,3	79,52,76	4,0,1	233	74	0.638123	1	0.923,0.935,0.823	0.862,1.0,0.96	-0.047
SE	2682	ENSG00000175662.18	TOM1L2	chr17	-	17882704	17882863	17879626	17879743	17898595	17898674	2682	38,44,44	1,1,0	78,51,76	1,1,2	233	74	1	1	0.923,0.933,1.0	0.961,0.942,0.923	0.01
SE	2683	ENSG00000175662.18	TOM1L2	chr17	-	17884633	17884768	17879626	17879743	17893660	17893810	2683	27,27,54	1,1,3	54,45,39	4,0,1	209	74	0.542825	1	0.905,0.905,0.864	0.827,1.0,0.932	-0.028
SE	2684	ENSG00000175662.18	TOM1L2	chr17	-	17884633	17884768	17879626	17879743	17898595	17898674	2684	17,21,31	1,1,0	39,29,23	1,1,2	209	74	1	1	0.858,0.881,1.0	0.932,0.911,0.803	0.031
SE	2685	ENSG00000175662.18	TOM1L2	chr17	-	17884633	17884768	17882704	17882863	17893660	17893810	2685	42,39,73	0,1,0	74,62,53	1,2,0	209	74	0.509273	1	1.0,0.932,1.0	0.963,0.917,1.0	0.017
SE	2686	ENSG00000175662.18	TOM1L2	chr17	-	17884633	17884768	17882704	17882863	17898595	17898674	2686	32,33,50	0,0,0	59,46,37	0,1,0	209	74	1	1	1.0,1.0,1.0	1.0,0.942,1.0	0.019
SE	2687	ENSG00000175662.18	TOM1L2	chr17	-	17893660	17893810	17879626	17879743	17898595	17898674	2687	46,37,46	1,1,0	70,69,61	1,1,2	224	74	1	1	0.938,0.924,1.0	0.959,0.958,0.91	0.012
SE	2688	ENSG00000175662.18	TOM1L2	chr17	-	17893660	17893810	17882704	17882863	17898595	17898674	2688	45,37,43	0,0,0	67,71,60	0,1,0	224	74	1	1	1.0,1.0,1.0	1.0,0.959,1.0	0.014
SE	2689	ENSG00000175662.18	TOM1L2	chr17	-	17893660	17893810	17884633	17884768	17898595	17898674	2689	56,42,66	1,0,0	82,86,77	1,1,1	224	74	0.375697	1	0.949,1.0,1.0	0.964,0.966,0.962	0.019
SE	2690	ENSG00000175662.18	TOM1L2	chr17	-	17907446	17907531	17898595	17898674	17972261	17972397	2690	168123152	0,0,1	243205222	2,4,3	159	74	0.172082	1	1.0,1.0,0.986	0.983,0.96,0.972	0.024
SE	2691	ENSG00000154803.13	FLCN	chr17	-	17222500	17222661	17221170	17221628	17223921	17224143	2691	4,5,8	0,0,1	11,6,12	0,0,0	235	74	1	1	1.0,1.0,0.716	1.0,1.0,1.0	-0.095
SE	2694	ENSG00000175061.20	SNHG29	chr17	+	16439580	16439703	16439326	16439414	16440184	16440253	2694	14,12,23	35,25,33	37,27,33	70,55,54	197	74	0.798203	1	0.131,0.153,0.207	0.166,0.156,0.187	-0.006
SE	2695	ENSG00000175061.20	SNHG29	chr17	+	16439659	16439703	16439326	16439414	16440184	16440253	2695	2,4,14	35,25,33	16,11,13	70,55,54	118	74	0.674443	1	0.035,0.091,0.21	0.125,0.111,0.131	-0.01
SE	2696	ENSG00000175061.20	SNHG29	chr17	+	16441073	16441130	16440110	16440253	16441367	16442018	2696	55,65,79	0,0,0	147140155	0,2,0	131	74	1	1	1.0,1.0,1.0	1.0,0.975,1.0	0.008
SE	2697	ENSG00000108474.17	PIGL	chr17	+	16233970	16234070	16217208	16217461	16299887	16299978	2697	2,4,5	0,0,0	7,2,3	0,1,0	174	74	1	1	1.0,1.0,1.0	1.0,0.46,1.0	0.18
SE	2700	ENSG00000175106.17	TVP23C	chr17	-	15553684	15553829	15547058	15547148	15555281	15555364	2700	2,2,2	0,0,0	12,14,11	2,0,0	219	74	1	1	1.0,1.0,1.0	0.67,1.0,1.0	0.11
SE	2701	ENSG00000109099.16	PMP22	chr17	-	15233188	15233355	15229778	15231080	15239470	15239611	2701	0,0,0	3,2,0	1,0,0	4,7,4	241	74	1	1	0.0,0.0,NA	0.071,0.0,0.0	-0.024
SE	2703	ENSG00000109099.16	PMP22	chr17	-	15239470	15239600	15229778	15231080	15259093	15259193	2703	3,3,1	1,0,0	10,13,9	0,0,0	204	74	1	1	0.521,1.0,1.0	1.0,1.0,1.0	-0.16
SE	2704	ENSG00000109099.16	PMP22	chr17	-	15239470	15239611	15229772	15231080	15259093	15259193	2704	4,3,5	1,0,0	17,21,11	0,0,0	215	74	1	1	0.579,1.0,1.0	1.0,1.0,1.0	-0.14
SE	2717	ENSG00000006740.18	ARHGAP44	chr17	+	12974088	12974310	12958716	12958897	12980057	12980233	2717	0,0,1	1,1,0	2,3,1	0,0,0	296	74	3.21874e-05	0.00313121	0.0,0.0,1.0	1.0,1.0,1.0	-0.667
SE	2722	ENSG00000100429.18	HDAC10	chr22	-	50249102	50249168	50248830	50248890	50249327	50249454	2722	0,1,0	0,0,0	1,0,1	0,1,0	140	74	1	1	NA,1.0,NA	1.0,0.0,1.0	0.333
SE	2723	ENSG00000100429.18	HDAC10	chr22	-	50250426	50250523	50250062	50250160	50250770	50250905	2723	0,2,1	0,0,0	2,2,1	0,0,1	171	74	1	1	NA,1.0,1.0	1.0,1.0,0.302	0.233
SE	2726	ENSG00000105483.18	CARD8	chr19	-	48232452	48232493	48231659	48231810	48234402	48234543	2726	3,1,4	0,0,1	2,4,8	1,0,0	115	74	1	1	1.0,1.0,0.72	0.563,1.0,1.0	0.052
SE	2727	ENSG00000105483.18	CARD8	chr19	-	48238382	48238532	48234402	48234543	48240961	48241063	2727	3,0,1	0,0,1	8,7,9	1,1,0	224	74	1	1	1.0,NA,0.248	0.725,0.698,1.0	-0.184
SE	2728	ENSG00000105483.18	CARD8	chr19	-	48246074	48246381	48240961	48241063	48249522	48249633	2728	4,4,6	0,2,3	11,11,11	5,1,3	381	74	0.796984	1	1.0,0.28,0.28	0.299,0.681,0.416	0.055
SE	2729	ENSG00000105483.18	CARD8	chr19	-	48249522	48249633	48240961	48241063	48249750	48249826	2729	1,2,6	0,0,0	10,5,9	0,2,0	185	74	0.777512	1	1.0,1.0,1.0	1.0,0.5,1.0	0.167
SE	2733	ENSG00000187824.9	TMEM220	chr17	-	10729030	10729060	10726203	10726264	10729779	10730023	2733	1,0,1	0,0,0	1,1,2	1,0,0	104	74	1	1	1.0,NA,1.0	0.416,1.0,1.0	0.195
SE	2735	ENSG00000007237.19	GAS7	chr17	-	9934165	9934244	9926640	9926769	9940125	9940200	2735	9,21,31	0,0,0	20,13,15	1,0,0	153	74	1	1	1.0,1.0,1.0	0.906,1.0,1.0	0.031
SE	2736	ENSG00000007237.19	GAS7	chr17	-	9969676	9969762	9959201	9959255	9981803	9981884	2736	51,37,75	1,2,1	46,32,22	0,1,1	160	74	1	1	0.959,0.895,0.972	1.0,0.937,0.911	-0.007
SE	2737	ENSG00000007237.19	GAS7	chr17	-	9981803	9981884	9969676	9969762	10019776	10019897	2737	15,12,37	0,1,0	12,15,7	0,0,0	155	74	1	1	1.0,0.851,1.0	1.0,1.0,1.0	-0.05
SE	2741	ENSG00000133026.14	MYH10	chr17	-	8576642	8576669	8569719	8569812	8577235	8577338	2741	1,0,0	7,8,9	3,0,1	17,14,19	101	74	0.644743	1	0.095,0.0,0.0	0.114,0.0,0.037	-0.019
SE	2742	ENSG00000133026.14	MYH10	chr17	-	8576642	8576672	8569719	8569812	8577235	8577338	2742	2,5,4	7,8,9	7,4,3	17,14,19	104	74	0.416964	1	0.169,0.308,0.24	0.227,0.169,0.101	0.073
SE	2743	ENSG00000133026.14	MYH10	chr17	-	8589080	8589108	8577235	8577338	8604825	8604982	2743	10,14,6	1,0,0	13,13,12	0,0,0	102	74	1	1	0.879,1.0,1.0	1.0,1.0,1.0	-0.04
SE	2744	ENSG00000133026.14	MYH10	chr17	-	8623423	8623497	8622901	8623277	8629947	8630067	2744	1,0,1	0,0,0	0,1,1	0,0,1	148	74	1	1	1.0,NA,1.0	NA,1.0,0.333	0.334
SE	2745	ENSG00000133026.14	MYH10	chr17	-	8623423	8623497	8622901	8623277	8630653	8630807	2745	4,2,1	3,4,6	2,2,2	13,8,15	148	74	0.198103	1	0.4,0.2,0.077	0.071,0.111,0.062	0.144
SE	2746	ENSG00000133026.14	MYH10	chr17	-	8623423	8623497	8622901	8623277	8630920	8631343	2746	1,0,1	0,0,0	0,1,1	1,2,0	148	74	1	1	1.0,NA,1.0	0.0,0.2,1.0	0.6
SE	2747	ENSG00000184619.8	KRBA2	chr17	-	8371308	8372081	8368709	8370386	8375899	8376658	2747	26,24,29	0,0,1	65,51,35	2,3,0	847	74	0.00532313	0.17414	1.0,1.0,0.717	0.74,0.598,1.0	0.126
SE	2748	ENSG00000108961.14	RANGRF	chr17	+	8289502	8289588	8289257	8289414	8289812	8290087	2748	5,8,9	0,0,0	10,2,13	0,1,1	160	74	1	1	1.0,1.0,1.0	1.0,0.481,0.857	0.221
SE	2749	ENSG00000178971.17	CTC1	chr17	-	8235830	8235959	8235052	8235285	8236057	8236342	2749	0,1,0	0,0,0	0,2,0	2,0,0	203	74	1	1	NA,1.0,NA	0.0,1.0,NA	0.5
SE	2753	ENSG00000179094.16	PER1	chr17	-	8145957	8146137	8144054	8144993	8146371	8146502	2753	10,5,6	1,0,0	15,14,12	0,0,0	254	74	1	1	0.744,1.0,1.0	1.0,1.0,1.0	-0.085
SE	2755	ENSG00000170043.12	TRAPPC1	chr17	-	7931505	7931576	7931010	7931149	7931730	7931829	2755	23,22,25	0,1,0	45,49,33	0,0,0	145	74	1	1	1.0,0.918,1.0	1.0,1.0,1.0	-0.027
SE	2761	ENSG00000277957.1	SENP3-EIF4A1	chr17	+	7572283	7572864	7571372	7571479	7574259	7574308	2761	12,3,8	0,1,0	6,6,8	0,0,0	655	74	1	1	1.0,0.253,1.0	1.0,1.0,1.0	-0.249
SE	2763	ENSG00000168734.14	PKIG	chr20	+	44582584	44582731	44531784	44531978	44589796	44589866	2763	3,6,16	22,23,37	11,13,5	40,55,54	221	74	0.224813	1	0.044,0.08,0.126	0.084,0.073,0.03	0.021
SE	2764	ENSG00000168734.14	PKIG	chr20	+	44585099	44585204	44582584	44582731	44589796	44589866	2764	2,3,1	2,4,12	5,6,3	8,12,5	179	74	0.20724	1	0.292,0.237,0.033	0.205,0.171,0.199	-0.004
SE	2765	ENSG00000168734.14	PKIG	chr20	+	44598615	44598890	44589796	44589866	44614533	44614707	2765	0,1,1	5,7,4	0,0,1	11,11,9	349	74	1	1	0.0,0.029,0.05	0.0,0.0,0.023	0.019
SE	2766	ENSG00000169992.10	NLGN2	chr17	+	7412156	7412207	7407844	7408712	7414343	7414493	2766	2,1,1	0,0,1	5,1,5	0,0,0	125	74	1	1	1.0,1.0,0.372	1.0,1.0,1.0	-0.209
SE	2767	ENSG00000262481.5	TMEM256-PLSCR3	chr17	-	7393600	7393836	7393466	7393509	7394103	7394734	2767	5,3,11	1,0,0	9,9,6	0,0,0	310	74	1	1	0.544,1.0,1.0	1.0,1.0,1.0	-0.152
SE	2768	ENSG00000215041.10	NEURL4	chr17	-	7327164	7327230	7326710	7327009	7327439	7327884	2768	2,0,1	0,0,1	2,0,2	0,0,0	140	74	1	1	1.0,NA,0.346	1.0,NA,1.0	-0.327
SE	2771	ENSG00000132535.22	DLG4	chr17	-	7191892	7192002	7191266	7191358	7192944	7193117	2771	6,1,7	0,0,0	2,7,7	2,0,2	184	74	0.0157025	0.362793	1.0,1.0,1.0	0.287,1.0,0.585	0.376
SE	2772	ENSG00000132535.22	DLG4	chr17	-	7208173	7208239	7204198	7204252	7217117	7217188	2772	7,4,4	0,1,0	9,9,11	0,0,0	140	74	1	1	1.0,0.679,1.0	1.0,1.0,1.0	-0.107
SE	2776	ENSG00000258315.5	C17orf49	chr17	+	7016909	7017014	7016494	7016685	7017256	7017375	2776	4,5,3	0,0,0	7,14,9	0,2,0	179	74	1	1	1.0,1.0,1.0	1.0,0.743,1.0	0.086
SE	2777	ENSG00000219200.12	RNASEK	chr17	+	7013318	7013535	7012647	7012761	7013665	7013742	2777	1,0,4	16,14,8	1,0,0	30,41,30	291	74	0.915957	1	0.016,0.0,0.113	0.008,0.0,0.0	0.04
SE	2782	ENSG00000282936.3	ENSG00000282936	chr17	-	6611918	6612148	6609993	6610160	6620787	6620998	2782	7,8,7	0,1,0	15,15,17	1,1,0	304	74	1	1	1.0,0.661,1.0	0.785,0.785,1.0	0.03
SE	2783	ENSG00000282936.3	ENSG00000282936	chr17	-	6624754	6624861	6623508	6623571	6628116	6628741	2783	4,5,4	0,1,0	23,25,12	0,0,0	181	74	1	1	1.0,0.672,1.0	1.0,1.0,1.0	-0.109
SE	2792	ENSG00000167842.16	MIS12	chr17	+	5488195	5488589	5486565	5486684	5488822	5490811	2792	8,4,11	2,0,5	13,16,16	2,7,6	468	74	0.765501	1	0.387,1.0,0.258	0.507,0.265,0.297	0.192
SE	2794	ENSG00000005100.13	DHX33	chr17	-	5463528	5463689	5462318	5462546	5468570	5468982	2794	2,3,5	1,1,0	1,0,3	1,2,0	235	74	0.00122068	0.0607057	0.386,0.486,1.0	0.239,0.0,1.0	0.211
SE	2795	ENSG00000029725.17	RABEP1	chr17	+	5350450	5350629	5346789	5346925	5354358	5354490	2795	66,46,71	0,0,0	122,95,88	2,0,0	253	74	1	1	1.0,1.0,1.0	0.947,1.0,1.0	0.018
SE	2796	ENSG00000029725.17	RABEP1	chr17	+	5380363	5380462	5378176	5378232	5381388	5381505	2796	26,19,19	0,0,2	22,24,35	0,0,0	173	74	1	1	1.0,1.0,0.803	1.0,1.0,1.0	-0.066
SE	2797	ENSG00000261879.9	ZNF594-DT	chr17	+	5209749	5209895	5192026	5192163	5214049	5214209	2797	0,1,0	0,0,1	0,2,0	0,0,0	220	74	1	1	NA,1.0,0.0	NA,1.0,NA	-0.5
SE	2798	ENSG00000261879.9	ZNF594-DT	chr17	+	5214049	5214209	5192026	5192163	5215146	5215293	2798	0,0,2	1,0,0	1,0,0	0,0,0	234	74	1	1	0.0,NA,1.0	1.0,NA,NA	-0.5
SE	2799	ENSG00000185825.17	BCAP31	chrX	-	153723507	153723612	153723152	153723288	153724333	153724435	2799	0,0,0	1,3,1	0,0,1	1,1,1	179	74	1	1	0.0,0.0,0.0	0.0,0.0,0.292	-0.097
SE	2808	ENSG00000141456.16	PELP1	chr17	-	4683029	4683111	4682802	4682952	4690887	4690993	2808	0,0,1	2,0,0	0,0,0	0,1,2	156	74	1	1	0.0,NA,1.0	NA,0.0,0.0	0.5
SE	2809	ENSG00000141030.13	COPS3	chr17	-	17247479	17247560	17246615	17247151	17248925	17249039	2809	27,19,39	0,0,1	64,46,60	0,0,0	155	74	1	1	1.0,1.0,0.949	1.0,1.0,1.0	-0.017
SE	2810	ENSG00000141030.13	COPS3	chr17	-	17260300	17260474	17254858	17254945	17261965	17262106	2810	9,13,23	1,0,0	32,33,30	0,0,0	248	74	1	1	0.729,1.0,1.0	1.0,1.0,1.0	-0.09
SE	2811	ENSG00000141030.13	COPS3	chr17	-	17264801	17264981	17261965	17262106	17267884	17267977	2811	19,11,20	0,0,0	23,19,35	1,0,0	254	74	1	1	1.0,1.0,1.0	0.87,1.0,1.0	0.043
SE	2812	ENSG00000141030.13	COPS3	chr17	-	17270757	17270807	17267884	17267977	17270895	17271008	2812	9,3,10	0,0,1	17,15,5	0,0,0	124	74	1	1	1.0,1.0,0.856	1.0,1.0,1.0	-0.048
SE	2813	ENSG00000141030.13	COPS3	chr17	-	17276034	17276164	17270895	17271008	17281131	17281246	2813	13,13,12	0,0,2	20,27,30	2,0,3	204	74	0.0609581	0.903777	1.0,1.0,0.685	0.784,1.0,0.784	0.039
SE	2815	ENSG00000188176.12	SMTNL2	chr17	+	4592928	4593171	4592360	4592448	4593821	4593897	2815	2,3,9	0,0,0	14,9,14	0,1,1	317	74	1	1	1.0,1.0,1.0	1.0,0.678,0.766	0.185
SE	2818	ENSG00000132388.13	UBE2G1	chr17	-	4296716	4296814	4289229	4289408	4307020	4307123	2818	30,19,25	0,1,1	42,48,35	0,0,3	172	74	1	1	1.0,0.891,0.915	1.0,1.0,0.834	-0.009
SE	2819	ENSG00000132388.13	UBE2G1	chr17	-	4307020	4307123	4296716	4296814	4366270	4366675	2819	27,14,27	0,0,0	28,35,27	1,0,0	177	74	1	1	1.0,1.0,1.0	0.921,1.0,1.0	0.026
SE	2820	ENSG00000132388.13	UBE2G1	chr17	-	4331773	4331888	4307020	4307123	4366270	4366628	2820	0,0,0	4,1,5	1,0,0	6,14,9	189	74	1	1	0.0,0.0,0.0	0.061,0.0,0.0	-0.02
SE	2821	ENSG00000074356.17	NCBP3	chr17	-	3840099	3840205	3829242	3829368	3843085	3843151	2821	22,16,23	0,0,0	47,46,38	1,0,0	180	74	1	1	1.0,1.0,1.0	0.951,1.0,1.0	0.016
SE	2824	ENSG00000266964.6	FXYD1	chr19	+	35139918	35140140	35139737	35139767	35140596	35140629	2824	14,17,9	1,0,1	19,18,18	0,0,0	296	74	1	1	0.778,1.0,0.692	1.0,1.0,1.0	-0.177
SE	2825	ENSG00000266964.6	FXYD1	chr19	+	35140075	35140140	35139725	35139767	35140596	35140629	2825	14,15,9	1,0,1	18,18,14	0,0,0	139	74	1	1	0.882,1.0,0.827	1.0,1.0,1.0	-0.097
SE	2826	ENSG00000213977.8	TAX1BP3	chr17	-	3664194	3664272	3662894	3663885	3664678	3664798	2826	49,40,77	0,2,0	84,69,64	1,0,0	152	74	1	1	1.0,0.907,1.0	0.976,1.0,1.0	-0.023
SE	2827	ENSG00000262304.2	ENSG00000262304	chr17	-	3630204	3630346	3624047	3624231	3636051	3636249	2827	2,5,2	0,0,0	8,7,3	0,0,1	216	74	1	1	1.0,1.0,1.0	1.0,1.0,0.507	0.164
SE	2829	ENSG00000074657.14	ZNF532	chr18	+	58865303	58865385	58862599	58863166	58865469	58865579	2829	1,0,0	1,0,0	1,1,3	0,1,0	156	74	1	1	0.322,NA,NA	1.0,0.322,1.0	-0.452
SE	2831	ENSG00000074657.14	ZNF532	chr18	+	58918270	58920633	58865469	58865579	58934432	58934614	2831	232219287	0,0,1	566465480	0,0,0	2437	74	1	1	1.0,1.0,0.897	1.0,1.0,1.0	-0.034
SE	2832	ENSG00000074657.14	ZNF532	chr18	+	58939444	58939621	58934432	58934614	58948066	58948229	2832	17,5,8	0,0,0	38,29,28	1,0,0	251	74	1	1	1.0,1.0,1.0	0.918,1.0,1.0	0.027
SE	2833	ENSG00000074657.14	ZNF532	chr18	+	58948066	58948229	58939444	58939621	58953517	58953799	2833	10,15,16	0,1,0	31,23,29	0,0,0	237	74	1	1	1.0,0.824,1.0	1.0,1.0,1.0	-0.059
SE	2834	ENSG00000074657.14	ZNF532	chr18	+	58953517	58953799	58939444	58939621	58979054	58979167	2834	17,19,28	0,0,0	48,35,50	0,1,0	356	74	1	1	1.0,1.0,1.0	1.0,0.879,1.0	0.04
SE	2837	ENSG00000007168.14	PAFAH1B1	chr17	+	2613657	2613862	2593949	2594006	2638098	2638320	2837	2,0,0	0,0,2	0,1,0	1,0,7	279	74	1	1	1.0,NA,0.0	0.0,1.0,0.0	0.167
SE	2838	ENSG00000007168.14	PAFAH1B1	chr17	+	2662780	2662834	2638098	2638320	2665371	2665456	2838	0,0,0	17,6,10	1,0,0	24,17,28	128	74	1	1	0.0,0.0,0.0	0.024,0.0,0.0	-0.008
SE	2841	ENSG00000007168.14	PAFAH1B1	chr17	+	2676504	2676606	2674059	2674288	2681728	2685606	2841	4,5,7	0,0,0	9,10,5	0,0,1	176	74	1	1	1.0,1.0,1.0	1.0,1.0,0.678	0.107
SE	2842	ENSG00000007168.14	PAFAH1B1	chr17	+	2680163	2680320	2676504	2676606	2681728	2685606	2842	65,53,83	0,1,0	100,97,111	0,0,0	231	74	1	1	1.0,0.944,1.0	1.0,1.0,1.0	-0.019
SE	2843	ENSG00000070444.15	MNT	chr17	-	2394304	2394346	2394042	2394154	2394874	2395454	2843	2,2,2	0,0,0	9,5,11	1,0,0	116	74	1	1	1.0,1.0,1.0	0.852,1.0,1.0	0.049
SE	2844	ENSG00000176390.12	CRLF3	chr17	-	30796159	30796337	30793449	30793672	30797310	30797398	2844	6,9,4	0,0,0	13,20,22	0,0,1	252	74	1	1	1.0,1.0,1.0	1.0,1.0,0.866	0.045
SE	2846	ENSG00000174231.18	PRPF8	chr17	-	1661610	1661790	1661270	1661406	1661905	1662153	2846	59,40,70	1,0,0	126103116	0,0,0	254	74	1	1	0.945,1.0,1.0	1.0,1.0,1.0	-0.018
SE	2848	ENSG00000174231.18	PRPF8	chr17	-	1678517	1678652	1677564	1677694	1678761	1678881	2848	4,8,12	0,1,0	21,12,9	1,1,1	209	74	0.126462	1	1.0,0.739,1.0	0.881,0.809,0.761	0.096
SE	2849	ENSG00000174238.16	PITPNA	chr17	-	1541565	1541640	1538868	1538952	1543019	1543027	2849	12,12,12	0,0,0	27,14,18	0,0,1	149	74	1	1	1.0,1.0,1.0	1.0,1.0,0.899	0.034
SE	2850	ENSG00000174238.16	PITPNA	chr17	-	1543019	1543027	1538868	1538952	1548295	1548387	2850	0,0,0	0,1,0	0,0,1	0,0,0	82	74	1	1	NA,0.0,NA	NA,NA,1.0	-1
SE	2852	ENSG00000132376.20	INPP5K	chr17	-	1515887	1516118	1513871	1513979	1516455	1516735	2852	1,1,0	0,2,0	1,3,1	1,1,1	305	74	1	1	1.0,0.108,NA	0.195,0.421,0.195	0.284
SE	2853	ENSG00000197879.17	MYO1C	chr17	-	1474609	1474690	1472122	1472228	1474811	1474858	2853	13,21,24	0,0,0	45,24,34	0,0,1	155	74	1	1	1.0,1.0,1.0	1.0,1.0,0.942	0.019
SE	2854	ENSG00000197879.17	MYO1C	chr17	-	1486951	1487098	1484147	1484303	1491599	1491610	2854	1,0,0	1,0,0	2,0,1	2,1,0	221	74	1	1	0.251,NA,NA	0.251,0.0,1.0	-0.166
SE	2855	ENSG00000108953.17	YWHAE	chr17	-	1364858	1365058	1345327	1345499	1400046	1400214	2855	222189277	0,1,0	405341281	0,0,0	274	74	1	1	1.0,0.981,1.0	1.0,1.0,1.0	-0.006
SE	2856	ENSG00000108953.17	YWHAE	chr17	-	1369708	1369741	1364858	1365058	1400046	1400220	2856	6,9,7	156137196	16,11,10	296245208	107	74	0.637972	1	0.026,0.043,0.024	0.036,0.03,0.032	-0.002
SE	2858	ENSG00000141252.21	VPS53	chr17	-	586269	586364	562502	562745	601794	601896	2858	17,16,17	1,0,0	38,40,26	0,0,0	169	74	1	1	0.882,1.0,1.0	1.0,1.0,1.0	-0.039
SE	2862	ENSG00000141013.17	GAS8	chr16	+	90035632	90035687	90032717	90032924	90036380	90036586	2862	3,3,2	1,0,0	4,6,2	0,0,0	129	74	1	1	0.632,1.0,1.0	1.0,1.0,1.0	-0.123
SE	2863	ENSG00000293510.1	AFG3L1P	chr16	+	89977638	89977802	89972585	89972765	89978809	89978878	2863	3,0,2	0,1,1	2,2,8	0,0,0	238	74	0.393135	1	1.0,0.0,0.383	1.0,1.0,1.0	-0.539
SE	2864	ENSG00000293510.1	AFG3L1P	chr16	+	89978809	89978878	89977604	89977802	89980241	89980336	2864	4,1,0	0,1,0	6,3,6	1,0,1	143	74	1	1	1.0,0.341,NA	0.756,1.0,0.756	-0.167
SE	2865	ENSG00000223959.12	AFG3L1P	chr16	+	89991228	89991383	89990865	89991003	89992720	89992828	2865	1,1,0	0,0,0	3,0,1	0,0,1	229	74	1	1	1.0,1.0,NA	1.0,NA,0.244	0.378
SE	2866	ENSG00000293510.1	AFG3L1P	chr16	+	89977604	89977802	89972616	89972765	89978809	89978878	2866	4,0,2	0,1,1	3,3,6	0,0,0	272	74	0.51111	1	1.0,0.0,0.352	1.0,1.0,1.0	-0.549
SE	2867	ENSG00000293510.1	AFG3L1P	chr16	+	89977677	89977802	89972592	89972765	89978809	89978878	2867	4,0,2	0,1,1	2,2,6	0,0,0	199	74	1	1	1.0,0.0,0.427	1.0,1.0,1.0	-0.524
SE	2870	ENSG00000140995.17	DEF8	chr16	+	89949416	89949513	89948730	89948814	89955168	89955266	2870	1,0,0	0,0,0	0,1,1	1,0,0	171	74	1	1	1.0,NA,NA	0.0,1.0,1.0	0.333
SE	2872	ENSG00000140995.17	DEF8	chr16	+	89950066	89950306	89949416	89949513	89954242	89954376	2872	0,0,0	2,1,0	1,0,1	4,1,2	314	74	1	1	0.0,0.0,NA	0.056,0.0,0.105	-0.054
SE	2873	ENSG00000140995.17	DEF8	chr16	+	89950066	89950328	89949416	89949513	89954242	89954376	2873	0,0,0	2,1,0	1,0,1	4,1,2	336	74	1	1	0.0,0.0,NA	0.052,0.0,0.099	-0.05
SE	2874	ENSG00000140995.17	DEF8	chr16	+	89954242	89954376	89948730	89948814	89955168	89955266	2874	3,4,0	0,0,0	1,5,4	1,0,0	208	74	1	1	1.0,1.0,NA	0.262,1.0,1.0	0.246
SE	2877	ENSG00000064490.14	RFXANK	chr19	+	19197520	19197621	19197185	19197251	19198106	19198232	2877	14,6,13	0,1,0	20,21,9	0,0,1	175	74	1	1	1.0,0.717,1.0	1.0,1.0,0.792	-0.025
SE	2880	ENSG00000158805.12	ZNF276	chr16	+	89727278	89727325	89723278	89723709	89729234	89729318	2880	3,4,4	0,1,0	3,7,6	0,0,0	121	74	1	1	1.0,0.71,1.0	1.0,1.0,1.0	-0.097
SE	2881	ENSG00000158805.12	ZNF276	chr16	+	89727278	89727357	89723259	89723709	89729234	89729318	2881	3,2,3	0,1,0	5,12,6	0,0,0	153	74	1	1	1.0,0.492,1.0	1.0,1.0,1.0	-0.169
SE	2882	ENSG00000185324.22	CDK10	chr16	+	89689251	89689324	89686669	89686759	89690552	89690624	2882	7,2,4	1,0,0	14,16,13	0,0,0	147	74	1	1	0.779,1.0,1.0	1.0,1.0,1.0	-0.074
SE	2883	ENSG00000185324.22	CDK10	chr16	+	89689251	89689324	89686688	89686797	89690552	89690624	2883	10,3,3	3,3,3	15,16,12	6,4,8	147	74	0.495072	1	0.627,0.335,0.335	0.557,0.668,0.43	-0.119
SE	2891	ENSG00000176715.17	ACSF3	chr16	+	89114338	89114487	89112091	89112246	89120800	89120913	2891	0,1,1	0,0,0	4,4,5	1,1,0	223	74	1	1	NA,1.0,1.0	0.57,0.57,1.0	0.287
SE	2894	ENSG00000198931.11	APRT	chr16	-	88810422	88810556	88810069	88810148	88811549	88811656	2894	5,5,5	0,0,0	11,7,11	0,1,0	208	74	1	1	1.0,1.0,1.0	1.0,0.713,1.0	0.096
SE	2895	ENSG00000103335.22	PIEZO1	chr16	-	88725008	88725080	88723870	88723971	88725415	88725519	2895	8,5,9	2,4,11	10,7,7	5,2,1	146	74	0.15141	1	0.67,0.388,0.293	0.503,0.64,0.78	-0.191
SE	2896	ENSG00000260630.9	SNAI3-AS1	chr16	+	88671565	88671693	88671276	88671465	88671812	88672122	2896	0,0,0	0,0,1	0,0,1	2,0,0	202	74	1	1	NA,NA,0.0	0.0,NA,1.0	-0.5
SE	2904	ENSG00000104731.14	KLHDC4	chr16	-	87730551	87730644	87726764	87726924	87748672	87748809	2904	2,0,3	0,0,0	1,1,0	1,0,0	167	74	1	1	1.0,NA,1.0	0.307,1.0,NA	0.347
SE	2905	ENSG00000140948.13	ZCCHC14	chr16	-	87433127	87433201	87423809	87423881	87460007	87460131	2905	4,5,3	0,0,0	2,5,14	0,0,1	148	74	1	1	1.0,1.0,1.0	1.0,1.0,0.875	0.042
SE	2915	ENSG00000131149.19	GSE1	chr16	+	85665014	85665128	85663343	85663614	85665975	85666347	2915	0,1,0	4,2,0	4,1,2	4,0,1	188	74	1	1	0.0,0.164,NA	0.282,1.0,0.44	-0.492
SE	2916	ENSG00000131149.19	GSE1	chr16	+	85665975	85666347	85663343	85663614	85668139	85668424	2916	23,31,45	0,1,0	73,55,59	0,0,0	446	74	1	1	1.0,0.837,1.0	1.0,1.0,1.0	-0.054
SE	2917	ENSG00000153786.13	ZDHHC7	chr16	-	84988762	84988873	84981869	84981994	84990303	84990635	2917	0,0,0	3,5,7	0,0,1	9,12,6	185	74	1	1	0.0,0.0,0.0	0.0,0.0,0.062	-0.021
SE	2918	ENSG00000103194.16	USP10	chr16	+	84704739	84704860	84700003	84700111	84733434	84733503	2918	1,0,0	1,2,2	1,0,0	1,6,4	195	74	1	1	0.275,0.0,0.0	0.275,0.0,0.0	0
SE	2919	ENSG00000103194.16	USP10	chr16	+	84772540	84772685	84768192	84768358	84775159	84775225	2919	14,10,22	0,0,0	18,30,24	0,1,0	219	74	1	1	1.0,1.0,1.0	1.0,0.91,1.0	0.03
SE	2926	ENSG00000118705.18	RPN2	chr20	+	37238401	37238449	37236579	37236709	37241302	37241619	2926	38,30,34	7,11,7	54,27,31	19,14,18	122	74	0.0343571	0.612459	0.767,0.623,0.747	0.633,0.539,0.511	0.151
SE	2927	ENSG00000118705.18	RPN2	chr20	+	37238401	37238449	37236579	37236709	37241307	37241604	2927	13,6,14	0,0,1	14,10,10	0,0,0	122	74	1	1	1.0,1.0,0.895	1.0,1.0,1.0	-0.035
SE	2928	ENSG00000261609.8	GAN	chr16	+	81351582	81351697	81314961	81315280	81354404	81354755	2928	7,7,6	0,0,1	7,11,8	0,1,1	189	74	1	1	1.0,1.0,0.701	1.0,0.812,0.758	0.044
SE	2929	ENSG00000166455.14	C16orf46	chr16	-	81063745	81063993	81060979	81062138	81077135	81077213	2929	1,0,0	0,0,0	1,0,1	0,0,1	322	74	1	1	1.0,NA,NA	1.0,NA,0.187	0.406
SE	2943	ENSG00000101004.16	NINL	chr20	-	25476042	25477089	25469990	25470095	25478922	25479206	2943	49,37,47	1,0,0	118,97,78	1,0,0	1121	74	1	1	0.764,1.0,1.0	0.886,1.0,1.0	-0.041
SE	2944	ENSG00000101004.16	NINL	chr20	-	25496662	25496803	25491350	25491525	25498209	25498346	2944	14,15,16	0,0,0	47,34,34	1,0,0	215	74	1	1	1.0,1.0,1.0	0.942,1.0,1.0	0.019
SE	2948	ENSG00000065457.11	ADAT1	chr16	-	75618585	75618640	75617141	75617272	75620265	75620334	2948	1,2,2	0,0,0	3,3,4	0,0,1	129	74	1	1	1.0,1.0,1.0	1.0,1.0,0.696	0.101
SE	2949	ENSG00000153774.9	CFDP1	chr16	-	75305023	75305182	75293709	75294042	75395089	75395209	2949	20,12,23	0,0,0	42,24,30	1,0,0	233	74	1	1	1.0,1.0,1.0	0.93,1.0,1.0	0.023
SE	2950	ENSG00000153774.9	CFDP1	chr16	-	75395089	75395209	75305023	75305182	75411824	75411952	2950	11,4,8	0,0,0	30,29,22	1,0,0	194	74	1	1	1.0,1.0,1.0	0.92,1.0,1.0	0.027
SE	2951	ENSG00000153774.9	CFDP1	chr16	-	75414577	75414695	75412534	75412754	75433288	75433503	2951	88,70,77	0,0,1	197186160	1,0,0	192	74	1	1	1.0,1.0,0.967	0.987,1.0,1.0	-0.007
SE	2953	ENSG00000184517.12	ZFP1	chr16	+	75166769	75166896	75152908	75152966	75169252	75170517	2953	11,2,5	0,1,2	15,16,17	0,1,0	201	74	0.425806	1	1.0,0.424,0.479	1.0,0.855,1.0	-0.317
SE	2954	ENSG00000184517.12	ZFP1	chr16	+	75166769	75166913	75152908	75152966	75169252	75169326	2954	2,0,1	0,1,2	1,5,2	0,1,0	218	74	0.000319962	0.0211213	1.0,0.0,0.145	1.0,0.629,1.0	-0.495
SE	2955	ENSG00000186187.12	ZNRF1	chr16	+	75095597	75095750	75093571	75093667	75104783	75104889	2955	0,0,1	4,1,1	0,2,1	6,4,3	227	74	0.847196	1	0.0,0.0,0.246	0.0,0.14,0.098	0.003
SE	2956	ENSG00000103091.15	WDR59	chr16	-	74942737	74942826	74938149	74938266	74948518	74948556	2956	6,7,2	0,0,0	7,5,7	0,0,2	163	74	1	1	1.0,1.0,1.0	1.0,1.0,0.614	0.129
SE	2958	ENSG00000185359.14	HGS	chr17	+	81684812	81685069	81684046	81684103	81685604	81685689	2958	2,3,1	11,4,8	3,3,2	28,18,10	331	74	0.709905	1	0.039,0.144,0.027	0.023,0.036,0.043	0.036
SE	2959	ENSG00000185359.14	HGS	chr17	+	81695163	81695223	81694923	81695067	81695785	81695999	2959	4,4,5	0,0,1	14,3,5	0,0,1	134	74	1	1	1.0,1.0,0.734	1.0,1.0,0.734	0
SE	2962	ENSG00000090863.12	GLG1	chr16	-	74468945	74469063	74467755	74467848	74469984	74470073	2962	22,27,39	0,0,0	67,48,56	0,1,0	192	74	1	1	1.0,1.0,1.0	1.0,0.949,1.0	0.017
SE	2963	ENSG00000090863.12	GLG1	chr16	-	74492956	74493140	74491000	74491215	74494759	74494831	2963	37,24,29	0,0,2	42,46,43	0,0,0	258	74	1	1	1.0,1.0,0.806	1.0,1.0,1.0	-0.065
SE	2969	ENSG00000261008.9	LINC01572	chr16	-	72267551	72267654	72249162	72249236	72284571	72284728	2969	0,1,0	0,0,0	0,0,0	1,0,0	177	74	1	1	NA,1.0,NA	0.0,NA,NA	1
SE	2970	ENSG00000261008.9	LINC01572	chr16	-	72522552	72522623	72426420	72427457	72523331	72523415	2970	0,1,1	0,0,0	2,2,1	1,0,0	145	74	1	1	NA,1.0,1.0	0.505,1.0,1.0	0.165
SE	2972	ENSG00000261008.9	LINC01572	chr16	-	72570434	72570515	72555264	72555326	72627534	72627686	2972	0,0,1	0,0,0	1,1,1	1,1,1	155	74	1	1	NA,NA,1.0	0.323,0.323,0.323	0.677
SE	2973	ENSG00000261008.9	LINC01572	chr16	-	72570434	72570515	72555264	72555326	72664891	72664947	2973	0,0,1	0,0,0	1,1,0	0,0,1	155	74	1	1	NA,NA,1.0	1.0,1.0,0.0	0.333
SE	2974	ENSG00000261008.9	LINC01572	chr16	-	72570450	72570515	72555264	72555326	72627534	72627732	2974	0,1,0	0,0,0	4,2,4	1,1,1	139	74	1	1	NA,1.0,NA	0.68,0.516,0.68	0.375
SE	2975	ENSG00000261008.9	LINC01572	chr16	-	72570450	72570515	72555264	72555326	72664891	72664986	2975	0,1,0	0,0,0	4,2,3	0,0,1	139	74	1	1	NA,1.0,NA	1.0,1.0,0.615	0.128
SE	2978	ENSG00000025293.17	PHF20	chr20	+	35842572	35842744	35801490	35801605	35847349	35847434	2978	24,9,15	0,0,0	20,33,29	0,0,1	246	74	1	1	1.0,1.0,1.0	1.0,1.0,0.897	0.034
SE	2979	ENSG00000025293.17	PHF20	chr20	+	35899369	35899648	35871649	35871829	35913248	35913347	2979	34,17,23	2,0,0	54,54,50	0,4,1	353	74	0.0682665	0.971856	0.781,1.0,1.0	1.0,0.739,0.913	0.043
SE	2980	ENSG00000118557.16	PMFBP1	chr16	-	72130212	72130357	72129065	72129233	72130532	72130722	2980	0,0,0	0,0,1	2,3,0	0,0,0	219	74	1	1	NA,NA,0.0	1.0,1.0,NA	-1
SE	2983	ENSG00000182149.21	IST1	chr16	+	71923287	71923380	71922473	71922680	71924768	71924817	2983	10,6,15	0,0,0	19,12,17	0,1,1	167	74	1	1	1.0,1.0,1.0	1.0,0.842,0.883	0.092
SE	2984	ENSG00000182149.21	IST1	chr16	+	71924768	71924817	71923287	71923380	71927613	71927890	2984	6,2,8	0,0,0	7,5,5	1,0,0	123	74	1	1	1.0,1.0,1.0	0.808,1.0,1.0	0.064
SE	2985	ENSG00000182149.21	IST1	chr16	+	71924772	71924817	71923287	71923380	71927613	71929010	2985	4,3,2	0,0,0	8,3,4	1,0,0	119	74	1	1	1.0,1.0,1.0	0.833,1.0,1.0	0.056
SE	2989	ENSG00000167377.19	ZNF23	chr16	-	71456071	71456121	71454041	71454168	71456763	71456828	2989	0,0,0	0,1,0	0,0,1	0,0,0	124	74	1	1	NA,0.0,NA	NA,NA,1.0	-1
SE	2990	ENSG00000189091.13	SF3B3	chr16	+	70539103	70539207	70538322	70538460	70541668	70541834	2990	14,11,13	1,0,0	18,11,27	0,0,0	178	74	1	1	0.853,1.0,1.0	1.0,1.0,1.0	-0.049
SE	2991	ENSG00000189091.13	SF3B3	chr16	+	70541668	70541834	70538322	70538460	70544437	70544533	2991	9,5,12	1,0,0	11,15,15	0,0,0	240	74	1	1	0.735,1.0,1.0	1.0,1.0,1.0	-0.088
SE	2992	ENSG00000157353.17	FCSK	chr16	+	70469151	70469323	70468848	70468968	70470313	70470426	2992	2,0,1	0,0,1	2,1,2	0,0,0	246	74	1	1	1.0,NA,0.231	1.0,1.0,1.0	-0.384
SE	2993	ENSG00000157349.17	DDX19B	chr16	+	70312608	70312657	70299185	70299354	70314901	70314955	2993	17,20,22	1,0,1	40,24,31	1,5,5	123	74	1	1	0.911,1.0,0.93	0.96,0.743,0.789	0.116
SE	2994	ENSG00000157349.17	DDX19B	chr16	+	70314901	70314955	70299185	70299354	70315968	70316104	2994	1,0,1	1,1,0	1,5,5	2,1,0	128	74	0.0232911	0.466979	0.366,0.0,1.0	0.224,0.743,1.0	-0.2
SE	2998	ENSG00000090857.14	PDPR	chr16	+	70114820	70114930	70114331	70114440	70120460	70120719	2998	1,3,1	0,2,1	2,2,4	2,1,1	184	74	0.545304	1	1.0,0.376,0.287	0.287,0.446,0.617	0.104
SE	2999	ENSG00000090857.14	PDPR	chr16	+	70114869	70114930	70114371	70114440	70120460	70120719	2999	0,0,0	0,2,1	0,0,3	2,1,1	135	74	1	1	NA,0.0,0.0	0.0,0.0,0.622	-0.207
SE	3001	ENSG00000090857.14	PDPR	chr16	+	70130422	70130544	70128958	70129122	70131301	70131419	3001	1,0,0	0,0,0	1,3,1	0,1,0	196	74	1	1	1.0,NA,NA	1.0,0.531,1.0	0.156
SE	3002	ENSG00000090857.14	PDPR	chr16	+	70131301	70131419	70128958	70129122	70132150	70132300	3002	0,1,1	1,0,0	2,3,0	0,1,0	192	74	1	1	0.0,1.0,1.0	1.0,0.536,NA	-0.101
SE	3003	ENSG00000090857.14	PDPR	chr16	+	70153390	70153573	70148463	70148553	70156474	70157131	3003	7,4,8	0,0,0	9,19,18	0,1,2	257	74	0.893379	1	1.0,1.0,1.0	1.0,0.845,0.722	0.144
SE	3004	ENSG00000196696.14	PDXDC2P-NPIPB14P	chr16	-	69992910	69993248	69990596	69990683	69996068	69996226	3004	0,1,0	0,0,0	3,1,1	1,2,1	412	74	1	1	NA,1.0,NA	0.35,0.082,0.152	0.805
SE	3006	ENSG00000141101.13	NOB1	chr16	-	69752240	69752371	69749558	69749630	69754593	69754726	3006	5,5,10	0,0,0	11,12,7	0,1,0	205	74	1	1	1.0,1.0,1.0	1.0,0.812,1.0	0.063
SE	3007	ENSG00000132603.15	NIP7	chr16	+	69341179	69341320	69340193	69340332	69341532	69343106	3007	2,0,4	0,0,0	4,2,3	1,0,1	215	74	1	1	1.0,NA,1.0	0.579,1.0,0.508	0.304
SE	3009	ENSG00000168802.14	CHTF8	chr16	-	69121052	69121170	69118009	69120649	69121435	69121492	3009	4,6,2	0,1,1	12,11,6	0,0,1	192	74	1	1	1.0,0.698,0.435	1.0,1.0,0.698	-0.188
SE	3010	ENSG00000168802.14	CHTF8	chr16	-	69121435	69121493	69120460	69121170	69132483	69132567	3010	2,2,2	0,0,0	5,9,3	0,1,0	132	74	1	1	1.0,1.0,1.0	1.0,0.835,1.0	0.055
SE	3012	ENSG00000132600.18	PRMT7	chr16	+	68312041	68312176	68311009	68311099	68315896	68316074	3012	1,1,0	0,2,0	5,2,3	0,1,0	209	74	1	1	1.0,0.15,NA	1.0,0.415,1.0	-0.23
SE	3014	ENSG00000132600.18	PRMT7	chr16	+	68321425	68321462	68315896	68316074	68324682	68324832	3014	5,0,4	1,0,0	6,6,4	0,2,0	111	74	1	1	0.769,NA,1.0	1.0,0.667,1.0	-0.004
SE	3018	ENSG00000167264.18	DUS2	chr16	+	68025414	68025494	68023283	68023351	68038005	68038149	3018	4,0,4	1,0,0	5,3,3	0,0,1	154	74	1	1	0.658,NA,1.0	1.0,1.0,0.59	-0.034
SE	3019	ENSG00000102898.13	NUTF2	chr16	+	67860460	67860550	67846934	67846985	67865101	67865229	3019	0,0,1	12,13,23	0,0,1	21,23,22	164	74	1	1	0.0,0.0,0.019	0.0,0.0,0.02	0
SE	3023	ENSG00000039523.20	RIPOR1	chr16	+	67529636	67529859	67528880	67528914	67538423	67538550	3023	1,0,0	1,0,2	1,0,1	0,0,2	297	74	1	1	0.199,NA,0.0	1.0,NA,0.111	-0.456
SE	3024	ENSG00000159713.11	TPPP3	chr16	-	67390478	67390632	67389808	67390362	67390923	67391117	3024	0,0,0	1,0,0	1,0,0	0,0,0	228	74	1	1	0.0,NA,NA	1.0,NA,NA	-1
SE	3026	ENSG00000196123.13	MATCAP1	chr16	-	67181557	67181697	67180040	67180666	67183261	67183952	3026	9,17,12	0,1,0	26,34,22	1,0,0	214	74	1	1	1.0,0.855,1.0	0.9,1.0,1.0	-0.015
SE	3027	ENSG00000196123.13	MATCAP1	chr16	-	67181605	67181697	67180040	67180666	67183261	67184040	3027	8,16,13	0,1,0	29,31,18	1,0,0	166	74	1	1	1.0,0.877,1.0	0.928,1.0,1.0	-0.017
SE	3028	ENSG00000172831.14	CES2	chr16	+	66942104	66942249	66941767	66941848	66942647	66942737	3028	0,1,6	0,0,0	9,3,7	1,0,0	219	74	1	1	NA,1.0,1.0	0.753,1.0,1.0	0.082
SE	3029	ENSG00000159593.15	NAE1	chr16	-	66824854	66824885	66823528	66823600	66826522	66826583	3029	7,13,11	0,1,0	17,12,14	0,0,0	105	74	1	1	1.0,0.902,1.0	1.0,1.0,1.0	-0.033
SE	3030	ENSG00000159593.15	NAE1	chr16	-	66826667	66826780	66826522	66826583	66830846	66830976	3030	1,3,7	1,0,0	8,6,5	0,0,0	187	74	1	1	0.284,1.0,1.0	1.0,1.0,1.0	-0.239
SE	3031	ENSG00000159593.15	NAE1	chr16	-	66826676	66826780	66826522	66826583	66830846	66830976	3031	11,15,20	1,0,0	30,31,23	0,0,0	178	74	1	1	0.821,1.0,1.0	1.0,1.0,1.0	-0.06
SE	3032	ENSG00000159593.15	NAE1	chr16	-	66827979	66828077	66826676	66826780	66830846	66830976	3032	3,1,2	1,3,7	5,3,1	6,6,3	172	74	0.818268	1	0.563,0.125,0.109	0.264,0.177,0.125	0.077
SE	3033	ENSG00000135720.13	DYNC1LI2	chr16	-	66742437	66742668	66736074	66736244	66749196	66749313	3033	37,25,34	0,0,0	53,40,49	1,1,0	305	74	1	1	1.0,1.0,1.0	0.928,0.907,1.0	0.055
SE	3036	ENSG00000140931.20	CMTM3	chr16	+	66609434	66609530	66608308	66608464	66609882	66610003	3036	5,3,7	0,0,0	9,6,7	1,0,0	170	74	1	1	1.0,1.0,1.0	0.797,1.0,1.0	0.068
SE	3040	ENSG00000166546.15	BEAN1	chr16	+	66437594	66437701	66427294	66427431	66469601	66469865	3040	0,1,0	0,2,0	3,0,3	2,1,0	181	74	1	1	NA,0.17,NA	0.38,0.0,1.0	-0.29
SE	3049	ENSG00000181938.14	GINS3	chr16	+	58403097	58403331	58392470	58392787	58404498	58405481	3049	0,1,2	0,0,0	3,3,4	0,0,1	308	74	1	1	NA,1.0,1.0	1.0,1.0,0.49	0.17
SE	3055	ENSG00000005194.15	CIAPIN1	chr16	-	57430257	57430339	57428186	57429280	57432486	57432560	3055	2,4,6	1,0,0	9,7,6	0,0,0	156	74	1	1	0.487,1.0,1.0	1.0,1.0,1.0	-0.171
SE	3056	ENSG00000005194.15	CIAPIN1	chr16	-	57431150	57431266	57430257	57430339	57432486	57432560	3056	14,17,29	1,0,0	31,35,31	2,2,0	190	74	0.380882	1	0.845,1.0,1.0	0.858,0.872,1.0	0.038
SE	3064	ENSG00000102900.13	NUP93	chr16	+	56748233	56748426	56730128	56730211	56758537	56758655	3064	17,8,20	0,0,0	32,26,21	0,0,1	267	74	1	1	1.0,1.0,1.0	1.0,1.0,0.853	0.049
SE	3065	ENSG00000102900.13	NUP93	chr16	+	56798475	56798538	56758537	56758655	56805503	56805632	3065	12,23,15	0,0,1	21,12,22	0,0,0	137	74	1	1	1.0,1.0,0.89	1.0,1.0,1.0	-0.037
SE	3068	ENSG00000169083.18	AR	chrX	+	67643255	67643407	67544020	67546762	67686009	67686126	3068	1,0,0	0,0,0	1,2,0	1,0,0	226	74	1	1	1.0,NA,NA	0.247,1.0,NA	0.377
SE	3076	ENSG00000126246.10	IGFLR1	chr19	-	35739709	35740088	35738800	35739626	35740379	35740564	3076	0,0,2	0,0,0	1,2,1	0,0,1	453	74	1	1	NA,NA,1.0	1.0,1.0,0.14	0.287
SE	3088	ENSG00000083799.18	CYLD	chr16	+	50744729	50744866	50742761	50742841	50749575	50750202	3088	0,0,0	1,0,0	2,0,0	0,1,0	211	74	1	1	0.0,NA,NA	1.0,0.0,NA	-0.5
SE	3091	ENSG00000109083.14	IFT20	chr17	-	28330110	28330228	28329172	28329276	28330442	28330528	3091	0,0,0	3,1,4	1,1,0	9,4,8	192	74	1	1	0.0,0.0,0.0	0.041,0.088,0.0	-0.043
SE	3092	ENSG00000109083.14	IFT20	chr17	-	28332145	28332181	28331858	28331987	28335339	28335439	3092	3,0,0	0,0,0	0,2,2	1,0,1	110	74	1	1	1.0,NA,NA	0.0,1.0,0.574	0.475
SE	3093	ENSG00000109083.14	IFT20	chr17	-	28332145	28332382	28331858	28331987	28335339	28335435	3093	5,7,2	0,0,0	9,11,5	1,0,1	311	74	1	1	1.0,1.0,1.0	0.682,1.0,0.543	0.258
SE	3094	ENSG00000166164.17	BRD7	chr16	-	50326283	50326391	50325747	50325883	50328668	50328744	3094	13,11,14	1,0,0	36,27,20	0,0,0	182	74	1	1	0.841,1.0,1.0	1.0,1.0,1.0	-0.053
SE	3095	ENSG00000102910.14	LONP2	chr16	+	48256609	48256741	48252130	48252365	48258617	48258740	3095	22,12,20	0,0,1	40,24,40	1,2,0	206	74	0.861732	1	1.0,1.0,0.878	0.935,0.812,1.0	0.044
SE	3098	ENSG00000102893.18	PHKB	chr16	+	47463881	47463993	47461294	47461426	47497398	47497488	3098	4,3,3	3,3,4	1,1,0	8,11,7	186	74	3.27368e-05	0.00315696	0.347,0.285,0.23	0.047,0.035,0.0	0.26
SE	3100	ENSG00000155330.10	C16orf87	chr16	-	46809602	46809785	46796602	46803070	46824385	46824482	3100	43,38,64	1,0,1	99,98,80	1,0,0	257	74	1	1	0.925,1.0,0.949	0.966,1.0,1.0	-0.031
SE	3101	ENSG00000140795.13	MYLK3	chr16	-	46730592	46730698	46729593	46729687	46732207	46732668	3101	61,71,86	1,1,0	229150197	0,0,0	180	74	1	1	0.962,0.967,1.0	1.0,1.0,1.0	-0.024
SE	3102	ENSG00000140795.13	MYLK3	chr16	-	46737710	46738143	46732207	46732668	46740056	46740147	3102	100100115	5,5,3	342250306	14,13,14	507	74	0.555334	1	0.745,0.745,0.848	0.781,0.737,0.761	0.02
SE	3103	ENSG00000140795.13	MYLK3	chr16	-	46740056	46740147	46732207	46732668	46763039	46763246	3103	31,28,35	0,0,2	83,61,81	0,0,0	165	74	1	1	1.0,1.0,0.887	1.0,1.0,1.0	-0.038
SE	3107	ENSG00000108349.17	CASC3	chr17	+	40141569	40141607	40141206	40141234	40161752	40161911	3107	16,16,20	0,0,0	22,36,24	0,1,0	112	74	1	1	1.0,1.0,1.0	1.0,0.96,1.0	0.013
SE	3108	ENSG00000101928.13	MOSPD1	chrX	-	134891478	134891640	134887631	134889192	134896816	134897034	3108	10,2,5	1,2,4	3,4,6	3,2,0	236	74	0.728435	1	0.758,0.239,0.282	0.239,0.385,1.0	-0.115
SE	3109	ENSG00000290927.1	ENSG00000290927	chr16	+	31701662	31701858	31700557	31700738	31702534	31702681	3109	1,0,0	1,0,0	1,1,1	1,0,0	270	74	1	1	0.215,NA,NA	0.215,1.0,1.0	-0.523
SE	3110	ENSG00000290927.1	ENSG00000290927	chr16	+	31702534	31702681	31700557	31700738	31703155	31703367	3110	2,1,1	0,1,0	6,6,5	0,0,0	221	74	1	1	1.0,0.251,1.0	1.0,1.0,1.0	-0.25
SE	3112	ENSG00000089280.19	FUS	chr16	+	31189119	31189226	31188324	31188357	31189664	31189794	3112	157145149	0,0,0	227208207	1,0,1	181	74	1	1	1.0,1.0,1.0	0.989,1.0,0.988	0.008
SE	3113	ENSG00000089280.19	FUS	chr16	+	31189122	31189226	31188324	31188357	31189664	31189794	3113	162152155	0,0,0	237221218	1,0,1	178	74	1	1	1.0,1.0,1.0	0.99,1.0,0.989	0.007
SE	3116	ENSG00000103496.15	STX4	chr16	+	31034461	31034536	31034203	31034325	31034969	31035040	3116	7,7,8	0,1,0	22,12,13	0,1,0	149	74	1	1	1.0,0.777,1.0	1.0,0.856,1.0	-0.026
SE	3119	ENSG00000196118.12	CFAP119	chr16	-	30759011	30759101	30757422	30757654	30759177	30759247	3119	0,0,0	0,1,1	2,2,3	0,0,0	164	74	1	1	NA,0.0,0.0	1.0,1.0,1.0	-1
SE	3120	ENSG00000282034.2	ENSG00000282034	chr16	+	30722962	30723229	30722121	30722286	30723583	30725082	3120	11,14,20	1,0,0	24,20,22	0,0,0	341	74	1	1	0.705,1.0,1.0	1.0,1.0,1.0	-0.098
SE	3121	ENSG00000080603.17	SRCAP	chr16	+	30721188	30721476	30720712	30720978	30722121	30722286	3121	13,11,26	0,0,0	23,38,14	1,0,0	362	74	1	1	1.0,1.0,1.0	0.825,1.0,1.0	0.058
SE	3122	ENSG00000080603.17	SRCAP	chr16	+	30722562	30722748	30722121	30722286	30722962	30723229	3122	2,2,3	1,0,1	11,4,3	5,4,4	260	74	0.0164038	0.372782	0.363,1.0,0.461	0.385,0.222,0.176	0.347
SE	3123	ENSG00000156858.12	PRR14	chr16	+	30654628	30655214	30654229	30654339	30655350	30655420	3123	16,11,19	0,0,1	20,21,17	0,0,2	660	74	0.752475	1	1.0,1.0,0.681	1.0,1.0,0.488	0.064
SE	3125	ENSG00000229809.9	ZNF688	chr16	-	30571009	30571123	30569671	30570436	30571433	30571652	3125	2,5,4	1,0,0	15,8,4	0,0,0	188	74	1	1	0.44,1.0,1.0	1.0,1.0,1.0	-0.187
SE	3127	ENSG00000196839.14	ADA	chr20	-	44622587	44622652	44621017	44621147	44622828	44622930	3127	1,0,0	0,1,1	0,0,1	0,0,0	139	74	1	1	1.0,0.0,0.0	NA,NA,1.0	-0.667
SE	3128	ENSG00000196839.14	ADA	chr20	-	44623006	44623075	44622828	44622930	44624201	44624329	3128	1,0,1	0,1,0	1,1,0	0,0,0	143	74	1	1	1.0,0.0,1.0	1.0,1.0,NA	-0.333
SE	3129	ENSG00000196839.14	ADA	chr20	-	44623006	44623078	44622828	44622930	44624201	44624329	3129	1,0,1	0,1,0	1,2,0	0,0,0	146	74	1	1	1.0,0.0,1.0	1.0,1.0,NA	-0.333
SE	3131	ENSG00000196839.14	ADA	chr20	-	44623006	44623147	44622828	44622930	44624201	44624329	3131	1,0,1	0,1,0	1,1,0	0,0,0	215	74	1	1	1.0,0.0,1.0	1.0,1.0,NA	-0.333
SE	3134	ENSG00000169592.15	INO80E	chr16	+	30001413	30001530	30000928	30001040	30005220	30005791	3134	3,1,3	0,0,0	5,5,2	0,1,0	191	74	1	1	1.0,1.0,1.0	1.0,0.66,1.0	0.113
SE	3135	ENSG00000169592.15	INO80E	chr16	+	30001464	30001530	30000928	30001040	30005220	30005577	3135	0,1,0	0,0,0	0,0,0	0,1,0	140	74	1	1	NA,1.0,NA	NA,0.0,NA	1
SE	3136	ENSG00000149930.18	TAOK2	chr16	+	29989592	29989805	29986264	29986504	29990783	29990966	3136	10,13,8	1,0,0	14,18,11	0,0,0	287	74	1	1	0.721,1.0,1.0	1.0,1.0,1.0	-0.093
SE	3138	ENSG00000103502.14	CDIPT	chr16	-	29862585	29862720	29861105	29861259	29862814	29862865	3138	2,9,7	0,0,0	10,14,7	1,0,0	209	74	1	1	1.0,1.0,1.0	0.78,1.0,1.0	0.073
SE	3139	ENSG00000103495.15	MAZ	chr16	+	29809539	29809764	29808569	29808741	29810076	29811164	3139	5,4,4	2,1,3	11,10,16	4,8,4	299	74	0.714208	1	0.382,0.497,0.248	0.405,0.236,0.497	-0.004
SE	3142	ENSG00000079616.14	KIF22	chr16	+	29803448	29803608	29802768	29802937	29803997	29804065	3142	1,2,5	0,1,0	2,8,3	0,0,0	234	74	1	1	1.0,0.387,1.0	1.0,1.0,1.0	-0.204
SE	3144	ENSG00000288632.1	ENSG00000288632	chr16	-	29569270	29569328	29566085	29566249	29613102	29613717	3144	1,1,0	0,0,0	0,0,2	0,0,1	132	74	1	1	1.0,1.0,NA	NA,NA,0.529	0.471
SE	3147	ENSG00000261067.7	ENSG00000261067	chr16	+	28977907	28978044	28975491	28975557	28979154	28979306	3147	7,6,11	0,0,0	14,12,17	0,1,0	211	74	1	1	1.0,1.0,1.0	1.0,0.808,1.0	0.064
SE	3149	ENSG00000169682.18	SPNS1	chr16	+	28981900	28982056	28981469	28981615	28982355	28982545	3149	2,7,10	0,0,0	7,4,12	1,1,0	230	74	1	1	1.0,1.0,1.0	0.693,0.563,1.0	0.248
SE	3150	ENSG00000176953.13	NFATC2IP	chr16	+	28954564	28954682	28952131	28952204	28955977	28956058	3150	19,19,32	0,0,0	53,47,45	1,0,0	192	74	1	1	1.0,1.0,1.0	0.953,1.0,1.0	0.016
SE	3155	ENSG00000168488.19	ATXN2L	chr16	+	28826861	28826986	28826239	28826390	28829400	28829492	3155	19,9,7	1,1,1	31,27,18	1,0,0	199	74	0.263346	1	0.876,0.77,0.722	0.92,1.0,1.0	-0.184
SE	3156	ENSG00000168488.19	ATXN2L	chr16	+	28832495	28832567	28832186	28832399	28832816	28832887	3156	8,10,8	0,1,0	18,16,15	0,0,0	146	74	1	1	1.0,0.835,1.0	1.0,1.0,1.0	-0.055
SE	3157	ENSG00000168488.19	ATXN2L	chr16	+	28836325	28836490	28835932	28836122	28836727	28837237	3157	3,3,9	1,0,0	8,6,7	0,0,0	239	74	1	1	0.482,1.0,1.0	1.0,1.0,1.0	-0.173
SE	3162	ENSG00000176476.9	SGF29	chr16	+	28581054	28581144	28553919	28554097	28584912	28584988	3162	33,23,28	0,0,0	46,36,37	0,0,1	164	74	1	1	1.0,1.0,1.0	1.0,1.0,0.943	0.019
SE	3165	ENSG00000188603.22	CLN3	chr16	-	28487661	28487741	28487455	28487541	28488590	28488662	3165	1,1,2	0,0,0	1,4,2	1,0,0	154	74	1	1	1.0,1.0,1.0	0.325,1.0,1.0	0.225
SE	3167	ENSG00000188603.22	CLN3	chr16	-	28491481	28491560	28489289	28489386	28491713	28491759	3167	2,2,0	1,0,0	0,1,2	0,1,0	153	74	1	1	0.492,1.0,NA	NA,0.326,1.0	0.083
SE	3171	ENSG00000205629.12	LCMT1	chr16	+	25128474	25128566	25111734	25111996	25132401	25132523	3171	17,9,5	0,0,0	23,13,17	0,1,0	166	74	1	1	1.0,1.0,1.0	1.0,0.853,1.0	0.049
SE	3172	ENSG00000205629.12	LCMT1	chr16	+	25151553	25151615	25140170	25140247	25164597	25164718	3172	3,1,4	1,0,0	8,6,9	3,0,0	136	74	0.467266	1	0.62,1.0,1.0	0.592,1.0,1.0	0.009
SE	3173	ENSG00000205629.12	LCMT1	chr16	+	25161101	25161204	25151553	25151615	25164597	25164718	3173	7,6,8	0,0,0	19,23,12	0,0,1	177	74	1	1	1.0,1.0,1.0	1.0,1.0,0.834	0.055
SE	3174	ENSG00000140750.17	ARHGAP17	chr16	-	24939363	24939597	24935469	24935639	24941986	24942143	3174	4,3,5	1,4,3	14,8,9	2,1,5	308	74	0.0918809	1	0.49,0.153,0.286	0.627,0.658,0.302	-0.219
SE	3175	ENSG00000122257.20	RBBP6	chr16	+	24567791	24567893	24567142	24567505	24568744	24570499	3175	5,7,6	3,2,3	10,8,11	2,1,1	176	74	0.0311074	0.569276	0.412,0.595,0.457	0.678,0.771,0.822	-0.269
SE	3181	ENSG00000083093.11	PALB2	chr16	-	23640251	23640496	23638069	23638129	23641109	23641311	3181	0,0,1	0,0,0	1,0,0	2,1,1	319	74	1	1	NA,NA,1.0	0.104,0.0,0.0	0.965
SE	3182	ENSG00000260136.6	ENSG00000260136	chr16	+	23455469	23455530	23452757	23453265	23457427	23457588	3182	0,1,0	0,0,0	2,0,0	0,1,0	135	74	1	1	NA,1.0,NA	1.0,0.0,NA	0.5
SE	3183	ENSG00000156256.15	USP16	chr21	+	29025708	29025771	29024650	29024777	29027872	29027974	3183	1,5,5	4,5,2	5,6,8	6,7,8	137	74	0.821374	1	0.119,0.351,0.575	0.31,0.316,0.351	0.023
SE	3184	ENSG00000291060.1	ENSG00000291060	chr16	+	22451619	22451658	22437584	22437737	22454701	22454865	3184	2,0,2	2,2,0	3,3,0	3,1,0	113	74	1	1	0.396,0.0,1.0	0.396,0.663,NA	-0.064
SE	3185	ENSG00000291060.1	ENSG00000291060	chr16	+	22471627	22471852	22469022	22469195	22474124	22474226	3185	1,1,3	0,0,0	1,3,4	2,0,0	299	74	0.312956	1	1.0,1.0,1.0	0.11,1.0,1.0	0.297
SE	3189	ENSG00000103319.12	EEF2K	chr16	+	22257642	22257770	22257252	22257385	22258493	22258695	3189	9,5,17	0,0,0	38,16,33	0,1,2	202	74	0.707032	1	1.0,1.0,1.0	1.0,0.854,0.858	0.096
SE	3190	ENSG00000103319.12	EEF2K	chr16	+	22264817	22264880	22263109	22263187	22266389	22266524	3190	11,5,15	0,0,0	38,29,19	1,2,0	137	74	0.50563	1	1.0,1.0,1.0	0.954,0.887,1.0	0.053
SE	3195	ENSG00000197006.15	METTL9	chr16	+	21612644	21612835	21599557	21599898	21617864	21618074	3195	19,24,21	0,4,0	48,42,52	3,0,2	265	74	0.187236	1	1.0,0.626,1.0	0.817,1.0,0.879	-0.023
SE	3197	ENSG00000291073.1	ENSG00000291073	chr16	-	21484371	21484535	21479441	21479578	21519827	21520179	3197	11,8,12	0,0,0	28,16,21	0,0,1	238	74	1	1	1.0,1.0,1.0	1.0,1.0,0.867	0.044
SE	3198	ENSG00000291073.1	ENSG00000291073	chr16	-	21487577	21487616	21484371	21484535	21501776	21502260	3198	4,3,4	5,2,6	6,4,7	9,8,7	113	74	0.863835	1	0.344,0.496,0.304	0.304,0.247,0.396	0.066
SE	3199	ENSG00000291073.1	ENSG00000291073	chr16	-	21487577	21487616	21484371	21484535	21519827	21520179	3199	3,3,3	8,7,5	9,3,5	11,10,11	113	74	0.772391	1	0.197,0.219,0.282	0.349,0.164,0.229	-0.015
SE	3200	ENSG00000102897.10	LYRM1	chr16	+	20900297	20900535	20899901	20900004	20915555	20915714	3200	3,0,1	0,0,0	0,2,1	1,0,0	312	74	1	1	1.0,NA,1.0	0.0,1.0,1.0	0.333
SE	3201	ENSG00000102897.10	LYRM1	chr16	+	20902485	20902717	20900449	20900535	20915555	20915714	3201	0,2,2	3,0,0	6,4,1	0,0,1	306	74	0.0863033	1	0.0,1.0,1.0	1.0,1.0,0.195	-0.065
SE	3202	ENSG00000102897.10	LYRM1	chr16	+	20902485	20902717	20900449	20900535	20920121	20920214	3202	0,3,1	1,0,0	6,4,1	1,0,1	306	74	1	1	0.0,1.0,1.0	0.592,1.0,0.195	0.071
SE	3203	ENSG00000102897.10	LYRM1	chr16	+	20902485	20902717	20900665	20900889	20915555	20915714	3203	1,6,5	0,2,3	11,4,5	3,5,3	306	74	0.892741	1	1.0,0.42,0.287	0.47,0.162,0.287	0.263
SE	3204	ENSG00000102897.10	LYRM1	chr16	+	20902485	20902717	20900665	20900889	20920121	20920214	3204	1,7,4	0,1,0	11,4,5	2,1,0	306	74	0.541622	1	1.0,0.629,1.0	0.571,0.492,1.0	0.189
SE	3205	ENSG00000102897.10	LYRM1	chr16	+	20911182	20911264	20902485	20902717	20915555	20915714	3205	0,0,0	0,0,1	1,1,0	0,0,0	156	74	1	1	NA,NA,0.0	1.0,1.0,NA	-1
SE	3206	ENSG00000102897.10	LYRM1	chr16	+	20915555	20915714	20900234	20900535	20920121	20920214	3206	27,26,33	1,0,0	59,55,38	1,0,1	233	74	1	1	0.896,1.0,1.0	0.949,1.0,0.923	0.008
SE	3207	ENSG00000102897.10	LYRM1	chr16	+	20915555	20915714	20900770	20900889	20920121	20920214	3207	24,28,36	0,1,0	62,60,40	2,1,0	233	74	0.956092	1	1.0,0.899,1.0	0.908,0.95,1.0	0.014
SE	3208	ENSG00000102897.10	LYRM1	chr16	+	20915555	20915714	20902485	20902717	20920121	20920214	3208	24,26,34	0,1,0	59,55,37	0,0,0	233	74	1	1	1.0,0.892,1.0	1.0,1.0,1.0	-0.036
SE	3209	ENSG00000196678.14	ERI2	chr16	-	20805714	20805945	20803602	20803670	20806407	20806676	3209	12,7,8	1,0,0	12,14,15	0,0,0	305	74	1	1	0.744,1.0,1.0	1.0,1.0,1.0	-0.085
SE	3223	ENSG00000103544.17	VPS35L	chr16	+	19650381	19650459	19647783	19647882	19651975	19652090	3223	7,1,5	0,1,0	11,6,3	0,0,0	152	74	1	1	1.0,0.327,1.0	1.0,1.0,1.0	-0.224
SE	3224	ENSG00000103544.17	VPS35L	chr16	+	19699501	19699648	19691352	19691471	19700377	19700687	3224	20,5,17	0,0,0	28,27,27	1,1,0	221	74	1	1	1.0,1.0,1.0	0.904,0.9,1.0	0.065
SE	3225	ENSG00000103540.17	CCP110	chr16	+	19525718	19525861	19523810	19524088	19527866	19528022	3225	0,0,1	0,0,0	1,0,2	2,0,0	217	74	1	1	NA,NA,1.0	0.146,NA,1.0	0.427
SE	3226	ENSG00000103540.17	CCP110	chr16	+	19547954	19548014	19546411	19546474	19551195	19553408	3226	0,0,1	0,0,1	1,4,4	0,0,0	134	74	1	1	NA,NA,0.356	1.0,1.0,1.0	-0.644
SE	3227	ENSG00000103540.17	CCP110	chr16	+	19548514	19548600	19547954	19548014	19551195	19553408	3227	1,1,2	0,0,1	1,3,3	1,3,4	160	74	0.000114838	0.00898282	1.0,1.0,0.481	0.316,0.316,0.258	0.53
SE	3231	ENSG00000157106.18	SMG1	chr16	-	18830218	18830369	18829925	18830115	18832939	18833166	3231	7,4,8	0,1,0	9,7,5	0,0,0	225	74	1	1	1.0,0.568,1.0	1.0,1.0,1.0	-0.144
SE	3234	ENSG00000133393.13	CEP20	chr16	-	15873490	15873627	15865718	15867516	15879803	15879888	3234	6,2,2	1,0,1	4,7,1	1,0,0	211	74	1	1	0.678,1.0,0.412	0.584,1.0,1.0	-0.165
SE	3235	ENSG00000133393.13	CEP20	chr16	-	15879803	15879888	15867178	15867516	15884007	15884205	3235	2,0,1	0,0,0	2,1,1	1,1,0	159	74	1	1	1.0,NA,1.0	0.482,0.318,1.0	0.4
SE	3240	ENSG00000157045.9	NTAN1	chr16	-	15047854	15047920	15047441	15047550	15055890	15056079	3240	0,0,2	0,0,1	3,3,2	1,4,0	140	74	1	1	NA,NA,0.514	0.613,0.284,1.0	-0.118
SE	3244	ENSG00000179889.20	PDXDC1	chr16	+	15008778	15008847	15006393	15006583	15009680	15009759	3244	7,9,9	0,0,0	15,12,14	1,1,1	143	74	0.101516	1	1.0,1.0,1.0	0.886,0.861,0.879	0.125
SE	3246	ENSG00000140694.18	PARN	chr16	-	14554064	14554151	14552020	14552095	14555653	14555709	3246	4,3,2	0,0,1	15,5,6	0,1,0	161	74	1	1	1.0,1.0,0.479	1.0,0.697,1.0	-0.073
SE	3252	ENSG00000048471.14	SNX29	chr16	+	12199600	12199683	12129629	12129758	12277932	12278036	3252	3,6,5	0,0,0	10,7,7	0,0,1	157	74	1	1	1.0,1.0,1.0	1.0,1.0,0.767	0.078
SE	3264	ENSG00000067365.15	METTL22	chr16	+	8635038	8635079	8628729	8629110	8635167	8635312	3264	2,1,1	0,0,0	1,2,0	1,0,0	115	74	1	1	1.0,1.0,1.0	0.392,1.0,NA	0.304
SE	3272	ENSG00000078328.23	RBFOX1	chr16	+	7630602	7630683	7607284	7607338	7653814	7653947	3272	2,0,0	0,0,0	3,0,2	0,1,0	155	74	1	1	1.0,NA,NA	1.0,0.0,1.0	0.333
SE	3273	ENSG00000078328.23	RBFOX1	chr16	+	7693314	7693367	7676773	7676838	7709055	7709131	3273	1,0,2	0,0,1	0,0,0	0,2,2	127	74	1	1	1.0,NA,0.538	NA,0.0,0.0	0.769
SE	3274	ENSG00000118894.15	EEF2KMT	chr16	-	5091793	5091895	5090431	5090565	5093483	5093564	3274	2,0,1	1,0,0	2,2,0	1,0,0	176	74	1	1	0.457,NA,1.0	0.457,1.0,NA	0
SE	3277	ENSG00000118894.15	EEF2KMT	chr16	-	5093483	5093564	5091793	5091895	5095451	5095514	3277	3,0,1	0,0,0	0,4,0	1,0,0	155	74	1	1	1.0,NA,1.0	0.0,1.0,NA	0.5
SE	3284	ENSG00000067836.13	ROGDI	chr16	-	4797937	4797987	4797713	4797840	4798070	4798184	3284	7,4,5	0,0,0	11,3,9	1,0,0	124	74	1	1	1.0,1.0,1.0	0.868,1.0,1.0	0.044
SE	3285	ENSG00000067836.13	ROGDI	chr16	-	4801266	4801321	4800497	4800578	4801502	4801585	3285	9,9,18	0,0,2	27,26,27	0,1,0	129	74	1	1	1.0,1.0,0.838	1.0,0.937,1.0	-0.033
SE	3287	ENSG00000168096.15	ANKS3	chr16	-	4699051	4699176	4698799	4698941	4700969	4701134	3287	4,3,1	0,0,1	6,4,5	0,0,0	199	74	1	1	1.0,1.0,0.271	1.0,1.0,1.0	-0.243
SE	3288	ENSG00000168096.15	ANKS3	chr16	-	4717442	4717547	4714155	4714186	4724749	4724831	3288	0,0,0	1,1,2	0,1,0	3,4,1	179	74	1	1	0.0,0.0,0.0	0.0,0.094,0.0	-0.031
SE	3289	ENSG00000168096.15	ANKS3	chr16	-	4726658	4726780	4724749	4724831	4729979	4730246	3289	2,0,0	0,0,0	2,3,1	1,0,0	196	74	1	1	1.0,NA,NA	0.43,1.0,1.0	0.19
SE	3290	ENSG00000168096.15	ANKS3	chr16	-	4726978	4727177	4726658	4726780	4729979	4730151	3290	0,3,2	1,0,0	3,1,5	0,1,0	273	74	1	1	0.0,1.0,1.0	1.0,0.213,1.0	-0.071
SE	3293	ENSG00000103415.12	HMOX2	chr16	+	4483636	4483754	4476339	4476487	4505483	4505610	3293	0,1,1	4,8,4	1,0,1	12,10,7	192	74	1	1	0.0,0.046,0.088	0.031,0.0,0.052	0.017
SE	3298	ENSG00000103423.14	DNAJA3	chr16	+	4454810	4454927	4450399	4450497	4455545	4456775	3298	1,5,5	2,0,5	9,5,2	6,5,2	191	74	0.723956	1	0.162,1.0,0.279	0.368,0.279,0.279	0.172
SE	3299	ENSG00000015532.10	XYLT2	chr17	+	50357056	50357252	50356510	50356773	50358206	50358540	3299	5,2,5	0,0,0	16,11,13	0,0,1	270	74	1	1	1.0,1.0,1.0	1.0,1.0,0.781	0.073
SE	3300	ENSG00000005339.15	CREBBP	chr16	-	3777612	3777657	3774568	3774693	3778010	3778182	3300	5,4,9	1,2,3	17,12,18	0,3,1	119	74	0.0419769	0.705339	0.757,0.554,0.651	1.0,0.713,0.918	-0.223
SE	3301	ENSG00000005339.15	CREBBP	chr16	-	3791980	3792094	3782683	3782926	3793385	3793626	3301	11,6,4	1,0,0	27,15,16	1,0,0	188	74	1	1	0.812,1.0,1.0	0.914,1.0,1.0	-0.034
SE	3303	ENSG00000271147.8	ARMCX5-GPRASP2	chrX	+	102600919	102601032	102599536	102599847	102601463	102601509	3303	1,0,3	0,1,0	2,2,3	1,0,0	187	74	1	1	1.0,0.0,1.0	0.442,1.0,1.0	-0.147
SE	3304	ENSG00000103351.13	CLUAP1	chr16	+	3519902	3520036	3515507	3515591	3523157	3523299	3304	25,21,28	0,0,0	90,69,75	1,0,0	208	74	1	1	1.0,1.0,1.0	0.97,1.0,1.0	0.01
SE	3305	ENSG00000103351.13	CLUAP1	chr16	+	3526411	3526484	3523157	3523299	3530567	3530675	3305	15,13,15	0,0,1	31,32,30	0,0,1	147	74	1	1	1.0,1.0,0.883	1.0,1.0,0.938	-0.018
SE	3306	ENSG00000103351.13	CLUAP1	chr16	+	3533098	3533155	3532785	3532841	3536121	3536559	3306	15,5,3	2,2,1	17,18,14	5,5,4	131	74	0.339936	1	0.809,0.585,0.629	0.658,0.67,0.664	0.01
SE	3307	ENSG00000122390.19	NAA60	chr16	+	3447481	3447620	3443693	3443837	3448470	3448540	3307	0,1,1	0,0,2	4,1,1	1,1,0	213	74	1	1	NA,1.0,0.148	0.582,0.258,1.0	-0.039
SE	3308	ENSG00000122390.19	NAA60	chr16	+	3447481	3447620	3443705	3443827	3448470	3448540	3308	0,2,2	0,1,2	4,1,1	3,0,2	213	74	1	1	NA,0.41,0.258	0.317,1.0,0.148	-0.154
SE	3314	ENSG00000103343.13	ZNF174	chr16	+	3404425	3404648	3401214	3402406	3408320	3408973	3314	3,4,1	1,0,0	2,7,5	0,0,0	297	74	1	1	0.428,1.0,1.0	1.0,1.0,1.0	-0.191
SE	3315	ENSG00000140718.22	FTO	chr16	+	53933984	53934109	53888831	53888951	54111761	54111889	3315	14,14,11	0,0,0	16,22,25	1,0,0	199	74	1	1	1.0,1.0,1.0	0.856,1.0,1.0	0.048
SE	3316	ENSG00000006194.11	ZNF263	chr16	+	3285058	3285239	3283455	3284205	3285680	3285754	3316	1,2,2	1,1,3	7,5,6	0,1,1	255	74	2.99484e-05	0.00296542	0.225,0.367,0.162	1.0,0.592,0.635	-0.491
SE	3317	ENSG00000006194.11	ZNF263	chr16	+	3285680	3285754	3283505	3284205	3286022	3286149	3317	1,1,3	1,0,0	0,2,1	0,0,0	148	74	1	1	0.333,1.0,1.0	NA,1.0,1.0	-0.222
SE	3318	ENSG00000006194.11	ZNF263	chr16	+	3286022	3286149	3283441	3284205	3288453	3288570	3318	2,2,2	0,0,0	5,4,3	0,1,0	201	74	1	1	1.0,1.0,1.0	1.0,0.596,1.0	0.135
SE	3319	ENSG00000006194.11	ZNF263	chr16	+	3288453	3288570	3283381	3284205	3289392	3290553	3319	0,0,2	0,1,0	1,1,1	0,0,0	191	74	1	1	NA,0.0,1.0	1.0,1.0,1.0	-0.5
SE	3322	ENSG00000122386.11	ZNF205	chr16	+	3118904	3119015	3116426	3116547	3119255	3120515	3322	2,2,2	0,0,1	8,5,8	0,0,0	185	74	1	1	1.0,1.0,0.444	1.0,1.0,1.0	-0.185
SE	3325	ENSG00000008517.19	IL32	chr16	+	3065620	3065687	3065403	3065494	3065783	3065826	3325	0,0,1	0,1,0	0,0,0	0,0,1	141	74	1	1	NA,0.0,1.0	NA,NA,0.0	0.5
SE	3329	ENSG00000008517.19	IL32	chr16	+	3067553	3067613	3067376	3067415	3067983	3068010	3329	2,5,2	0,0,0	0,0,0	0,1,0	134	74	1	1	1.0,1.0,1.0	NA,0.0,NA	1
