## Supplemental Tables 1-5 for "A novel truncating variant c.1222DupC in *RBM20* causes cardiomyopathy through haploinsufficiency" (part 3 of 3)

### Sheet: Supplementary Table 5 (continued)
EventType	ID	GeneID	geneSymbol	chr	strand	exonStart_0base	exonEnd	upstreamES	upstreamEE	downstreamES	downstreamEE	ID	IJC_SAMPLE_1	SJC_SAMPLE_1	IJC_SAMPLE_2	SJC_SAMPLE_2	IncFormLen	SkipFormLen	PValue	FDR	IncLevel1	IncLevel2	IncLevelDifference
SE	3333	ENSG00000103145.11	HCFC1R1	chr16	-	3023473	3023530	3023232	3023361	3023846	3023942	3333	1,1,0	0,0,0	9,8,5	2,1,1	131	74	1	1	1.0,1.0,NA	0.718,0.819,0.739	0.241
SE	3337	ENSG00000103363.16	ELOB	chr16	-	2775450	2775556	2771413	2772102	2776992	2777127	3337	78,70,120	1,1,1	179139133	3,0,2	180	74	0.541929	1	0.97,0.966,0.98	0.961,1.0,0.965	-0.003
SE	3338	ENSG00000167978.19	SRRM2	chr16	+	2756333	2756606	2752637	2752846	2757471	2757579	3338	58,95,129	2,0,2	190150149	2,0,3	347	74	0.891016	1	0.861,1.0,0.932	0.953,1.0,0.914	-0.025
SE	3339	ENSG00000167978.19	SRRM2	chr16	+	2757471	2757579	2752637	2752846	2757780	2757945	3339	77,64,68	0,0,0	134100113	0,1,0	182	74	1	1	1.0,1.0,1.0	1.0,0.976,1.0	0.008
SE	3340	ENSG00000167978.19	SRRM2	chr16	+	2758984	2759047	2758469	2758547	2759139	2759172	3340	118101134	0,0,1	210173188	0,0,0	137	74	1	1	1.0,1.0,0.986	1.0,1.0,1.0	-0.005
SE	3345	ENSG00000260565.9	ERVK13-1	chr16	-	2671023	2671231	2669410	2669561	2671344	2672570	3345	2,2,5	0,0,0	14,11,1	1,0,1	282	74	1	1	1.0,1.0,1.0	0.786,1.0,0.208	0.335
SE	3346	ENSG00000260565.9	ERVK13-1	chr16	-	2672706	2672859	2669410	2672562	2673282	2673413	3346	3,0,2	0,0,2	3,1,3	1,0,0	227	74	1	1	1.0,NA,0.246	0.494,1.0,1.0	-0.208
SE	3347	ENSG00000260565.9	ERVK13-1	chr16	-	2672706	2672859	2669410	2672570	2673282	2673413	3347	6,3,9	14,14,6	15,8,12	21,19,18	227	74	0.613962	1	0.123,0.065,0.328	0.189,0.121,0.179	0.009
SE	3348	ENSG00000260565.9	ERVK13-1	chr16	-	2672706	2672976	2671344	2672570	2673282	2673427	3348	6,5,10	14,14,6	16,8,10	21,19,18	344	74	0.959036	1	0.084,0.071,0.264	0.141,0.083,0.107	0.029
SE	3349	ENSG00000162066.16	AMDHD2	chr16	+	2528649	2528718	2528451	2528559	2528993	2529095	3349	1,1,1	0,0,0	0,0,0	0,0,1	143	74	1	1	1.0,1.0,1.0	NA,NA,0.0	1
SE	3352	ENSG00000205937.12	RNPS1	chr16	-	2264572	2264760	2264175	2264331	2268054	2268095	3352	50,33,42	2,3,6	93,94,72	4,4,5	262	74	0.309885	1	0.876,0.757,0.664	0.868,0.869,0.803	-0.081
SE	3354	ENSG00000167965.18	MLST8	chr16	+	2208209	2208334	2207192	2207345	2208449	2208613	3354	17,16,29	0,0,0	65,32,41	1,0,0	199	74	1	1	1.0,1.0,1.0	0.96,1.0,1.0	0.013
SE	3355	ENSG00000008710.20	PKD1	chr16	-	2092953	2093093	2092479	2092592	2093543	2093738	3355	5,1,8	1,0,0	10,4,13	0,1,0	214	74	1	1	0.634,1.0,1.0	1.0,0.58,1.0	0.018
SE	3357	ENSG00000103197.19	TSC2	chr16	+	2053341	2053452	2050399	2050486	2054295	2054440	3357	7,1,3	0,0,0	12,13,15	1,0,0	185	74	1	1	1.0,1.0,1.0	0.828,1.0,1.0	0.057
SE	3359	ENSG00000103197.19	TSC2	chr16	+	2060669	2060813	2058746	2058873	2061870	2062008	3359	7,1,7	0,0,0	11,12,16	0,1,0	218	74	1	1	1.0,1.0,1.0	1.0,0.803,1.0	0.066
SE	3361	ENSG00000103197.19	TSC2	chr16	+	2077597	2077726	2076490	2076585	2079034	2079196	3361	1,0,0	2,2,0	1,2,1	9,5,4	203	74	1	1	0.154,0.0,NA	0.039,0.127,0.084	-0.006
SE	3367	ENSG00000206053.13	JPT2	chr16	+	1683508	1683592	1678276	1678356	1685438	1685587	3367	0,1,1	16,8,21	0,0,0	11,10,16	158	74	1	1	0.0,0.055,0.022	0.0,0.0,0.0	0.026
SE	3368	ENSG00000206053.13	JPT2	chr16	+	1691842	1691985	1685438	1685587	1697811	1697860	3368	28,21,26	0,0,0	40,29,38	0,1,0	217	74	1	1	1.0,1.0,1.0	1.0,0.908,1.0	0.031
SE	3369	ENSG00000261732.1	ENSG00000261732	chr16	+	1666072	1666177	1665056	1665138	1666421	1666600	3369	1,2,0	1,0,0	4,4,2	0,1,0	179	74	1	1	0.292,1.0,NA	1.0,0.623,1.0	-0.228
SE	3370	ENSG00000261732.1	ENSG00000261732	chr16	+	1667334	1667400	1666421	1666600	1667961	1668184	3370	0,4,0	0,0,0	0,3,1	1,0,0	140	74	1	1	NA,1.0,NA	0.0,1.0,1.0	0.333
SE	3373	ENSG00000141503.17	MINK1	chr17	+	4892401	4892512	4892148	4892234	4892655	4892768	3373	1,2,0	0,0,0	3,3,5	1,0,0	185	74	1	1	1.0,1.0,NA	0.545,1.0,1.0	0.152
SE	3386	ENSG00000007376.8	RPUSD1	chr16	-	787076	787179	786826	786928	787353	787477	3386	4,2,4	0,1,0	4,4,3	0,0,2	177	74	0.628275	1	1.0,0.455,1.0	1.0,1.0,0.385	0.023
SE	3390	ENSG00000127580.17	WDR24	chr16	-	687826	688048	687561	687739	689159	690247	3390	0,1,1	0,0,1	2,3,1	2,0,0	296	74	1	1	NA,1.0,0.2	0.2,1.0,1.0	-0.133
SE	3391	ENSG00000161996.19	WDR90	chr16	+	651826	652039	651643	651747	652466	652535	3391	0,1,2	0,0,0	5,5,2	1,0,0	287	74	1	1	NA,1.0,1.0	0.563,1.0,1.0	0.146
SE	3392	ENSG00000161996.19	WDR90	chr16	+	655028	655147	653745	653803	655306	655468	3392	1,0,1	0,0,0	0,4,3	1,0,0	193	74	1	1	1.0,NA,1.0	0.0,1.0,1.0	0.333
SE	3394	ENSG00000130731.16	METTL26	chr16	-	634888	634956	634718	634797	635280	635340	3394	5,2,1	0,0,0	8,8,8	0,1,0	142	74	1	1	1.0,1.0,1.0	1.0,0.807,1.0	0.064
SE	3395	ENSG00000130731.16	METTL26	chr16	-	634888	634956	634718	634797	635611	635774	3395	1,0,0	0,0,0	3,4,4	0,1,0	142	74	1	1	1.0,NA,NA	1.0,0.676,1.0	0.108
SE	3396	ENSG00000130731.16	METTL26	chr16	-	635280	635340	634718	634797	635611	635774	3396	0,2,0	0,0,0	0,2,0	0,1,0	134	74	1	1	NA,1.0,NA	NA,0.525,NA	0.475
SE	3400	ENSG00000130731.16	METTL26	chr16	-	635611	635774	635280	635340	636093	636290	3400	2,4,3	0,1,0	3,3,4	0,0,0	237	74	1	1	1.0,0.555,1.0	1.0,1.0,1.0	-0.148
SE	3401	ENSG00000007541.17	PIGQ	chr16	+	582247	582309	580857	580972	582882	583035	3401	1,0,0	2,0,1	4,0,0	0,0,1	136	74	1	1	0.214,NA,0.0	1.0,NA,0.0	-0.393
SE	3404	ENSG00000102977.18	ACD	chr16	-	67658554	67658641	67657985	67658362	67658719	67658816	3404	0,2,2	0,0,0	1,3,2	0,1,0	161	74	1	1	NA,1.0,1.0	1.0,0.58,1.0	0.14
SE	3406	ENSG00000103126.15	AXIN1	chr16	-	291189	291297	289439	289607	293487	293718	3406	0,0,1	0,0,2	2,2,2	1,4,0	182	74	1	1	NA,NA,0.169	0.448,0.169,1.0	-0.37
SE	3407	ENSG00000167930.17	FAM234A	chr16	+	254380	254681	249548	249654	259482	259599	3407	26,22,33	1,0,0	66,67,74	0,0,0	375	74	1	1	0.837,1.0,1.0	1.0,1.0,1.0	-0.054
SE	3408	ENSG00000167930.17	FAM234A	chr16	+	254387	254681	249548	249654	259482	259599	3408	14,16,19	1,0,0	42,32,37	0,0,0	368	74	1	1	0.738,1.0,1.0	1.0,1.0,1.0	-0.087
SE	3409	ENSG00000007392.17	LUC7L	chr16	-	199061	199238	192926	193015	206003	206147	3409	37,27,29	0,0,0	75,66,69	0,1,0	251	74	1	1	1.0,1.0,1.0	1.0,0.951,1.0	0.016
SE	3410	ENSG00000007392.17	LUC7L	chr16	-	228332	228402	227241	227336	229278	229450	3410	1,1,2	0,2,0	5,8,4	0,0,0	144	74	0.442107	1	1.0,0.204,1.0	1.0,1.0,1.0	-0.265
SE	3411	ENSG00000103152.12	MPG	chr16	+	79138	79331	78256	78333	79424	79700	3411	0,0,1	1,6,4	1,0,0	4,6,12	267	74	1	1	0.0,0.0,0.065	0.065,0.0,0.0	0
SE	3413	ENSG00000161647.19	MPP3	chr17	-	43820861	43821058	43818045	43818110	43823930	43824005	3413	10,9,13	0,0,0	20,25,19	0,0,1	271	74	1	1	1.0,1.0,1.0	1.0,1.0,0.838	0.054
SE	3414	ENSG00000161647.19	MPP3	chr17	-	43825755	43825841	43823930	43824005	43827750	43827832	3414	17,8,19	0,0,0	33,26,23	0,1,1	160	74	1	1	1.0,1.0,1.0	1.0,0.923,0.914	0.054
SE	3418	ENSG00000131876.18	SNRPA1	chr15	-	101286213	101286293	101285725	101285801	101286907	101287010	3418	8,11,12	0,0,0	12,17,16	1,1,2	154	74	0.04633	0.750072	1.0,1.0,1.0	0.852,0.891,0.794	0.154
SE	3423	ENSG00000068305.19	MEF2A	chr15	+	99598429	99598511	99565699	99566104	99632977	99633173	3423	15,30,21	1,1,3	46,64,64	3,2,3	156	74	0.903834	1	0.877,0.934,0.769	0.879,0.938,0.91	-0.049
SE	3424	ENSG00000068305.19	MEF2A	chr15	+	99645560	99645764	99632977	99633173	99671322	99671454	3424	99,50,72	0,0,1	136123123	1,1,2	278	74	0.345715	1	1.0,1.0,0.95	0.973,0.97,0.942	0.022
SE	3425	ENSG00000068305.19	MEF2A	chr15	+	99645560	99645764	99632977	99633173	99671519	99671657	3425	87,41,56	0,0,3	120106111	0,1,1	278	74	1	1	1.0,1.0,0.832	1.0,0.966,0.967	-0.034
SE	3426	ENSG00000068305.19	MEF2A	chr15	+	99703361	99703385	99690240	99690428	99706728	99706855	3426	26,27,33	8,10,24	47,43,47	13,15,9	98	74	0.0813238	1	0.71,0.671,0.509	0.732,0.684,0.798	-0.108
SE	3427	ENSG00000068305.19	MEF2A	chr15	+	99710633	99710760	99706728	99706855	99712389	99713324	3427	151108164	0,0,0	252202203	0,1,0	201	74	1	1	1.0,1.0,1.0	1.0,0.987,1.0	0.004
SE	3428	ENSG00000103852.13	TTC23	chr15	-	99234987	99235080	99228532	99228732	99241364	99241559	3428	0,1,0	0,0,1	2,1,1	1,2,0	167	74	1	1	NA,1.0,0.0	0.47,0.181,1.0	-0.05
SE	3452	ENSG00000284946.1	ENSG00000284946	chr15	-	91016962	91017024	91014383	91014433	91017804	91017885	3452	0,1,5	0,0,0	5,0,4	0,1,0	136	74	1	1	NA,1.0,1.0	1.0,0.0,1.0	0.333
SE	3456	ENSG00000140553.18	UNC45A	chr15	+	90949653	90949720	90949315	90949443	90950153	90950267	3456	1,1,10	0,0,0	14,9,10	0,0,1	141	74	1	1	1.0,1.0,1.0	1.0,1.0,0.84	0.053
SE	3457	ENSG00000183208.13	GDPGP1	chr15	+	90236062	90236181	90234262	90234596	90238491	90238548	3457	2,0,0	0,0,0	0,2,0	3,0,1	193	74	1	1	1.0,NA,NA	0.0,1.0,0.0	0.667
SE	3458	ENSG00000185043.13	CIB1	chr15	-	90231683	90231788	90231356	90231507	90232218	90232327	3458	0,0,0	2,6,7	0,1,0	10,9,13	179	74	1	1	0.0,0.0,0.0	0.0,0.044,0.0	-0.015
SE	3461	ENSG00000182054.10	IDH2	chr15	-	90090478	90090644	90088586	90088747	90091552	90091644	3461	106,81,116	0,0,1	204196183	0,0,0	240	74	1	1	1.0,1.0,0.973	1.0,1.0,1.0	-0.009
SE	3462	ENSG00000157823.17	AP3S2	chr15	-	89878264	89878300	89871474	89871546	89888520	89888632	3462	2,0,0	4,2,0	0,0,0	2,4,1	110	74	1	1	0.252,0.0,NA	0.0,0.0,0.0	0.126
SE	3463	ENSG00000166821.9	PEX11A	chr15	-	89686430	89686546	89681534	89683948	89690576	89690662	3463	1,0,1	0,2,0	5,2,1	0,0,1	190	74	0.199567	1	1.0,0.0,1.0	1.0,1.0,0.28	-0.093
SE	3471	ENSG00000099991.18	CABIN1	chr22	+	24041138	24041273	24038347	24038461	24042903	24043084	3471	5,4,1	1,0,1	13,9,14	0,1,1	209	74	1	1	0.639,1.0,0.261	1.0,0.761,0.832	-0.231
SE	3473	ENSG00000099991.18	CABIN1	chr22	+	24076168	24076284	24072353	24072510	24083227	24083389	3473	4,10,13	0,0,1	14,13,9	0,0,0	190	74	1	1	1.0,1.0,0.835	1.0,1.0,1.0	-0.055
SE	3481	ENSG00000181991.16	MRPS11	chr15	+	88472626	88472725	88467907	88468024	88475109	88475239	3481	33,20,52	0,1,1	77,66,64	0,0,0	173	74	1	1	1.0,0.895,0.957	1.0,1.0,1.0	-0.049
SE	3493	ENSG00000170776.22	AKAP13	chr15	+	85485709	85485753	85380602	85380798	85521427	85521575	3493	67,40,49	1,1,0	48,51,57	1,2,2	118	74	0.290762	1	0.977,0.962,1.0	0.968,0.941,0.947	0.028
SE	3495	ENSG00000170776.22	AKAP13	chr15	+	85658536	85658590	85655416	85655787	85664562	85664755	3495	31,34,23	2,1,3	39,33,25	3,1,1	128	74	0.845573	1	0.9,0.952,0.816	0.883,0.95,0.935	-0.033
SE	3496	ENSG00000170776.22	AKAP13	chr15	+	85662387	85662453	85655416	85655787	85664562	85664755	3496	4,4,2	2,1,3	7,5,3	3,1,1	140	74	0.34538	1	0.514,0.679,0.261	0.552,0.725,0.613	-0.145
SE	3497	ENSG00000170776.22	AKAP13	chr15	+	85662387	85662453	85658536	85658590	85664562	85664755	3497	6,5,5	18,14,9	7,6,3	13,16,9	140	74	0.86245	1	0.15,0.159,0.227	0.222,0.165,0.15	0
SE	3499	ENSG00000136383.7	ALPK3	chr15	+	84823329	84823368	84817355	84817595	84827483	84827605	3499	19,20,28	0,0,1	27,20,9	0,0,0	113	74	1	1	1.0,1.0,0.948	1.0,1.0,1.0	-0.017
SE	3500	ENSG00000136383.7	ALPK3	chr15	+	84827483	84827605	84817355	84817595	84838979	84839097	3500	36,29,55	0,0,0	50,54,34	0,1,0	196	74	1	1	1.0,1.0,1.0	1.0,0.953,1.0	0.016
SE	3501	ENSG00000136383.7	ALPK3	chr15	+	84827483	84827605	84817355	84817595	84856391	84858555	3501	5,5,6	0,0,1	4,6,10	0,0,0	196	74	1	1	1.0,1.0,0.694	1.0,1.0,1.0	-0.102
SE	3502	ENSG00000136383.7	ALPK3	chr15	+	84838979	84839097	84827483	84827605	84839701	84840932	3502	78,55,95	0,0,0	79,107,62	0,0,1	192	74	1	1	1.0,1.0,1.0	1.0,1.0,0.96	0.013
SE	3503	ENSG00000136383.7	ALPK3	chr15	+	84839701	84840932	84827483	84827605	84856391	84858555	3503	718652998	0,0,0	900898683	0,1,1	1305	74	1	1	1.0,1.0,1.0	1.0,0.981,0.975	0.015
SE	3505	ENSG00000140612.14	SEC11A	chr15	-	84679931	84679969	84670724	84670782	84680712	84680832	3505	3,0,0	1,1,3	0,6,3	2,1,3	112	74	0.0379778	0.661241	0.665,0.0,0.0	0.0,0.799,0.398	-0.177
SE	3507	ENSG00000140612.14	SEC11A	chr15	-	84714730	84714866	84691534	84691644	84716024	84716163	3507	0,0,3	14,14,28	6,6,2	23,14,25	210	74	0.00144654	0.0694466	0.0,0.0,0.036	0.084,0.131,0.027	-0.069
SE	3512	ENSG00000189136.10	UBE2Q2P1	chr15	-	84527618	84527667	84526780	84526876	84538531	84538616	3512	4,0,1	0,0,0	1,1,2	0,0,1	123	74	1	1	1.0,NA,1.0	1.0,1.0,0.546	0.151
SE	3516	ENSG00000290689.1	ENSG00000290689	chr15	-	84204599	84204691	84204425	84204516	84204786	84204975	3516	0,0,0	0,1,1	2,0,0	0,3,0	166	74	1	1	NA,0.0,0.0	1.0,0.0,NA	-0.5
SE	3518	ENSG00000291062.1	ENSG00000291062	chr15	+	84104604	84104819	84102030	84102164	84113626	84113707	3518	3,2,2	0,0,0	4,3,12	0,1,0	289	74	1	1	1.0,1.0,1.0	1.0,0.434,1.0	0.189
SE	3519	ENSG00000156218.13	ADAMTSL3	chr15	+	83819810	83820047	83804649	83804695	83838088	83838215	3519	0,1,0	1,0,0	0,1,1	0,0,0	311	74	1	1	0.0,1.0,NA	NA,1.0,1.0	-0.5
SE	3521	ENSG00000064726.10	BTBD1	chr15	-	83050072	83050178	83041727	83041925	83056388	83056545	3521	25,12,23	0,0,1	30,24,43	0,1,1	180	74	1	1	1.0,1.0,0.904	1.0,0.908,0.946	0.017
SE	3522	ENSG00000186628.12	FSD2	chr15	-	82768879	82769030	82765897	82766031	82769749	82769884	3522	11,4,9	0,0,0	31,17,29	0,1,0	225	74	1	1	1.0,1.0,1.0	1.0,0.848,1.0	0.051
SE	3523	ENSG00000186628.12	FSD2	chr15	-	82769749	82769884	82768879	82769030	82772072	82772228	3523	16,3,9	2,3,0	40,17,27	1,1,5	209	74	0.501122	1	0.739,0.261,1.0	0.934,0.858,0.657	-0.15
SE	3524	ENSG00000186628.12	FSD2	chr15	-	82782794	82783025	82780244	82780267	82786510	82786606	3524	87,76,85	3,0,0	202198226	1,1,4	305	74	0.336163	1	0.876,1.0,1.0	0.98,0.98,0.932	-0.005
SE	3528	ENSG00000290945.1	UBE2Q2P2	chr15	+	82419207	82419247	82418635	82418792	82419367	82419391	3528	3,4,3	0,0,0	12,10,10	1,0,0	114	74	1	1	1.0,1.0,1.0	0.886,1.0,1.0	0.038
SE	3531	ENSG00000188659.10	SAXO2	chr15	+	82265568	82265748	82262817	82262932	82271602	82271802	3531	0,1,1	0,0,0	3,6,2	0,0,1	254	74	1	1	NA,1.0,1.0	1.0,1.0,0.368	0.211
SE	3535	ENSG00000198046.13	ZNF667	chr19	-	56444130	56444281	56439324	56442741	56458154	56458247	3535	0,0,0	2,4,0	2,0,1	2,3,1	225	74	1	1	0.0,0.0,NA	0.247,0.0,0.247	-0.165
SE	3537	ENSG00000041357.16	PSMA4	chr15	+	78542482	78542645	78542176	78542219	78544189	78544267	3537	56,37,51	0,0,1	93,68,81	0,0,0	237	74	1	1	1.0,1.0,0.941	1.0,1.0,1.0	-0.02
SE	3538	ENSG00000041357.16	PSMA4	chr15	+	78542575	78542645	78542176	78542219	78544189	78544267	3538	4,6,6	0,0,1	10,4,3	0,0,0	144	74	1	1	1.0,1.0,0.755	1.0,1.0,1.0	-0.082
SE	3539	ENSG00000041357.16	PSMA4	chr15	+	78546574	78546698	78545633	78545764	78548789	78549037	3539	33,27,36	1,0,0	61,43,50	0,1,0	198	74	1	1	0.925,1.0,1.0	1.0,0.941,1.0	-0.005
SE	3542	ENSG00000136425.14	CIB2	chr15	-	78123704	78123739	78111164	78111276	78131164	78131445	3542	6,3,12	1,0,0	12,8,16	0,1,0	109	74	1	1	0.803,1.0,1.0	1.0,0.845,1.0	-0.014
SE	3543	ENSG00000140382.15	HMG20A	chr15	+	77447718	77447811	77420673	77421004	77458403	77458496	3543	1,0,0	7,5,2	1,0,1	10,17,9	167	74	1	1	0.06,0.0,0.0	0.042,0.0,0.047	-0.01
SE	3544	ENSG00000173517.11	PEAK1	chr15	-	77178789	77182040	77158502	77158696	77252366	77252526	3544	530431633	0,0,0	824732697	1,1,0	3325	74	1	1	1.0,1.0,1.0	0.948,0.942,1.0	0.037
SE	3545	ENSG00000173517.11	PEAK1	chr15	-	77283882	77284030	77252366	77252526	77284957	77285055	3545	18,9,4	1,1,0	15,23,19	0,1,1	222	74	1	1	0.857,0.75,1.0	1.0,0.885,0.864	-0.047
SE	3546	ENSG00000173517.11	PEAK1	chr15	-	77284957	77285055	77252366	77252526	77286422	77286504	3546	1,1,1	4,2,4	0,1,1	8,4,7	172	74	1	1	0.097,0.177,0.097	0.0,0.097,0.058	0.072
SE	3548	ENSG00000173517.11	PEAK1	chr15	-	77286422	77286504	77252366	77252526	77420005	77420104	3548	13,11,11	0,0,0	28,13,25	1,0,0	156	74	1	1	1.0,1.0,1.0	0.93,1.0,1.0	0.023
SE	3549	ENSG00000173517.11	PEAK1	chr15	-	77365162	77365225	77252366	77252526	77420005	77420104	3549	4,5,2	0,0,0	7,6,5	1,0,0	137	74	1	1	1.0,1.0,1.0	0.791,1.0,1.0	0.07
SE	3550	ENSG00000173517.11	PEAK1	chr15	-	77365162	77365225	77286422	77286504	77420005	77420104	3550	10,9,5	6,6,4	17,12,13	13,6,13	137	74	0.710453	1	0.474,0.448,0.403	0.414,0.519,0.351	0.014
SE	3551	ENSG00000117906.14	RCN2	chr15	+	76941636	76941690	76935525	76935722	76943757	76943871	3551	0,0,0	0,0,1	1,0,0	7,3,2	128	74	1	1	NA,NA,0.0	0.076,0.0,0.0	-0.025
SE	3556	ENSG00000169410.11	PTPN9	chr15	-	75490207	75490301	75479847	75479914	75505674	75506003	3556	4,6,5	1,0,0	12,13,15	0,1,0	168	74	1	1	0.638,1.0,1.0	1.0,0.851,1.0	-0.071
SE	3557	ENSG00000169375.17	SIN3A	chr15	-	75436345	75436443	75430186	75430408	75451422	75451746	3557	0,0,0	2,5,3	2,1,0	4,2,2	172	74	0.797057	1	0.0,0.0,0.0	0.177,0.177,0.0	-0.118
SE	3563	ENSG00000178741.12	COX5A	chr15	-	74923647	74923770	74919790	74920442	74926765	74926887	3563	64,41,57	0,0,0	104,92,88	0,0,1	197	74	1	1	1.0,1.0,1.0	1.0,1.0,0.971	0.01
SE	3566	ENSG00000178741.12	COX5A	chr15	-	74926765	74926887	74923593	74923770	74929115	74929232	3566	77,46,78	0,0,0	130131103	0,1,0	196	74	1	1	1.0,1.0,1.0	1.0,0.98,1.0	0.007
SE	3567	ENSG00000178741.12	COX5A	chr15	-	74929115	74929232	74926765	74926887	74937914	74938066	3567	55,50,81	0,0,0	154135141	0,2,0	191	74	1	1	1.0,1.0,1.0	1.0,0.963,1.0	0.012
SE	3568	ENSG00000178761.15	FAM219B	chr15	-	74906277	74906365	74905153	74905231	74906586	74906837	3568	10,5,9	4,0,2	22,14,18	3,2,2	162	74	0.734339	1	0.533,1.0,0.673	0.77,0.762,0.804	-0.043
SE	3572	ENSG00000178802.18	MPI	chr15	+	74893137	74893320	74892660	74892802	74896151	74896325	3572	7,3,14	0,0,1	25,23,21	0,0,0	257	74	1	1	1.0,1.0,0.801	1.0,1.0,1.0	-0.066
SE	3582	ENSG00000101871.18	MID1	chrX	-	10501406	10501559	10495583	10495691	10523091	10523187	3582	1,0,6	2,3,4	2,3,0	9,5,2	227	74	0.311286	1	0.14,0.0,0.328	0.068,0.164,0.0	0.079
SE	3583	ENSG00000101871.18	MID1	chrX	-	10523091	10523187	10495583	10495691	10566887	10567547	3583	7,9,11	1,0,0	17,22,13	0,0,0	170	74	1	1	0.753,1.0,1.0	1.0,1.0,1.0	-0.082
SE	3584	ENSG00000101871.18	MID1	chrX	-	10566887	10567603	10523091	10523187	10833553	10833654	3584	58,46,76	0,0,0	83,100,73	0,1,0	790	74	1	1	1.0,1.0,1.0	1.0,0.904,1.0	0.032
SE	3585	ENSG00000101871.18	MID1	chrX	-	10620289	10620419	10566887	10567603	10833553	10833643	3585	0,3,3	11,11,13	4,1,6	18,23,11	204	74	0.456695	1	0.0,0.09,0.077	0.075,0.016,0.165	-0.03
SE	3587	ENSG00000140463.14	BBS4	chr15	+	72695176	72695228	72686206	72686251	72709699	72709779	3587	5,4,6	0,0,0	15,8,8	1,0,0	126	74	1	1	1.0,1.0,1.0	0.898,1.0,1.0	0.034
SE	3588	ENSG00000140463.14	BBS4	chr15	+	72729615	72729684	72727939	72727994	72731304	72731457	3588	8,3,5	0,0,0	4,10,8	0,0,1	143	74	1	1	1.0,1.0,1.0	1.0,1.0,0.805	0.065
SE	3592	ENSG00000166233.15	ARIH1	chr15	+	72518066	72518134	72474329	72475014	72544819	72544964	3592	5,5,4	0,0,0	11,14,9	1,0,0	142	74	1	1	1.0,1.0,1.0	0.851,1.0,1.0	0.05
SE	3593	ENSG00000166233.15	ARIH1	chr15	+	72580730	72580991	72572107	72572165	72582074	72582187	3593	63,56,87	0,1,0	141113119	0,0,0	335	74	1	1	1.0,0.925,1.0	1.0,1.0,1.0	-0.025
SE	3597	ENSG00000160284.15	SPATC1L	chr21	-	46182623	46183774	46168307	46168658	46184355	46184459	3597	0,0,0	3,1,3	2,0,0	2,2,4	1225	74	1	1	0.0,0.0,0.0	0.057,0.0,0.0	-0.019
SE	3598	ENSG00000213614.11	HEXA	chr15	-	72346526	72346710	72345241	72346325	72347685	72347758	3598	7,19,25	0,1,0	48,55,44	0,0,0	258	74	1	1	1.0,0.845,1.0	1.0,1.0,1.0	-0.052
SE	3599	ENSG00000213614.11	HEXA	chr15	-	72349078	72349259	72348047	72348134	72350517	72350650	3599	11,7,6	1,0,0	17,20,9	0,0,0	255	74	1	1	0.761,1.0,1.0	1.0,1.0,1.0	-0.08
SE	3605	ENSG00000137817.17	PARP6	chr15	-	72250844	72250954	72250019	72250092	72251206	72251255	3605	2,0,1	0,0,0	10,1,1	0,1,0	184	74	1	1	1.0,NA,1.0	1.0,0.287,1.0	0.238
SE	3606	ENSG00000067225.21	PKM	chr15	-	72217408	72217500	72210346	72210478	72218943	72219110	3606	117,83,145	0,0,0	219180154	0,1,0	166	74	1	1	1.0,1.0,1.0	1.0,0.988,1.0	0.004
SE	3608	ENSG00000067225.21	PKM	chr15	-	72221167	72221284	72218943	72219110	72231115	72231386	3608	1,0,0	49,66,64	2,2,1	81,92,81	191	74	1	1	0.008,0.0,0.0	0.009,0.008,0.005	-0.005
SE	3610	ENSG00000187720.15	THSD4	chr15	+	71731120	71731217	71728548	71728724	71737731	71738007	3610	33,36,24	0,0,0	48,45,32	2,0,0	171	74	1	1	1.0,1.0,1.0	0.912,1.0,1.0	0.029
SE	3616	ENSG00000137831.15	UACA	chr15	-	70682757	70682795	70679607	70679676	70687539	70687646	3616	19,24,20	0,0,0	33,28,33	1,0,0	112	74	1	1	1.0,1.0,1.0	0.956,1.0,1.0	0.015
SE	3617	ENSG00000137831.15	UACA	chr15	-	70684264	70684446	70682757	70682795	70687539	70687646	3617	42,24,31	1,1,1	51,57,40	1,0,2	256	74	1	1	0.924,0.874,0.9	0.936,1.0,0.853	-0.03
SE	3622	ENSG00000140350.15	ANP32A	chr15	-	68782955	68783053	68780409	68780473	68784396	68784595	3622	72,55,62	0,0,0	119131102	0,0,1	172	74	1	1	1.0,1.0,1.0	1.0,1.0,0.978	0.007
SE	3624	ENSG00000129007.16	CALML4	chr15	-	68199540	68199681	68197439	68197628	68205244	68206049	3624	1,0,1	0,0,0	0,1,2	0,0,1	215	74	1	1	1.0,NA,1.0	NA,1.0,0.408	0.296
SE	3627	ENSG00000033800.14	PIAS1	chr15	+	68153589	68153695	68146565	68146700	68164730	68164804	3627	24,25,15	0,0,0	17,32,36	0,1,0	180	74	1	1	1.0,1.0,1.0	1.0,0.929,1.0	0.024
SE	3628	ENSG00000137764.20	MAP2K5	chr15	+	67550033	67550082	67542702	67543470	67563282	67563350	3628	6,3,6	1,0,0	34,17,25	0,0,0	123	74	1	1	0.783,1.0,1.0	1.0,1.0,1.0	-0.072
SE	3629	ENSG00000137764.20	MAP2K5	chr15	+	67563282	67563350	67550033	67550082	67580753	67580823	3629	6,2,5	0,0,1	34,17,25	1,0,0	142	74	1	1	1.0,1.0,0.723	0.947,1.0,1.0	-0.075
SE	3631	ENSG00000166949.17	SMAD3	chr15	+	67165252	67165384	67164894	67165088	67166778	67166853	3631	20,15,20	0,0,0	36,32,42	0,0,1	206	74	1	1	1.0,1.0,1.0	1.0,1.0,0.938	0.021
SE	3632	ENSG00000166949.17	SMAD3	chr15	+	67187019	67187130	67184726	67184864	67187364	67187509	3632	0,0,0	9,5,11	0,0,2	21,13,23	185	74	1	1	0.0,0.0,0.0	0.0,0.0,0.034	-0.011
SE	3633	ENSG00000174446.13	SNAPC5	chr15	-	66495329	66495419	66493467	66494552	66497641	66497750	3633	5,9,5	0,0,1	7,9,11	1,1,1	164	74	0.00916716	0.25705	1.0,1.0,0.693	0.76,0.802,0.832	0.1
SE	3640	ENSG00000074603.19	DPP8	chr15	-	65500605	65500779	65497863	65498032	65507242	65507355	3640	4,11,11	1,0,0	20,18,21	0,0,0	248	74	1	1	0.544,1.0,1.0	1.0,1.0,1.0	-0.152
SE	3641	ENSG00000074603.19	DPP8	chr15	-	65515655	65515791	65512294	65512564	65517485	65517704	3641	2,0,2	1,1,0	0,4,4	3,2,2	210	74	0.54621	1	0.413,0.0,1.0	0.0,0.413,0.413	0.196
SE	3646	ENSG00000103671.10	TRIP4	chr15	+	64406329	64406459	64400742	64400821	64409612	64409828	3646	7,8,4	0,0,1	20,9,9	1,2,1	204	74	0.0972928	1	1.0,1.0,0.592	0.879,0.62,0.766	0.109
SE	3647	ENSG00000103671.10	TRIP4	chr15	+	64414084	64414211	64409612	64409828	64418540	64418728	3647	8,5,4	0,0,0	10,17,18	0,1,1	201	74	1	1	1.0,1.0,1.0	1.0,0.862,0.869	0.09
SE	3652	ENSG00000166803.14	PCLAF	chr15	-	64376742	64376905	64364303	64366075	64380957	64381038	3652	0,2,1	0,0,0	1,1,5	2,1,0	237	74	1	1	NA,1.0,1.0	0.135,0.238,1.0	0.542
SE	3654	ENSG00000259316.12	ENSG00000259316	chr15	-	64259200	64259241	64251511	64251581	64300318	64300723	3654	4,7,0	0,0,0	4,4,5	0,0,1	115	74	1	1	1.0,1.0,NA	1.0,1.0,0.763	0.079
SE	3657	ENSG00000166797.11	CIAO2A	chr15	-	64081101	64081151	64075404	64075537	64088686	64088851	3657	11,7,9	2,0,1	21,20,21	2,1,5	124	74	0.133089	1	0.766,1.0,0.843	0.862,0.923,0.715	0.036
SE	3658	ENSG00000103657.14	HERC1	chr15	-	63660972	63661025	63659735	63659936	63661752	63662021	3658	15,16,9	0,0,0	10,16,14	0,1,0	127	74	1	1	1.0,1.0,1.0	1.0,0.903,1.0	0.032
SE	3662	ENSG00000127616.22	SMARCA4	chr19	+	10977652	10977815	10961080	10961174	10984123	10984373	3662	2,1,0	0,0,2	1,1,0	3,8,2	237	74	0.365482	1	1.0,1.0,0.0	0.094,0.038,0.0	0.623
SE	3663	ENSG00000127616.22	SMARCA4	chr19	+	10980776	10980852	10960991	10961174	10984120	10984373	3663	0,0,0	0,1,5	0,1,0	2,6,2	150	74	1	1	NA,0.0,0.0	0.0,0.076,0.0	-0.025
SE	3665	ENSG00000127616.22	SMARCA4	chr19	+	10986904	10987003	10986188	10986593	10987665	10987924	3665	9,10,13	0,0,0	14,13,25	0,0,1	173	74	1	1	1.0,1.0,1.0	1.0,1.0,0.914	0.029
SE	3666	ENSG00000127616.22	SMARCA4	chr19	+	11033766	11033865	11033289	11033517	11034122	11034200	3666	2,0,0	2,3,7	3,3,2	8,12,8	173	74	0.0285036	0.540351	0.3,0.0,0.0	0.138,0.097,0.097	-0.011
SE	3667	ENSG00000127616.22	SMARCA4	chr19	+	11039457	11039553	11034913	11035132	11041297	11041560	3667	0,0,0	2,3,2	0,1,1	6,3,4	170	74	1	1	0.0,0.0,0.0	0.0,0.127,0.098	-0.075
SE	3668	ENSG00000127616.22	SMARCA4	chr19	+	11039457	11039553	11034913	11035132	11041306	11041560	3668	1,0,0	11,17,14	0,1,3	22,16,15	170	74	0.478219	1	0.038,0.0,0.0	0.0,0.026,0.08	-0.023
SE	3669	ENSG00000129003.19	VPS13C	chr15	-	61884127	61884269	61882595	61882736	61890164	61890400	3669	24,16,15	1,0,0	45,28,32	0,1,0	216	74	1	1	0.892,1.0,1.0	1.0,0.906,1.0	-0.005
SE	3670	ENSG00000129003.19	VPS13C	chr15	-	61934218	61934331	61931089	61931259	61936596	61936750	3670	13,10,10	0,0,1	31,20,17	0,0,0	187	74	1	1	1.0,1.0,0.798	1.0,1.0,1.0	-0.067
SE	3671	ENSG00000129003.19	VPS13C	chr15	-	62007307	62007479	62000563	62000626	62008654	62008761	3671	13,10,9	0,0,0	25,24,39	0,0,1	246	74	1	1	1.0,1.0,1.0	1.0,1.0,0.921	0.026
SE	3673	ENSG00000153339.15	TRAPPC8	chr18	-	31857539	31857982	31855659	31855807	31864626	31864781	3673	9,8,9	1,0,0	16,14,19	0,0,0	517	74	1	1	0.563,1.0,1.0	1.0,1.0,1.0	-0.146
SE	3674	ENSG00000140299.14	BNIP2	chr15	-	59668102	59668138	59662855	59664120	59668891	59668990	3674	7,2,3	1,0,1	9,5,5	1,1,1	110	74	0.0652529	0.943206	0.825,1.0,0.669	0.858,0.771,0.771	0.031
SE	3675	ENSG00000090905.19	TNRC6A	chr16	+	24730252	24730300	24729650	24729846	24750725	24750813	3675	10,10,11	0,0,0	32,26,26	0,0,1	122	74	1	1	1.0,1.0,1.0	1.0,1.0,0.94	0.02
SE	3676	ENSG00000090905.19	TNRC6A	chr16	+	24793472	24793649	24789231	24791817	24794543	24794719	3676	2,3,5	1,1,0	9,4,4	2,0,0	251	74	1	1	0.371,0.469,1.0	0.57,1.0,1.0	-0.243
SE	3677	ENSG00000090905.19	TNRC6A	chr16	+	24804704	24804851	24804176	24804319	24805013	24805151	3677	2,0,1	1,1,1	3,2,3	5,2,3	221	74	0.118473	1	0.401,0.0,0.251	0.167,0.251,0.251	-0.006
SE	3678	ENSG00000157483.9	MYO1E	chr15	-	59256283	59256378	59236584	59236672	59261419	59261509	3678	11,6,10	1,0,0	20,14,15	0,0,0	169	74	1	1	0.828,1.0,1.0	1.0,1.0,1.0	-0.057
SE	3680	ENSG00000137776.17	SLTM	chr15	-	58890280	58890461	58889429	58889554	58892896	58893060	3680	89,71,95	0,0,1	137130135	0,1,1	255	74	1	1	1.0,1.0,0.965	1.0,0.974,0.975	0.005
SE	3681	ENSG00000137776.17	SLTM	chr15	-	58899468	58899937	58898802	58898852	58901259	58901287	3681	59,48,61	2,0,1	130106108	4,2,6	543	74	0.0200314	0.428031	0.801,1.0,0.893	0.816,0.878,0.71	0.097
SE	3682	ENSG00000137776.17	SLTM	chr15	-	58932355	58932443	58916934	58916999	58933403	58933679	3682	25,16,19	0,0,0	35,20,32	0,2,1	162	74	0.868017	1	1.0,1.0,1.0	1.0,0.82,0.936	0.081
SE	3683	ENSG00000130529.16	TRPM4	chr19	+	49168259	49168423	49158191	49158259	49168552	49168736	3683	6,3,5	0,0,0	0,12,2	0,1,0	238	74	1	1	1.0,1.0,1.0	NA,0.789,1.0	0.105
SE	3684	ENSG00000130529.16	TRPM4	chr19	+	49181348	49181461	49172008	49172108	49182577	49182922	3684	4,3,3	0,0,1	11,7,10	1,0,0	187	74	1	1	1.0,1.0,0.543	0.813,1.0,1.0	-0.09
SE	3686	ENSG00000137845.15	ADAM10	chr15	-	58643885	58643978	58640776	58640960	58646054	58646204	3686	3,7,2	0,0,0	14,7,6	0,0,1	167	74	1	1	1.0,1.0,1.0	1.0,1.0,0.727	0.091
SE	3691	ENSG00000136504.15	KAT7	chr17	+	49809118	49809208	49805362	49805445	49811475	49811574	3691	11,7,8	1,0,3	14,16,13	5,2,3	164	74	0.20746	1	0.832,1.0,0.546	0.558,0.783,0.662	0.125
SE	3696	ENSG00000285253.1	ENSG00000285253	chr15	-	56682253	56682477	56678663	56678821	56689040	56689150	3696	13,7,8	0,0,0	23,21,11	0,2,0	298	74	1	1	1.0,1.0,1.0	1.0,0.723,1.0	0.092
SE	3697	ENSG00000285253.1	ENSG00000285253	chr15	-	56847323	56847481	56827523	56827651	56890013	56890167	3697	2,0,2	0,0,0	1,1,0	1,0,1	232	74	1	1	1.0,NA,1.0	0.242,1.0,0.0	0.586
SE	3698	ENSG00000137871.21	ZNF280D	chr15	-	56707081	56707143	56704120	56704267	56707262	56707306	3698	14,11,5	0,0,0	19,24,16	1,2,1	136	74	0.0457013	0.744239	1.0,1.0,1.0	0.912,0.867,0.897	0.108
SE	3699	ENSG00000137871.21	ZNF280D	chr15	-	56707081	56707150	56704120	56704267	56707262	56707306	3699	12,11,6	0,0,0	17,27,17	1,2,1	143	74	0.0435098	0.718041	1.0,1.0,1.0	0.898,0.875,0.898	0.11
SE	3702	ENSG00000261771.5	DNAAF4-CCPG1	chr15	-	55450221	55450367	55439471	55439581	55491122	55491256	3702	0,0,1	0,0,0	0,1,0	0,0,1	220	74	1	1	NA,NA,1.0	NA,1.0,0.0	0.5
SE	3703	ENSG00000261771.5	DNAAF4-CCPG1	chr15	-	55466929	55467161	55450221	55450367	55491122	55491256	3703	2,1,2	0,0,1	6,8,9	0,0,0	306	74	1	1	1.0,1.0,0.326	1.0,1.0,1.0	-0.225
SE	3711	ENSG00000128989.11	ARPP19	chr15	-	52564189	52564246	52557099	52557222	52568847	52568902	3711	0,4,1	32,14,34	2,1,1	53,24,48	131	74	0.658678	1	0.0,0.139,0.016	0.021,0.023,0.012	0.033
SE	3712	ENSG00000128989.11	ARPP19	chr15	-	52564189	52564246	52557099	52557222	52569115	52569167	3712	0,4,1	1,2,1	2,1,1	1,1,6	131	74	0.57473	1	0.0,0.53,0.361	0.53,0.361,0.086	-0.029
SE	3713	ENSG00000128989.11	ARPP19	chr15	-	52568847	52568900	52557099	52557222	52569115	52569167	3713	28,10,27	1,2,1	42,18,42	1,1,6	127	74	0.307324	1	0.942,0.744,0.94	0.961,0.913,0.803	-0.017
SE	3714	ENSG00000128989.11	ARPP19	chr15	-	52568847	52568902	52557099	52557222	52569115	52569154	3714	37,12,33	1,2,1	54,28,57	1,1,6	129	74	0.335632	1	0.955,0.775,0.95	0.969,0.941,0.845	-0.025
SE	3716	ENSG00000197535.16	MYO5A	chr15	-	52337809	52337884	52336462	52336556	52340195	52340394	3716	10,2,4	1,0,0	10,6,11	0,0,0	149	74	1	1	0.832,1.0,1.0	1.0,1.0,1.0	-0.056
SE	3717	ENSG00000197535.16	MYO5A	chr15	-	52343116	52343197	52340195	52340394	52346360	52346461	3717	2,1,3	0,0,4	6,4,2	4,3,2	155	74	0.117483	1	1.0,1.0,0.264	0.417,0.389,0.323	0.378
SE	3718	ENSG00000197535.16	MYO5A	chr15	-	52348817	52348826	52346360	52346461	52351253	52351481	3718	4,1,5	0,2,1	10,3,3	1,0,0	83	74	0.472833	1	1.0,0.308,0.817	0.899,1.0,1.0	-0.258
SE	3721	ENSG00000128833.13	MYO5C	chr15	-	52229132	52229313	52225438	52225532	52232621	52232685	3721	3,1,0	0,1,0	3,4,2	0,0,0	255	74	1	1	1.0,0.225,NA	1.0,1.0,1.0	-0.387
SE	3722	ENSG00000128833.13	MYO5C	chr15	-	52232621	52232685	52229132	52229313	52235669	52235763	3722	0,1,0	0,0,1	2,1,0	0,0,0	138	74	1	1	NA,1.0,0.0	1.0,1.0,NA	-0.5
SE	3723	ENSG00000128833.13	MYO5C	chr15	-	52271762	52271844	52269752	52269860	52272579	52272723	3723	3,2,2	0,0,0	6,7,13	1,0,0	156	74	1	1	1.0,1.0,1.0	0.74,1.0,1.0	0.087
SE	3725	ENSG00000102103.18	PQBP1	chrX	+	48902232	48902517	48901929	48902042	48902731	48902795	3725	87108117	0,0,0	140117107	1,0,0	359	74	1	1	1.0,1.0,1.0	0.967,1.0,1.0	0.011
SE	3728	ENSG00000065427.15	KARS1	chr16	-	75636453	75636547	75635911	75636098	75641563	75641723	3728	10,5,8	0,1,0	6,5,9	0,0,0	168	74	1	1	1.0,0.688,1.0	1.0,1.0,1.0	-0.104
SE	3729	ENSG00000065427.15	KARS1	chr16	-	75640183	75640349	75636453	75636547	75641563	75641723	3729	37,23,45	1,0,0	75,64,72	0,0,0	240	74	1	1	0.919,1.0,1.0	1.0,1.0,1.0	-0.027
SE	3730	ENSG00000065427.15	KARS1	chr16	-	75644282	75644462	75641563	75641723	75647577	75647624	3730	11,10,13	16,11,20	26,17,20	27,30,34	254	74	0.875936	1	0.167,0.209,0.159	0.219,0.142,0.146	0.009
SE	3731	ENSG00000092439.16	TRPM7	chr15	-	50578638	50578664	50575868	50575919	50580873	50580908	3731	1,0,2	0,0,0	4,7,6	0,1,0	100	74	1	1	1.0,NA,1.0	1.0,0.838,1.0	0.054
SE	3732	ENSG00000092439.16	TRPM7	chr15	-	50628148	50628249	50624165	50624300	50631416	50631489	3732	2,0,0	0,0,0	7,6,6	0,0,1	175	74	1	1	1.0,NA,NA	1.0,1.0,0.717	0.094
SE	3733	ENSG00000092439.16	TRPM7	chr15	-	50634381	50634556	50632868	50632992	50637421	50637593	3733	25,16,28	0,0,0	77,54,62	1,0,0	249	74	1	1	1.0,1.0,1.0	0.958,1.0,1.0	0.014
SE	3734	ENSG00000092439.16	TRPM7	chr15	-	50639423	50639548	50637421	50637593	50643339	50643553	3734	23,24,12	0,0,0	42,43,37	2,0,0	199	74	1	1	1.0,1.0,1.0	0.886,1.0,1.0	0.038
SE	3737	ENSG00000138592.14	USP8	chr15	+	50484274	50484361	50481480	50482065	50489800	50489881	3737	10,6,8	5,1,0	23,19,17	2,2,5	161	74	0.883818	1	0.479,0.734,1.0	0.841,0.814,0.61	-0.017
SE	3740	ENSG00000166262.16	FAM227B	chr15	-	49577628	49577664	49577171	49577305	49588015	49588083	3740	0,1,0	0,0,0	1,4,1	0,0,1	110	74	1	1	NA,1.0,NA	1.0,1.0,0.402	0.199
SE	3741	ENSG00000166262.16	FAM227B	chr15	-	49588015	49588083	49577628	49577664	49611214	49611268	3741	0,2,1	0,0,0	1,4,1	0,1,0	142	74	1	1	NA,1.0,1.0	1.0,0.676,1.0	0.108
SE	3742	ENSG00000166262.16	FAM227B	chr15	-	49589775	49590007	49588015	49588083	49611214	49611268	3742	2,1,3	0,1,0	3,0,2	0,0,0	306	74	1	1	1.0,0.195,1.0	1.0,NA,1.0	-0.268
SE	3743	ENSG00000166262.16	FAM227B	chr15	-	49611214	49611268	49588015	49588083	49615120	49615243	3743	0,2,0	0,0,0	1,0,2	1,0,0	128	74	1	1	NA,1.0,NA	0.366,NA,1.0	0.317
SE	3745	ENSG00000156958.15	GALK2	chr15	+	49195084	49195214	49170281	49170375	49201161	49201250	3745	1,0,0	1,1,0	1,0,0	0,1,0	204	74	1	1	0.266,0.0,NA	1.0,0.0,NA	-0.367
SE	3746	ENSG00000138593.9	SECISBP2L	chr15	-	49019417	49019552	49017547	49017628	49027364	49027480	3746	24,20,18	0,1,0	24,53,35	1,3,2	209	74	0.00661669	0.204969	1.0,0.876,1.0	0.895,0.862,0.861	0.086
SE	3747	ENSG00000128951.14	DUT	chr15	+	48332267	48332406	48331010	48331191	48334416	48334508	3747	9,8,7	0,1,0	20,23,18	0,0,0	213	74	1	1	1.0,0.735,1.0	1.0,1.0,1.0	-0.088
SE	3750	ENSG00000104177.20	MYEF2	chr15	-	48149031	48149083	48134631	48143071	48149162	48149371	3750	12,4,8	0,4,0	8,5,11	0,1,2	126	74	0.91075	1	1.0,0.37,1.0	1.0,0.746,0.764	-0.047
SE	3751	ENSG00000104177.20	MYEF2	chr15	-	48151099	48151171	48149162	48149371	48151472	48151571	3751	4,3,3	0,2,0	9,4,6	3,0,3	146	74	0.00944164	0.263085	1.0,0.432,1.0	0.603,1.0,0.503	0.109
SE	3752	ENSG00000104177.20	MYEF2	chr15	-	48152233	48152284	48151873	48151942	48153791	48153893	3752	9,7,16	0,0,2	14,14,7	1,1,1	125	74	0.13343	1	1.0,1.0,0.826	0.892,0.892,0.806	0.079
SE	3753	ENSG00000104177.20	MYEF2	chr15	-	48167348	48167401	48166120	48166128	48168630	48168839	3753	12,5,8	0,0,0	18,11,17	0,2,4	127	74	0.00270247	0.112688	1.0,1.0,1.0	1.0,0.762,0.712	0.175
SE	3755	ENSG00000137872.17	SEMA6D	chr15	+	47412392	47412472	47184100	47184418	47470473	47470545	3755	0,0,1	0,0,0	1,0,1	1,0,0	154	74	1	1	NA,NA,1.0	0.325,NA,1.0	0.338
SE	3756	ENSG00000137872.17	SEMA6D	chr15	+	47767036	47767093	47766615	47766677	47768580	47768748	3756	5,3,5	1,1,0	18,9,12	0,0,0	131	74	1	1	0.739,0.629,1.0	1.0,1.0,1.0	-0.211
SE	3757	ENSG00000137872.17	SEMA6D	chr15	+	47767036	47767093	47766615	47766677	47770496	47774223	3757	1,1,3	0,0,0	6,1,5	2,0,1	131	74	0.759523	1	1.0,1.0,1.0	0.629,1.0,0.739	0.211
SE	3758	ENSG00000137872.17	SEMA6D	chr15	+	47768580	47768615	47766615	47766677	47770496	47772882	3758	1,0,0	0,0,0	0,0,0	2,0,1	109	74	1	1	1.0,NA,NA	0.0,NA,0.0	1
SE	3759	ENSG00000137872.17	SEMA6D	chr15	+	47768580	47768748	47767036	47767093	47770496	47774223	3759	4,2,4	0,0,0	24,19,19	2,0,1	242	74	0.742204	1	1.0,1.0,1.0	0.786,1.0,0.853	0.12
SE	3761	ENSG00000104164.12	BLOC1S6	chr15	+	45592134	45592276	45587378	45587525	45603099	45603187	3761	9,5,3	0,1,1	11,12,13	2,0,1	216	74	0.720456	1	1.0,0.631,0.507	0.653,1.0,0.817	-0.111
SE	3762	ENSG00000104164.12	BLOC1S6	chr15	+	45592134	45592276	45587784	45587876	45603099	45603187	3762	6,0,2	0,0,0	8,6,5	0,0,2	216	74	1	1	1.0,NA,1.0	1.0,1.0,0.461	0.18
SE	3764	ENSG00000104164.12	BLOC1S6	chr15	+	45601233	45601407	45592134	45592276	45603099	45603187	3764	0,0,0	1,0,1	0,1,0	1,1,2	248	74	1	1	0.0,NA,0.0	0.0,0.23,0.0	-0.077
SE	3766	ENSG00000104164.12	BLOC1S6	chr15	+	45603099	45603187	45587235	45587525	45605427	45605514	3766	3,2,2	1,0,2	5,1,2	5,1,0	162	74	0.466404	1	0.578,1.0,0.314	0.314,0.314,1.0	0.088
SE	3770	ENSG00000282508.2	LINC01002	chr19	-	204817	205076	203950	204065	205169	205227	3770	0,0,0	1,0,0	0,1,0	0,1,1	333	74	1	1	0.0,NA,NA	NA,0.182,0.0	-0.091
SE	3771	ENSG00000282508.2	LINC01002	chr19	-	204833	205076	203940	204065	205169	205227	3771	0,0,0	1,0,0	0,1,0	0,1,1	317	74	1	1	0.0,NA,NA	NA,0.189,0.0	-0.095
SE	3772	ENSG00000282508.2	LINC01002	chr19	-	204843	205076	203961	204065	205169	205227	3772	0,0,0	1,0,0	0,1,0	0,1,1	307	74	1	1	0.0,NA,NA	NA,0.194,0.0	-0.097
SE	3784	ENSG00000104133.16	SPG11	chr15	-	44572682	44572820	44570524	44570658	44583813	44584558	3784	3,3,12	1,0,0	17,10,9	0,1,0	212	74	1	1	0.512,1.0,1.0	1.0,0.777,1.0	-0.088
SE	3785	ENSG00000104133.16	SPG11	chr15	-	44589251	44589414	44585635	44585850	44592330	44592438	3785	15,13,12	0,0,0	24,16,17	1,0,0	237	74	1	1	1.0,1.0,1.0	0.882,1.0,1.0	0.039
SE	3786	ENSG00000104133.16	SPG11	chr15	-	44610839	44610985	44608443	44608605	44613429	44613536	3786	7,8,16	0,1,0	11,13,12	0,0,0	220	74	1	1	1.0,0.729,1.0	1.0,1.0,1.0	-0.09
SE	3787	ENSG00000104133.16	SPG11	chr15	-	44620189	44620403	44615362	44615566	44621758	44621934	3787	10,8,7	0,0,0	14,9,10	1,0,0	288	74	1	1	1.0,1.0,1.0	0.782,1.0,1.0	0.073
SE	3788	ENSG00000104133.16	SPG11	chr15	-	44621758	44621934	44620189	44620403	44622219	44622347	3788	10,8,13	0,0,0	10,12,9	1,0,0	250	74	1	1	1.0,1.0,1.0	0.747,1.0,1.0	0.084
SE	3791	ENSG00000166734.20	GOLM2	chr15	+	44322964	44323019	44288718	44289356	44328684	44328787	3791	33,26,37	0,1,0	51,55,75	0,0,0	129	74	1	1	1.0,0.937,1.0	1.0,1.0,1.0	-0.021
SE	3792	ENSG00000166734.20	GOLM2	chr15	+	44402886	44403054	44380805	44380976	44413335	44415729	3792	40,22,37	1,2,2	46,57,62	4,4,2	242	74	0.41635	1	0.924,0.771,0.85	0.779,0.813,0.905	0.016
SE	3793	ENSG00000167004.14	PDIA3	chr15	+	43763076	43763206	43761423	43761531	43765449	43765566	3793	57,45,55	0,0,0	118,113,98	1,0,0	204	74	1	1	1.0,1.0,1.0	0.977,1.0,1.0	0.008
SE	3799	ENSG00000221983.8	UBA52	chr19	+	18572350	18572607	18571854	18571887	18573292	18573403	3799	1,0,3	1,0,1	3,2,2	4,3,7	331	74	1	1	0.183,NA,0.401	0.144,0.13,0.06	0.181
SE	3800	ENSG00000221983.8	UBA52	chr19	+	18572350	18572607	18571874	18571909	18573292	18573403	3800	1,0,3	2,4,3	3,2,2	2,5,8	331	74	0.453735	1	0.101,0.0,0.183	0.251,0.082,0.053	-0.034
SE	3806	ENSG00000168781.24	PPIP5K1	chr15	-	43584798	43584892	43584357	43584532	43590171	43590175	3806	0,2,1	0,0,0	0,1,2	0,0,1	168	74	1	1	NA,1.0,1.0	NA,1.0,0.468	0.266
SE	3809	ENSG00000067369.14	TP53BP1	chr15	-	43432193	43432677	43428015	43428168	43438323	43438416	3809	80,50,74	0,0,0	159115128	0,0,1	558	74	1	1	1.0,1.0,1.0	1.0,1.0,0.944	0.019
SE	3810	ENSG00000067369.14	TP53BP1	chr15	-	43441525	43441583	43438323	43438416	43446386	43446590	3810	8,3,8	1,0,0	12,21,15	0,1,0	132	74	1	1	0.818,1.0,1.0	1.0,0.922,1.0	-0.035
SE	3811	ENSG00000168803.16	ADAL	chr15	+	43331899	43332000	43330671	43330859	43333310	43333434	3811	3,5,7	0,0,0	5,13,11	0,0,1	175	74	1	1	1.0,1.0,1.0	1.0,1.0,0.823	0.059
SE	3812	ENSG00000168803.16	ADAL	chr15	+	43333310	43333434	43331899	43332000	43334944	43335170	3812	3,8,2	0,0,0	8,12,9	1,0,0	198	74	1	1	1.0,1.0,1.0	0.749,1.0,1.0	0.084
SE	3813	ENSG00000168803.16	ADAL	chr15	+	43334944	43335170	43331899	43332000	43335695	43335826	3813	20,10,19	0,0,0	35,28,28	0,0,1	300	74	1	1	1.0,1.0,1.0	1.0,1.0,0.874	0.042
SE	3816	ENSG00000166946.14	CCNDBP1	chr15	+	43190054	43190151	43189198	43189280	43190324	43190398	3816	11,12,8	0,0,0	22,25,13	0,1,0	171	74	1	1	1.0,1.0,1.0	1.0,0.915,1.0	0.028
SE	3817	ENSG00000128881.18	TTBK2	chr15	-	42810613	42810739	42794643	42794801	42811687	42811780	3817	6,3,11	0,0,0	16,12,18	1,0,0	200	74	1	1	1.0,1.0,1.0	0.855,1.0,1.0	0.048
SE	3818	ENSG00000128881.18	TTBK2	chr15	-	42827927	42828032	42817031	42817097	42829937	42830078	3818	2,3,4	1,0,0	15,7,10	0,0,0	179	74	1	1	0.453,1.0,1.0	1.0,1.0,1.0	-0.182
SE	3819	ENSG00000128881.18	TTBK2	chr15	-	42872610	42872758	42840359	42840433	42878548	42878684	3819	4,5,2	0,0,0	6,4,13	0,1,0	222	74	1	1	1.0,1.0,1.0	1.0,0.571,1.0	0.143
SE	3820	ENSG00000159433.12	STARD9	chr15	+	42583345	42583415	42575605	42575762	42585520	42585637	3820	7,6,9	0,0,0	14,12,11	0,0,1	144	74	1	1	1.0,1.0,1.0	1.0,1.0,0.85	0.05
SE	3821	ENSG00000159433.12	STARD9	chr15	+	42585520	42585637	42575605	42575762	42634855	42634972	3821	2,1,0	0,0,0	3,5,4	0,0,2	191	74	1	1	1.0,1.0,NA	1.0,1.0,0.437	0.188
SE	3822	ENSG00000159433.12	STARD9	chr15	+	42637906	42637939	42634855	42634972	42638025	42638087	3822	2,4,3	0,0,0	2,5,4	1,0,0	107	74	1	1	1.0,1.0,1.0	0.58,1.0,1.0	0.14
SE	3823	ENSG00000159433.12	STARD9	chr15	+	42682103	42682575	42681421	42681612	42684115	42694342	3823	39,29,28	1,1,0	75,73,71	0,0,0	546	74	1	1	0.841,0.797,1.0	1.0,1.0,1.0	-0.121
SE	3825	ENSG00000092531.10	SNAP23	chr15	+	42528261	42528420	42515236	42515354	42529674	42529819	3825	49,49,77	1,0,2	64,87,42	0,1,0	233	74	0.748623	1	0.94,1.0,0.924	1.0,0.965,1.0	-0.034
SE	3827	ENSG00000092529.26	CAPN3	chr15	+	42389952	42390096	42388927	42389096	42392638	42392722	3827	2,5,2	0,0,0	9,5,7	0,0,1	218	74	1	1	1.0,1.0,1.0	1.0,1.0,0.704	0.099
SE	3840	ENSG00000092529.26	CAPN3	chr15	+	42408470	42408774	42408210	42408324	42409302	42409380	3840	0,0,2	5,2,3	4,4,5	7,8,8	378	74	0.003835	0.142432	0.0,0.0,0.115	0.101,0.089,0.109	-0.061
SE	3842	ENSG00000101605.14	MYOM1	chr18	-	3094169	3094306	3090657	3090802	3100158	3100203	3842	10497501135	1,0,0	10011169872	0,0,1	211	74	1	1	0.997,1.0,1.0	1.0,1.0,0.997	0
SE	3843	ENSG00000101605.14	MYOM1	chr18	-	3100319	3100426	3100158	3100203	3102473	3102630	3843	862535657	0,0,0	727743562	1,0,0	181	74	1	1	1.0,1.0,1.0	0.997,1.0,1.0	0.001
SE	3844	ENSG00000101605.14	MYOM1	chr18	-	3129231	3129519	3126700	3126897	3131374	3131496	3844	190215742494	6,2,7	213222811539	4,5,8	362	74	0.695988	1	0.985,0.994,0.986	0.991,0.989,0.975	0.003
SE	3845	ENSG00000101605.14	MYOM1	chr18	-	3151693	3151893	3149144	3149201	3154946	3155088	3845	425389821	0,0,1	556647441	0,0,0	274	74	1	1	1.0,1.0,0.996	1.0,1.0,1.0	-0.001
SE	3846	ENSG00000137877.10	SPTBN5	chr15	-	41879733	41879864	41879259	41879499	41880159	41880312	3846	2,4,1	1,0,0	4,3,3	0,0,0	205	74	1	1	0.419,1.0,1.0	1.0,1.0,1.0	-0.194
SE	3851	ENSG00000187446.12	CHP1	chr15	+	41243666	41243739	41231267	41231449	41256909	41256990	3851	19,18,22	0,0,0	31,26,20	1,0,0	147	74	1	1	1.0,1.0,1.0	0.94,1.0,1.0	0.02
SE	3852	ENSG00000187446.12	CHP1	chr15	+	41262755	41262883	41256909	41256990	41270556	41270618	3852	20,21,24	0,0,0	54,45,38	0,1,0	202	74	1	1	1.0,1.0,1.0	1.0,0.943,1.0	0.019
SE	3861	ENSG00000128944.14	KNSTRN	chr15	+	40391492	40391554	40389835	40389929	40391948	40392023	3861	13,7,11	1,0,0	10,15,11	0,0,0	136	74	1	1	0.876,1.0,1.0	1.0,1.0,1.0	-0.041
SE	3862	ENSG00000188549.13	CCDC9B	chr15	-	40335783	40335826	40331451	40335700	40336573	40336664	3862	51,31,52	0,2,0	70,61,70	0,0,0	117	74	1	1	1.0,0.907,1.0	1.0,1.0,1.0	-0.031
SE	3863	ENSG00000188549.13	CCDC9B	chr15	-	40336573	40336664	40335783	40335826	40336759	40336813	3863	42,27,35	0,1,0	60,48,48	0,0,0	165	74	1	1	1.0,0.924,1.0	1.0,1.0,1.0	-0.025
SE	3864	ENSG00000188549.13	CCDC9B	chr15	-	40339511	40339619	40338747	40338903	40339904	40340015	3864	20,17,26	0,0,0	40,24,28	0,1,0	182	74	1	1	1.0,1.0,1.0	1.0,0.907,1.0	0.031
SE	3865	ENSG00000137841.12	PLCB2	chr15	-	40290024	40290082	40289271	40289358	40290576	40290672	3865	3,8,8	0,0,0	19,19,18	3,0,2	132	74	0.0369233	0.647911	1.0,1.0,1.0	0.78,1.0,0.835	0.128
SE	3866	ENSG00000137841.12	PLCB2	chr15	-	40291605	40291650	40291264	40291487	40291848	40291924	3866	0,0,1	0,1,1	0,0,0	3,1,1	119	74	1	1	NA,0.0,0.383	0.0,0.0,0.0	0.192
SE	3867	ENSG00000108424.11	KPNB1	chr17	+	47656859	47657060	47652693	47652876	47658507	47658660	3867	155139206	0,0,0	276270259	0,1,0	275	74	1	1	1.0,1.0,1.0	1.0,0.986,1.0	0.005
SE	3869	ENSG00000086666.19	ZFAND6	chr15	+	80098415	80098578	80059675	80059809	80120327	80120498	3869	10,3,6	3,5,6	23,17,16	9,13,10	237	74	0.428451	1	0.51,0.158,0.238	0.444,0.29,0.333	-0.054
SE	3870	ENSG00000086666.19	ZFAND6	chr15	+	80098415	80098578	80072582	80072647	80120327	80120498	3870	10,3,5	1,0,3	22,16,17	2,2,3	237	74	0.784389	1	0.757,1.0,0.342	0.775,0.714,0.639	-0.01
SE	3873	ENSG00000104081.14	BMF	chr15	-	40104179	40104340	40087889	40091888	40105794	40106091	3873	7,12,11	0,2,0	27,20,28	1,1,0	235	74	1	1	1.0,0.654,1.0	0.895,0.863,1.0	-0.035
SE	3874	ENSG00000104081.14	BMF	chr15	-	40104242	40104340	40091786	40091888	40105794	40106086	3874	3,1,4	0,2,0	7,1,8	1,1,0	172	74	0.41636	1	1.0,0.177,1.0	0.751,0.301,1.0	0.042
SE	3875	ENSG00000104081.14	BMF	chr15	-	40108258	40108357	40105794	40106091	40108772	40108892	3875	1,0,3	1,0,0	3,0,2	0,0,0	173	74	1	1	0.3,NA,1.0	1.0,NA,1.0	-0.35
SE	3876	ENSG00000104081.14	BMF	chr15	-	40108258	40108386	40105794	40106091	40108772	40108879	3876	1,1,3	1,0,0	5,0,2	0,0,0	202	74	1	1	0.268,1.0,1.0	1.0,NA,1.0	-0.244
SE	3877	ENSG00000131725.14	WDR44	chrX	+	118378418	118378452	118346072	118346580	118387339	118387414	3877	3,2,5	0,0,0	7,3,9	0,0,1	108	74	1	1	1.0,1.0,1.0	1.0,1.0,0.86	0.047
SE	3880	ENSG00000248508.10	SRP14-DT	chr15	+	40064295	40064601	40045960	40046069	40065220	40065705	3880	6,6,5	0,0,0	22,19,31	0,0,1	380	74	1	1	1.0,1.0,1.0	1.0,1.0,0.858	0.047
SE	3881	ENSG00000248508.10	SRP14-DT	chr15	+	40064295	40064601	40060096	40060263	40065220	40065705	3881	6,6,5	0,0,1	20,19,31	0,0,0	380	74	1	1	1.0,1.0,0.493	1.0,1.0,1.0	-0.169
SE	3882	ENSG00000248508.10	SRP14-DT	chr15	+	40064460	40064601	40045960	40046069	40065220	40065708	3882	2,1,2	0,0,0	6,10,8	0,0,1	215	74	1	1	1.0,1.0,1.0	1.0,1.0,0.734	0.089
SE	3884	ENSG00000128829.12	EIF2AK4	chr15	+	39953903	39953984	39949115	39949268	39955619	39955768	3884	23,20,37	0,0,1	78,91,72	0,0,0	155	74	1	1	1.0,1.0,0.946	1.0,1.0,1.0	-0.018
SE	3885	ENSG00000137801.11	THBS1	chr15	+	39588525	39588699	39588041	39588218	39588958	39589086	3885	68,53,68	1,0,0	89,59,68	0,0,0	248	74	1	1	0.953,1.0,1.0	1.0,1.0,1.0	-0.016
SE	3895	ENSG00000134146.12	DPH6	chr15	-	35454746	35454820	35450684	35450803	35538273	35538467	3895	3,5,3	0,0,0	12,8,5	2,0,0	148	74	1	1	1.0,1.0,1.0	0.75,1.0,1.0	0.083
SE	3896	ENSG00000101882.10	NKAP	chrX	-	119938729	119938810	119936611	119936682	119943219	119943751	3896	7,5,12	0,0,0	17,23,14	0,0,1	155	74	1	1	1.0,1.0,1.0	1.0,1.0,0.87	0.043
SE	3897	ENSG00000176454.15	LPCAT4	chr15	-	34361399	34361532	34360110	34360209	34362195	34362321	3897	16,10,11	1,0,0	29,27,24	0,0,0	207	74	1	1	0.851,1.0,1.0	1.0,1.0,1.0	-0.05
SE	3899	ENSG00000140199.13	SLC12A6	chr15	-	34275344	34275389	34260925	34261020	34336409	34336601	3899	2,8,6	1,3,4	16,13,21	1,1,1	119	74	0.000486421	0.0294776	0.554,0.624,0.483	0.909,0.89,0.929	-0.356
SE	3901	ENSG00000196419.13	XRCC6	chr22	+	41661330	41661444	41658251	41658352	41663621	41664034	3901	74,45,68	0,0,0	112122111	0,0,1	188	74	1	1	1.0,1.0,1.0	1.0,1.0,0.978	0.007
SE	3911	ENSG00000088854.13	DNAAF9	chr20	-	3326196	3326284	3324891	3324968	3330645	3330682	3911	5,7,11	0,0,0	15,10,8	1,0,0	162	74	1	1	1.0,1.0,1.0	0.873,1.0,1.0	0.042
SE	3916	ENSG00000186260.17	MRTFB	chr16	+	14252364	14252502	14251861	14252023	14258100	14258161	3916	3,3,3	0,1,0	6,7,5	1,0,0	212	74	1	1	1.0,0.512,1.0	0.677,1.0,1.0	-0.055
SE	3918	ENSG00000291259.1	ENSG00000291259	chr15	+	28618523	28618655	28612058	28612173	28629265	28629441	3918	0,1,1	0,0,0	0,0,1	0,0,1	206	74	1	1	NA,1.0,1.0	NA,NA,0.264	0.736
SE	3920	ENSG00000291259.1	ENSG00000291259	chr15	+	28600169	28600297	28590157	28590260	28612058	28612173	3920	0,1,0	0,0,0	0,0,0	1,0,0	202	74	1	1	NA,1.0,NA	0.0,NA,NA	1
SE	3924	ENSG00000108788.12	MLX	chr17	+	42568469	42568559	42567618	42567655	42568836	42568943	3924	4,3,4	0,0,0	4,9,14	0,0,1	164	74	1	1	1.0,1.0,1.0	1.0,1.0,0.863	0.046
SE	3928	ENSG00000105426.19	PTPRS	chr19	-	5216719	5216767	5215497	5215595	5218419	5218532	3928	0,2,0	3,2,2	2,2,2	10,7,12	122	74	0.093392	1	0.0,0.378,0.0	0.108,0.148,0.092	0.01
SE	3929	ENSG00000105426.19	PTPRS	chr19	-	5218786	5218798	5218419	5218532	5219309	5219467	3929	8,7,10	0,1,0	28,20,23	2,2,0	86	74	0.481897	1	1.0,0.858,1.0	0.923,0.896,1.0	0.013
SE	3930	ENSG00000105426.19	PTPRS	chr19	-	5229315	5229342	5225726	5225844	5229490	5229684	3930	3,1,4	0,1,1	4,2,2	4,3,6	101	74	0.000216856	0.0157185	1.0,0.423,0.746	0.423,0.328,0.196	0.407
SE	3932	ENSG00000105426.19	PTPRS	chr19	-	5260804	5260822	5258016	5258127	5262963	5262972	3932	1,0,2	1,0,0	1,0,1	0,0,1	92	74	1	1	0.446,NA,1.0	1.0,NA,0.446	0
SE	3933	ENSG00000105426.19	PTPRS	chr19	-	5262963	5262972	5258016	5258127	5265007	5265196	3933	1,0,0	9,8,6	1,0,1	20,4,10	83	74	1	1	0.09,0.0,0.0	0.043,0.0,0.082	-0.012
SE	3936	ENSG00000128739.23	SNRPN	chr15	+	24886515	24886589	24856550	24856716	24920010	24920124	3936	44,25,46	0,0,1	43,40,45	0,0,0	148	74	1	1	1.0,1.0,0.958	1.0,1.0,1.0	-0.014
SE	3937	ENSG00000128739.23	SNRPN	chr15	+	24912362	24912530	24886515	24886589	24920010	24920124	3937	5,3,2	25,10,20	6,8,10	20,19,18	242	74	0.0218998	0.449715	0.058,0.084,0.03	0.084,0.114,0.145	-0.057
SE	3938	ENSG00000128739.23	SNRPN	chr15	+	24920010	24920124	24886515	24886589	24962113	24962209	3938	41,20,30	1,1,0	37,33,45	0,0,1	188	74	1	1	0.942,0.887,1.0	1.0,1.0,0.947	-0.039
SE	3939	ENSG00000128739.23	SNRPN	chr15	+	24942274	24942462	24920010	24920124	24962113	24962209	3939	3,5,3	11,6,6	5,2,5	10,8,11	262	74	0.843229	1	0.072,0.191,0.124	0.124,0.066,0.114	0.028
SE	3940	ENSG00000128739.23	SNRPN	chr15	+	24958737	24958868	24920010	24920124	24962113	24962209	3940	9,6,12	11,6,6	15,16,7	10,8,11	205	74	0.789351	1	0.228,0.265,0.419	0.351,0.419,0.187	-0.015
SE	3941	ENSG00000128739.23	SNRPN	chr15	+	24967028	24967152	24962113	24962209	24967931	24968082	3941	7,11,6	27,35,45	12,9,21	58,47,38	198	74	0.316107	1	0.088,0.105,0.047	0.072,0.067,0.171	-0.023
SE	3942	ENSG00000128739.23	SNRPN	chr15	+	24967931	24968082	24962113	24962209	24974310	24974456	3942	89,87,107	0,0,0	129108105	0,0,1	225	74	1	1	1.0,1.0,1.0	1.0,1.0,0.972	0.009
SE	3943	ENSG00000128739.23	SNRPN	chr15	+	24974641	24974957	24974310	24974456	24975357	24975509	3943	2,1,3	46,32,43	6,6,2	68,60,71	390	74	0.796929	1	0.008,0.006,0.013	0.016,0.019,0.005	-0.004
SE	3945	ENSG00000140157.16	NIPA2	chr15	+	22839654	22839790	22838644	22838921	22845145	22845267	3945	2,2,4	0,0,3	9,3,6	0,0,0	210	74	0.177861	1	1.0,1.0,0.32	1.0,1.0,1.0	-0.227
SE	3947	ENSG00000140157.16	NIPA2	chr15	+	22839654	22839790	22838688	22839174	22845145	22845267	3947	2,2,3	0,0,0	8,2,6	0,0,1	210	74	1	1	1.0,1.0,1.0	1.0,1.0,0.679	0.107
SE	3951	ENSG00000140157.16	NIPA2	chr15	+	22845145	22845267	22839654	22839790	22851638	22851870	3951	0,3,5	0,1,1	9,3,5	0,1,1	196	74	1	1	NA,0.531,0.654	1.0,0.531,0.654	-0.136
SE	3953	ENSG00000290399.1	ENSG00000290399	chr15	+	22672306	22672465	22671456	22671607	22672689	22672859	3953	0,0,0	2,0,3	2,0,1	0,2,2	233	74	1	1	0.0,NA,0.0	1.0,0.0,0.137	-0.379
SE	3954	ENSG00000276550.6	HERC2P2	chr15	+	22579347	22579477	22577429	22577555	22579583	22579813	3954	0,0,0	1,0,0	0,0,1	0,0,0	204	74	1	1	0.0,NA,NA	NA,NA,1.0	-1
SE	3964	ENSG00000140307.11	GTF2A2	chr15	-	59656814	59657033	59652205	59652326	59657405	59657514	3964	1,0,1	3,4,6	0,0,2	11,17,8	293	74	1	1	0.078,0.0,0.04	0.0,0.0,0.059	0.02
SE	3967	ENSG00000180229.13	HERC2P3	chr15	-	20476924	20477056	20466194	20466370	20505390	20505462	3967	2,1,0	0,0,0	1,2,1	0,0,2	206	74	1	1	1.0,1.0,NA	1.0,1.0,0.152	0.283
SE	3968	ENSG00000180229.13	HERC2P3	chr15	-	20483402	20483517	20476924	20477056	20505390	20505462	3968	0,0,0	1,0,0	6,4,2	0,0,0	189	74	1	1	0.0,NA,NA	1.0,1.0,1.0	-1
SE	3971	ENSG00000290376.1	HERC2P3	chr15	-	20501545	20501714	20466194	20466370	20505390	20505485	3971	1,1,2	0,0,0	3,4,3	0,0,2	243	74	0.540458	1	1.0,1.0,1.0	1.0,1.0,0.314	0.229
SE	3974	ENSG00000130741.11	EIF2S3	chrX	+	24073090	24073263	24071557	24071727	24076721	24078810	3974	41,43,50	0,0,1	109,86,119	0,0,0	247	74	1	1	1.0,1.0,0.937	1.0,1.0,1.0	-0.021
SE	3977	ENSG00000122490.19	SLC66A2	chr18	-	79919183	79919400	79902419	79904183	79943328	79943462	3977	0,6,5	0,0,0	10,12,9	0,1,0	291	74	1	1	NA,1.0,1.0	1.0,0.753,1.0	0.082
SE	3978	ENSG00000122490.19	SLC66A2	chr18	-	79933968	79934022	79919183	79919400	79943328	79943462	3978	0,1,0	0,2,1	5,4,3	3,0,1	128	74	1	1	NA,0.224,0.0	0.491,1.0,0.634	-0.596
SE	3980	ENSG00000105669.14	COPE	chr19	-	18903267	18903423	18900380	18900449	18904770	18904852	3980	13,27,18	0,0,0	40,33,25	0,0,1	230	74	1	1	1.0,1.0,1.0	1.0,1.0,0.889	0.037
SE	3982	ENSG00000105669.14	COPE	chr19	-	18906959	18907112	18905575	18905629	18910970	18911071	3982	44,46,69	0,1,0	98,91,57	1,0,2	227	74	0.714752	1	1.0,0.937,1.0	0.97,1.0,0.903	0.021
SE	3983	ENSG00000105669.14	COPE	chr19	-	18910970	18911071	18906959	18907112	18912983	18913046	3983	28,25,35	0,0,0	50,46,38	0,0,1	175	74	1	1	1.0,1.0,1.0	1.0,1.0,0.941	0.02
SE	3992	ENSG00000142208.18	AKT1	chr14	-	104793126	104793210	104792597	104792722	104795483	104795751	3992	2,5,2	1,2,0	6,2,2	0,1,1	158	74	0.520754	1	0.484,0.539,1.0	1.0,0.484,0.484	0.018
SE	3993	ENSG00000142208.18	AKT1	chr14	-	104793126	104793304	104792597	104792722	104795483	104795748	3993	2,5,2	1,2,0	8,3,4	0,1,1	252	74	0.271713	1	0.37,0.423,1.0	1.0,0.468,0.54	-0.072
SE	3997	ENSG00000088808.18	PPP1R13B	chr14	-	103736002	103736202	103733194	103735195	103738678	103738812	3997	18,14,15	0,0,1	36,27,37	0,0,0	274	74	1	1	1.0,1.0,0.802	1.0,1.0,1.0	-0.066
SE	3998	ENSG00000088808.18	PPP1R13B	chr14	-	103737693	103737860	103736002	103736202	103738678	103738812	3998	18,12,27	0,0,0	38,31,33	0,1,1	241	74	1	1	1.0,1.0,1.0	1.0,0.905,0.91	0.062
SE	3999	ENSG00000088808.18	PPP1R13B	chr14	-	103757649	103757751	103754069	103754244	103778744	103778821	3999	54,56,46	2,0,0	115,130,93	0,0,1	176	74	1	1	0.919,1.0,1.0	1.0,1.0,0.975	-0.019
SE	4000	ENSG00000088808.18	PPP1R13B	chr14	-	103784794	103784914	103778744	103778821	103797370	103797518	4000	45,42,65	0,0,0	83,70,85	0,0,1	194	74	1	1	1.0,1.0,1.0	1.0,1.0,0.97	0.01
SE	4003	ENSG00000256053.9	COA8	chr14	+	103571622	103571820	103562959	103563124	103574106	103574170	4003	15,16,14	0,0,0	19,21,15	1,0,0	272	74	1	1	1.0,1.0,1.0	0.838,1.0,1.0	0.054
SE	4004	ENSG00000256053.9	COA8	chr14	+	103571622	103571820	103562959	103563124	103587273	103587364	4004	10,13,11	1,2,1	12,20,12	0,3,1	272	74	0.599101	1	0.731,0.639,0.75	1.0,0.645,0.766	-0.097
SE	4006	ENSG00000256053.9	COA8	chr14	+	103574106	103574170	103562959	103563124	103587273	103587364	4006	2,7,4	1,2,1	7,8,10	0,3,1	138	74	0.544174	1	0.517,0.652,0.682	1.0,0.588,0.843	-0.193
SE	4007	ENSG00000256053.9	COA8	chr14	+	103574106	103574170	103571622	103571820	103587273	103587364	4007	8,11,8	1,1,0	13,13,14	0,4,1	138	74	0.042266	0.709123	0.811,0.855,1.0	1.0,0.635,0.882	0.05
SE	4008	ENSG00000256053.9	COA8	chr14	+	103581568	103581656	103574106	103574170	103587273	103587364	4008	1,0,0	2,7,4	0,0,0	6,8,10	162	74	1	1	0.186,0.0,0.0	0.0,0.0,0.0	0.062
SE	4009	ENSG00000256053.9	COA8	chr14	+	103588233	103588283	103587273	103587364	103590180	103590525	4009	0,0,0	6,3,3	0,0,1	5,6,6	124	74	1	1	0.0,0.0,0.0	0.0,0.0,0.09	-0.03
SE	4010	ENSG00000075413.19	MARK3	chr14	+	103386040	103386080	103385412	103385697	103405075	103405267	4010	3,2,1	0,0,0	3,2,4	0,0,1	114	74	1	1	1.0,1.0,1.0	1.0,1.0,0.722	0.093
SE	4011	ENSG00000075413.19	MARK3	chr14	+	103405075	103405267	103385376	103386080	103428386	103428440	4011	62,53,74	0,0,0	143125115	0,1,0	266	74	1	1	1.0,1.0,1.0	1.0,0.972,1.0	0.009
SE	4013	ENSG00000075413.19	MARK3	chr14	+	103428386	103428440	103405075	103405267	103451917	103451983	4013	3,3,4	0,0,0	11,14,7	1,0,0	128	74	1	1	1.0,1.0,1.0	0.864,1.0,1.0	0.045
SE	4014	ENSG00000075413.19	MARK3	chr14	+	103448918	103448967	103405075	103405267	103451917	103451983	4014	3,0,0	0,0,0	1,0,2	1,0,0	123	74	1	1	1.0,NA,NA	0.376,NA,1.0	0.312
SE	4015	ENSG00000075413.19	MARK3	chr14	+	103448918	103448967	103428386	103428440	103451917	103451983	4015	11,3,5	0,0,0	3,9,4	1,0,0	123	74	1	1	1.0,1.0,1.0	0.643,1.0,1.0	0.119
SE	4016	ENSG00000075413.19	MARK3	chr14	+	103451917	103451983	103428386	103428440	103457141	103457212	4016	31,23,31	0,0,0	42,38,52	0,1,0	140	74	1	1	1.0,1.0,1.0	1.0,0.953,1.0	0.016
SE	4020	ENSG00000075413.19	MARK3	chr14	+	103490951	103491107	103480386	103480490	103491776	103492034	4020	0,2,1	15,14,29	6,2,3	28,14,19	230	74	0.00993106	0.273289	0.0,0.044,0.011	0.064,0.044,0.048	-0.034
SE	4022	ENSG00000075413.19	MARK3	chr14	+	103498501	103498528	103491776	103492034	103500155	103500200	4022	20,9,23	0,0,1	14,23,18	3,0,3	101	74	0.00801715	0.232986	1.0,1.0,0.944	0.774,1.0,0.815	0.118
SE	4026	ENSG00000291140.1	AMZ2P1	chr17	-	64973241	64973517	64972753	64972927	64974554	64974641	4026	9,7,6	1,0,0	17,20,10	0,0,0	350	74	1	1	0.656,1.0,1.0	1.0,1.0,1.0	-0.115
SE	4027	ENSG00000198752.11	CDC42BPB	chr14	-	102954197	102954275	102952497	102952603	102954601	102954688	4027	6,4,8	5,0,2	4,14,4	7,3,5	152	74	0.198202	1	0.369,1.0,0.661	0.218,0.694,0.28	0.279
SE	4028	ENSG00000198752.11	CDC42BPB	chr14	-	102959630	102959710	102954601	102954688	102963060	102963155	4028	17,9,10	0,0,1	30,22,17	0,0,0	154	74	1	1	1.0,1.0,0.828	1.0,1.0,1.0	-0.057
SE	4032	ENSG00000141736.14	ERBB2	chr17	+	39712321	39712448	39711927	39712047	39715285	39715359	4032	56,63,83	1,0,0	178147142	0,0,0	201	74	1	1	0.954,1.0,1.0	1.0,1.0,1.0	-0.015
SE	4033	ENSG00000141736.14	ERBB2	chr17	+	39716300	39716433	39715739	39715939	39716514	39716605	4033	47,39,36	0,0,0	73,41,59	1,0,1	207	74	1	1	1.0,1.0,1.0	0.963,1.0,0.955	0.027
SE	4034	ENSG00000141736.14	ERBB2	chr17	+	39725706	39725853	39725326	39725402	39726561	39726659	4034	22,35,45	0,1,0	71,46,52	0,0,0	221	74	1	1	1.0,0.921,1.0	1.0,1.0,1.0	-0.026
SE	4035	ENSG00000141736.14	ERBB2	chr17	+	39727294	39727547	39726814	39727003	39727688	39728079	4035	44,42,81	0,0,0	110100102	1,0,0	327	74	1	1	1.0,1.0,1.0	0.961,1.0,1.0	0.013
SE	4042	ENSG00000196663.16	TECPR2	chr14	+	102445805	102445947	102443646	102443827	102449628	102449869	4042	4,3,7	0,0,0	7,8,7	1,0,0	216	74	1	1	1.0,1.0,1.0	0.706,1.0,1.0	0.098
SE	4043	ENSG00000196663.16	TECPR2	chr14	+	102452393	102452627	102450559	102450649	102465140	102465289	4043	2,1,10	0,0,0	8,0,3	0,0,1	308	74	1	1	1.0,1.0,1.0	1.0,NA,0.419	0.29
SE	4046	ENSG00000140153.18	WDR20	chr14	+	102194937	102195120	102139843	102140172	102222829	102223667	4046	15,15,12	0,0,0	29,27,18	0,0,1	257	74	1	1	1.0,1.0,1.0	1.0,1.0,0.838	0.054
SE	4047	ENSG00000140153.18	WDR20	chr14	+	102197754	102197847	102194937	102195120	102208602	102209862	4047	5,0,7	4,1,2	6,4,2	4,3,4	167	74	0.822811	1	0.356,0.0,0.608	0.399,0.371,0.181	0.004
SE	4048	ENSG00000140153.18	WDR20	chr14	+	102208602	102209862	102139892	102140172	102222829	102223667	4048	78,62,67	0,0,0	103105112	0,0,1	1334	74	1	1	1.0,1.0,1.0	1.0,1.0,0.861	0.046
SE	4049	ENSG00000140153.18	WDR20	chr14	+	102208602	102209862	102194937	102195120	102222829	102223667	4049	82,63,69	0,0,0	107108116	0,0,1	1334	74	1	1	1.0,1.0,1.0	1.0,1.0,0.865	0.045
SE	4050	ENSG00000197102.14	DYNC1H1	chr14	+	102022750	102022880	102019892	102020056	102026573	102026707	4050	94,65,80	0,0,0	162137126	0,1,0	204	74	1	1	1.0,1.0,1.0	1.0,0.98,1.0	0.007
SE	4060	ENSG00000088970.16	KIZ	chr20	+	21136389	21136552	21132096	21132159	21145564	21145654	4060	4,7,7	0,0,0	18,25,21	1,0,0	237	74	1	1	1.0,1.0,1.0	0.849,1.0,1.0	0.05
SE	4081	ENSG00000140105.18	WARS1	chr14	-	100369086	100369258	100361707	100361921	100375282	100375347	4081	13,15,23	1,0,0	18,17,16	0,0,0	246	74	1	1	0.796,1.0,1.0	1.0,1.0,1.0	-0.068
SE	4085	ENSG00000066629.19	EML1	chr14	+	99874930	99874987	99865513	99865646	99878484	99878619	4085	0,0,0	4,0,5	2,1,0	11,2,4	131	74	1	1	0.0,NA,0.0	0.093,0.22,0.0	-0.104
SE	4086	ENSG00000066629.19	EML1	chr14	+	99900928	99901039	99898232	99898302	99907637	99907733	4086	4,0,7	0,1,0	11,5,4	0,0,0	185	74	1	1	1.0,0.0,1.0	1.0,1.0,1.0	-0.333
SE	4087	ENSG00000066629.19	EML1	chr14	+	99914565	99914697	99914178	99914304	99917781	99917849	4087	2,4,7	0,1,0	8,4,9	0,0,0	206	74	1	1	1.0,0.59,1.0	1.0,1.0,1.0	-0.137
SE	4088	ENSG00000183576.13	SETD3	chr14	-	99461191	99461340	99459112	99459185	99463485	99463578	4088	13,11,7	0,0,0	10,23,23	0,1,0	223	74	1	1	1.0,1.0,1.0	1.0,0.884,1.0	0.039
SE	4101	ENSG00000090060.19	PAPOLA	chr14	+	96527429	96527539	96525309	96525391	96527952	96528006	4101	77,55,62	0,0,0	111,99,100	1,0,0	184	74	1	1	1.0,1.0,1.0	0.978,1.0,1.0	0.007
SE	4102	ENSG00000090060.19	PAPOLA	chr14	+	96547796	96547918	96544148	96544258	96552479	96552622	4102	31,21,27	0,0,1	51,33,67	0,0,0	196	74	1	1	1.0,1.0,0.911	1.0,1.0,1.0	-0.03
SE	4103	ENSG00000090060.19	PAPOLA	chr14	+	96560648	96560711	96556174	96556413	96562818	96562893	4103	13,17,18	2,0,6	30,27,24	1,1,2	137	74	0.0661171	0.949791	0.778,1.0,0.618	0.942,0.936,0.866	-0.116
SE	4104	ENSG00000090060.19	PAPOLA	chr14	+	96562818	96562893	96556174	96556413	96564954	96565428	4104	13,8,19	2,1,0	27,18,18	1,1,1	149	74	0.40759	1	0.763,0.799,1.0	0.931,0.899,0.899	-0.056
SE	4114	ENSG00000100697.17	DICER1	chr14	-	95113091	95113224	95112171	95112247	95115666	95115821	4114	6,6,5	0,0,1	8,4,8	0,0,0	207	74	1	1	1.0,1.0,0.641	1.0,1.0,1.0	-0.12
SE	4115	ENSG00000100697.17	DICER1	chr14	-	95133314	95133503	95132052	95132677	95140658	95140759	4115	14,11,12	0,0,0	20,26,27	1,0,0	263	74	1	1	1.0,1.0,1.0	0.849,1.0,1.0	0.05
SE	4125	ENSG00000165948.11	IFI27L1	chr14	+	94088247	94088303	94081364	94081449	94096886	94096965	4125	0,1,0	6,2,5	0,0,0	4,9,7	130	74	1	1	0.0,0.222,0.0	0.0,0.0,0.0	0.074
SE	4127	ENSG00000165948.11	IFI27L1	chr14	+	94097491	94097678	94096886	94096965	94100738	94100771	4127	0,0,0	1,0,1	0,0,1	2,1,1	261	74	1	1	0.0,NA,0.0	0.0,0.0,0.221	-0.074
SE	4129	ENSG00000165948.11	IFI27L1	chr14	+	94101813	94101975	94100738	94100771	94102476	94102708	4129	3,0,1	0,0,1	3,2,4	0,0,0	236	74	1	1	1.0,NA,0.239	1.0,1.0,1.0	-0.381
SE	4130	ENSG00000165948.11	IFI27L1	chr14	+	94101813	94102059	94100738	94100771	94102476	94102641	4130	3,0,1	0,0,1	3,2,3	0,0,0	320	74	1	1	1.0,NA,0.188	1.0,1.0,1.0	-0.406
SE	4131	ENSG00000068308.15	OTUD5	chrX	-	48934463	48934612	48925846	48926050	48934710	48934867	4131	45,36,41	0,0,0	39,38,36	0,0,1	223	74	1	1	1.0,1.0,1.0	1.0,1.0,0.923	0.026
SE	4136	ENSG00000100605.17	ITPK1	chr14	-	93076594	93076619	93016675	93016801	93115068	93115184	4136	1,11,4	2,0,0	11,13,7	1,0,0	99	74	0.520087	1	0.272,1.0,1.0	0.892,1.0,1.0	-0.207
SE	4138	ENSG00000066455.13	GOLGA5	chr14	+	92837385	92837449	92835558	92835664	92839365	92839947	4138	2,0,5	0,1,0	5,5,6	0,0,0	138	74	1	1	1.0,0.0,1.0	1.0,1.0,1.0	-0.333
SE	4141	ENSG00000100600.15	LGMN	chr14	-	92712804	92712871	92711836	92711955	92713822	92713885	4141	29,20,32	0,0,0	42,44,39	0,1,0	141	74	1	1	1.0,1.0,1.0	1.0,0.958,1.0	0.014
SE	4142	ENSG00000100600.15	LGMN	chr14	-	92741061	92741179	92732648	92732815	92748488	92748679	4142	1,0,0	2,2,0	0,0,1	4,7,5	192	74	1	1	0.162,0.0,NA	0.0,0.0,0.072	0.057
SE	4143	ENSG00000100599.16	RIN3	chr14	+	92615406	92615479	92577359	92577477	92641237	92641329	4143	0,0,0	0,1,0	0,1,0	0,0,0	147	74	1	1	NA,0.0,NA	NA,1.0,NA	-1
SE	4144	ENSG00000183648.11	NDUFB1	chr14	-	92117497	92117642	92116121	92116229	92121641	92121706	4144	52,31,57	0,0,0	111117114	0,1,0	219	74	1	1	1.0,1.0,1.0	1.0,0.975,1.0	0.008
SE	4152	ENSG00000100815.12	TRIP11	chr14	-	92003418	92006448	91999967	92000108	92007639	92007852	4152	257170232	1,0,0	472423436	1,0,0	3104	74	1	1	0.86,1.0,1.0	0.918,1.0,1.0	-0.019
SE	4154	ENSG00000133943.21	DGLUCY	chr14	+	91145220	91145313	91114062	91114283	91157638	91157690	4154	1,1,3	1,0,1	7,4,7	2,6,1	167	74	0.0159371	0.366685	0.307,1.0,0.571	0.608,0.228,0.756	0.095
SE	4155	ENSG00000133943.21	DGLUCY	chr14	+	91145220	91145313	91114369	91114528	91147780	91147858	4155	2,4,5	0,0,1	17,7,18	0,0,0	167	74	1	1	1.0,1.0,0.689	1.0,1.0,1.0	-0.104
SE	4156	ENSG00000133943.21	DGLUCY	chr14	+	91145220	91145313	91114369	91114528	91157638	91157690	4156	0,1,3	0,0,2	6,1,8	5,3,5	167	74	1	1	NA,1.0,0.399	0.347,0.129,0.415	0.403
SE	4157	ENSG00000133943.21	DGLUCY	chr14	+	91147780	91147858	91114369	91114528	91157638	91157690	4157	0,1,1	0,0,2	1,0,1	5,3,5	152	74	1	1	NA,1.0,0.196	0.089,0.0,0.089	0.539
SE	4158	ENSG00000133943.21	DGLUCY	chr14	+	91147780	91147858	91145220	91145313	91157638	91157690	4158	2,4,2	0,0,0	13,6,13	1,0,2	152	74	0.784708	1	1.0,1.0,1.0	0.864,1.0,0.76	0.125
SE	4159	ENSG00000133943.21	DGLUCY	chr14	+	91148573	91148852	91147780	91147858	91157638	91157690	4159	0,0,2	0,1,0	0,1,1	1,0,1	353	74	1	1	NA,0.0,1.0	0.0,1.0,0.173	0.109
SE	4160	ENSG00000133943.21	DGLUCY	chr14	+	91204705	91204825	91199756	91199905	91215404	91215556	4160	8,11,23	0,0,1	41,31,49	0,0,0	194	74	1	1	1.0,1.0,0.898	1.0,1.0,1.0	-0.034
SE	4161	ENSG00000165914.15	TTC7B	chr14	-	90730074	90730196	90695499	90695578	90744791	90744922	4161	13,9,20	0,0,0	40,28,29	1,0,1	196	74	1	1	1.0,1.0,1.0	0.938,1.0,0.916	0.049
SE	4162	ENSG00000198668.14	CALM1	chr14	+	90398990	90399087	90397028	90397233	90400064	90400095	4162	0,0,0	6,6,6	0,0,1	6,12,7	171	74	1	1	0.0,0.0,0.0	0.0,0.0,0.058	-0.019
SE	4164	ENSG00000042088.14	TDP1	chr14	+	89956577	89956800	89955901	89955970	89963107	89963673	4164	1,2,0	0,2,0	0,2,4	1,3,1	297	74	1	1	1.0,0.199,NA	0.0,0.142,0.499	0.386
SE	4166	ENSG00000042088.14	TDP1	chr14	+	90033105	90033214	90019315	90019418	90043069	90043341	4166	0,0,1	0,0,0	2,1,1	0,0,1	183	74	1	1	NA,NA,1.0	1.0,1.0,0.288	0.237
SE	4168	ENSG00000100722.20	ZC3H14	chr14	+	88596733	88596808	88577984	88578140	88601923	88602083	4168	7,9,8	3,3,2	29,24,22	4,3,5	149	74	0.220157	1	0.537,0.598,0.665	0.783,0.799,0.686	-0.156
SE	4169	ENSG00000100722.20	ZC3H14	chr14	+	88596733	88596808	88577984	88578140	88607242	88607363	4169	6,3,6	4,2,6	16,12,8	9,8,5	149	74	0.522048	1	0.427,0.427,0.332	0.469,0.427,0.443	-0.051
SE	4218	ENSG00000063761.16	ADCK1	chr14	+	77907802	77907919	77899099	77899258	77924456	77924606	4218	5,7,6	0,1,0	13,12,10	0,0,0	191	74	1	1	1.0,0.731,1.0	1.0,1.0,1.0	-0.09
SE	4219	ENSG00000063761.16	ADCK1	chr14	+	77925763	77925961	77924456	77924606	77931517	77931711	4219	4,6,9	0,0,1	16,12,12	0,0,1	272	74	1	1	1.0,1.0,0.71	1.0,1.0,0.766	-0.019
SE	4223	ENSG00000151445.16	VIPAS39	chr14	-	77457094	77457365	77454009	77454102	77457494	77457561	4223	0,0,0	0,3,1	2,1,1	4,1,12	345	74	1	1	NA,0.0,0.0	0.097,0.177,0.018	-0.097
SE	4224	ENSG00000100577.19	GSTZ1	chr14	+	77322546	77322732	77320995	77321183	77324869	77324921	4224	0,2,0	0,1,0	0,1,3	0,0,0	260	74	1	1	NA,0.363,NA	NA,1.0,1.0	-0.637
SE	4228	ENSG00000100577.19	GSTZ1	chr14	+	77327911	77328037	77327471	77327552	77329122	77329201	4228	4,3,6	0,0,0	9,7,4	1,2,0	200	74	0.640803	1	1.0,1.0,1.0	0.769,0.564,1.0	0.222
SE	4229	ENSG00000010539.12	ZNF200	chr16	-	3233505	3233836	3232832	3232921	3234986	3235070	4229	2,2,2	1,0,0	9,4,4	0,0,0	405	74	1	1	0.268,1.0,1.0	1.0,1.0,1.0	-0.244
SE	4230	ENSG00000053254.16	FOXN3	chr14	-	89190383	89190449	89180700	89180806	89280949	89281014	4230	1,2,5	3,1,1	5,6,8	2,0,3	140	74	0.170474	1	0.15,0.514,0.725	0.569,1.0,0.585	-0.255
SE	4234	ENSG00000119638.14	NEK9	chr14	-	75103841	75103997	75101656	75101765	75105949	75105996	4234	6,8,9	0,1,0	23,24,16	0,0,0	230	74	1	1	1.0,0.72,1.0	1.0,1.0,1.0	-0.093
SE	4236	ENSG00000119640.9	ACYP1	chr14	-	75063469	75063561	75053236	75053659	75069209	75069483	4236	2,1,0	1,0,0	1,1,1	0,0,0	166	74	1	1	0.471,1.0,NA	1.0,1.0,1.0	-0.264
SE	4239	ENSG00000119689.15	DLST	chr14	+	74882590	74882624	74881915	74882016	74885585	74885634	4239	6,8,9	1,0,0	15,7,11	2,0,0	108	74	1	1	0.804,1.0,1.0	0.837,1.0,1.0	-0.011
SE	4241	ENSG00000119596.18	YLPM1	chr14	+	74797579	74799697	74781333	74782325	74802555	74802676	4241	279210289	0,0,0	491424453	0,0,1	2192	74	1	1	1.0,1.0,1.0	1.0,1.0,0.939	0.02
SE	4242	ENSG00000119682.18	AREL1	chr14	-	74669946	74670126	74669648	74669774	74670761	74670871	4242	6,5,7	0,0,0	11,18,7	0,1,0	254	74	1	1	1.0,1.0,1.0	1.0,0.84,1.0	0.053
SE	4243	ENSG00000119682.18	AREL1	chr14	-	74691058	74691150	74685599	74685660	74692040	74692328	4243	0,0,1	0,2,0	0,0,0	1,1,3	166	74	1	1	NA,0.0,1.0	0.0,0.0,0.0	0.5
SE	4249	ENSG00000119636.16	BBOF1	chr14	+	74022915	74023144	74019348	74019534	74029183	74029249	4249	3,0,1	4,2,3	12,5,12	1,5,7	303	74	0.00210617	0.0915979	0.155,0.0,0.075	0.746,0.196,0.295	-0.336
SE	4250	ENSG00000119636.16	BBOF1	chr14	+	74034027	74034171	74029183	74029249	74040564	74040645	4250	8,9,12	2,0,0	26,22,19	0,1,1	218	74	1	1	0.576,1.0,1.0	1.0,0.882,0.866	-0.057
SE	4251	ENSG00000119636.16	BBOF1	chr14	+	74047929	74048074	74046059	74046130	74049701	74050195	4251	4,1,1	1,0,0	3,5,4	0,0,0	219	74	1	1	0.575,1.0,1.0	1.0,1.0,1.0	-0.142
SE	4252	ENSG00000119636.16	BBOF1	chr14	+	74049701	74050195	74047929	74048074	74055583	74055685	4252	5,4,12	0,0,0	20,9,18	0,0,1	568	74	1	1	1.0,1.0,1.0	1.0,1.0,0.701	0.1
SE	4254	ENSG00000187097.13	ENTPD5	chr14	-	74015823	74015930	74011090	74011150	74019249	74019288	4254	4,3,2	0,1,0	1,2,7	0,0,0	181	74	1	1	1.0,0.551,1.0	1.0,1.0,1.0	-0.15
SE	4255	ENSG00000119723.17	COQ6	chr14	+	73955450	73955509	73953434	73953569	73955804	73955928	4255	3,1,3	0,0,0	5,7,4	0,0,1	133	74	1	1	1.0,1.0,1.0	1.0,1.0,0.69	0.103
SE	4259	ENSG00000119725.21	ZNF410	chr14	+	73922065	73922206	73920979	73921105	73923394	73923522	4259	3,1,8	0,0,0	4,8,5	1,0,0	215	74	1	1	1.0,1.0,1.0	0.579,1.0,1.0	0.14
SE	4260	ENSG00000119725.21	ZNF410	chr14	+	73924701	73924819	73923394	73923522	73931502	73931817	4260	0,0,0	3,2,5	0,0,1	9,3,12	192	74	1	1	0.0,0.0,0.0	0.0,0.0,0.031	-0.01
SE	4261	ENSG00000140043.12	PTGR2	chr14	+	73876997	73877168	73874022	73874214	73879095	73879305	4261	4,2,2	1,0,0	4,6,9	0,1,0	245	74	1	1	0.547,1.0,1.0	1.0,0.644,1.0	-0.032
SE	4263	ENSG00000119707.14	RBM25	chr14	+	73069852	73069920	73058531	73058705	73071626	73071747	4263	0,1,1	1,0,1	0,1,0	7,3,3	142	74	1	1	0.0,1.0,0.343	0.0,0.148,0.0	0.398
SE	4264	ENSG00000119707.14	RBM25	chr14	+	73100300	73100362	73099666	73099750	73103191	73103478	4264	5,7,6	33,21,20	13,11,14	39,46,37	136	74	0.333199	1	0.076,0.154,0.14	0.154,0.115,0.171	-0.023
SE	4265	ENSG00000165861.14	ZFYVE1	chr14	-	72981788	72981895	72978860	72978969	72993142	72993357	4265	7,4,6	0,1,0	9,9,10	0,0,0	181	74	1	1	1.0,0.621,1.0	1.0,1.0,1.0	-0.126
SE	4266	ENSG00000153815.18	CMIP	chr16	+	81702621	81702669	81701659	81701800	81703938	81704085	4266	0,4,1	0,0,0	1,0,2	0,0,1	122	74	1	1	NA,1.0,1.0	1.0,NA,0.548	0.226
SE	4270	ENSG00000196437.12	ZNF569	chr19	-	37454833	37455073	37444906	37444964	37465312	37465473	4270	0,1,0	4,1,0	1,1,0	2,0,2	314	74	1	1	0.0,0.191,NA	0.105,1.0,0.0	-0.273
SE	4271	ENSG00000196437.12	ZNF569	chr19	-	37466738	37466804	37465312	37465473	37467083	37467290	4271	0,0,0	1,0,0	0,0,1	0,0,0	140	74	1	1	0.0,NA,NA	NA,NA,1.0	-1
SE	4272	ENSG00000182732.18	RGS6	chr14	+	72464690	72464717	72459668	72459683	72465757	72465822	4272	1,0,0	2,1,0	1,0,0	14,9,10	101	74	1	1	0.268,0.0,NA	0.05,0.0,0.0	0.117
SE	4273	ENSG00000182732.18	RGS6	chr14	+	72495151	72495262	72478267	72478329	72510153	72510279	4273	1,4,2	0,0,0	17,7,11	0,0,2	185	74	1	1	1.0,1.0,1.0	1.0,1.0,0.688	0.104
SE	4275	ENSG00000197555.10	SIPA1L1	chr14	+	71698980	71699127	71685361	71685631	71702380	71702505	4275	26,26,32	1,1,1	102,64,82	2,0,4	221	74	0.303679	1	0.897,0.897,0.915	0.945,1.0,0.873	-0.036
SE	4276	ENSG00000197555.10	SIPA1L1	chr14	+	71704720	71704783	71702380	71702505	71705221	71705340	4276	1,0,0	6,5,8	0,0,2	18,14,9	137	74	1	1	0.083,0.0,0.0	0.0,0.0,0.107	-0.008
SE	4277	ENSG00000259146.4	SIPA1L1-AS1	chr14	-	71310557	71310679	71295262	71295456	71321673	71321882	4277	0,0,1	1,0,2	8,3,3	1,4,5	196	74	1	1	0.0,NA,0.159	0.751,0.221,0.185	-0.306
SE	4278	ENSG00000100731.16	PCNX1	chr14	+	70988566	70988699	70976941	70978648	71009633	71009724	4278	9,9,19	1,0,0	22,20,19	0,0,0	207	74	1	1	0.763,1.0,1.0	1.0,1.0,1.0	-0.079
SE	4279	ENSG00000100731.16	PCNX1	chr14	+	70995740	70995925	70988566	70988699	71009633	71009724	4279	12,11,13	1,0,0	16,14,13	0,0,0	259	74	1	1	0.774,1.0,1.0	1.0,1.0,1.0	-0.075
SE	4280	ENSG00000100731.16	PCNX1	chr14	+	70995740	70995925	70988566	70988699	71012999	71013202	4280	11,11,12	1,0,0	16,14,13	1,0,0	259	74	1	1	0.759,1.0,1.0	0.821,1.0,1.0	-0.021
SE	4286	ENSG00000100099.22	HPS4	chr22	-	26466050	26466104	26465454	26465551	26466225	26466262	4286	0,0,1	0,0,1	0,0,0	0,2,3	128	74	1	1	NA,NA,0.366	NA,0.0,0.0	0.366
SE	4290	ENSG00000100099.22	HPS4	chr22	-	26482745	26482873	26481721	26482240	26483673	26483788	4290	0,0,0	1,0,0	0,1,1	0,0,0	202	74	1	1	0.0,NA,NA	NA,1.0,1.0	-1
SE	4291	ENSG00000029364.12	SLC39A9	chr14	+	69442068	69442266	69424093	69424202	69453240	69453309	4291	6,11,11	1,0,0	22,13,21	0,0,0	272	74	1	1	0.62,1.0,1.0	1.0,1.0,1.0	-0.127
SE	4292	ENSG00000029364.12	SLC39A9	chr14	+	69442068	69442266	69424093	69424202	69454811	69454897	4292	5,7,8	0,0,0	19,10,16	0,1,0	272	74	1	1	1.0,1.0,1.0	1.0,0.731,1.0	0.09
SE	4293	ENSG00000029364.12	SLC39A9	chr14	+	69453240	69453309	69424093	69424202	69454811	69454897	4293	1,0,0	0,0,0	0,0,1	0,1,0	143	74	1	1	1.0,NA,NA	NA,0.0,1.0	0.5
SE	4295	ENSG00000081177.19	EXD2	chr14	+	69203916	69204000	69191497	69191591	69209423	69209803	4295	6,0,1	0,0,0	3,4,9	0,2,0	158	74	1	1	1.0,NA,1.0	1.0,0.484,1.0	0.172
SE	4296	ENSG00000081177.19	EXD2	chr14	+	69203916	69204000	69191765	69192039	69209423	69209803	4296	5,0,1	0,0,2	1,1,6	0,0,0	158	74	1	1	1.0,NA,0.19	1.0,1.0,1.0	-0.405
SE	4298	ENSG00000081177.19	EXD2	chr14	+	69210111	69210201	69209423	69209803	69228815	69229072	4298	0,0,0	0,1,1	0,0,1	0,1,0	164	74	1	1	NA,0.0,0.0	NA,0.0,1.0	-0.5
SE	4299	ENSG00000139990.18	DCAF5	chr14	-	69122216	69122360	69119193	69119230	69152488	69152609	4299	4,2,7	0,0,0	12,11,11	1,0,0	218	74	1	1	1.0,1.0,1.0	0.803,1.0,1.0	0.066
SE	4300	ENSG00000171606.18	ZNF274	chr19	+	58185696	58185838	58183920	58183998	58186946	58187042	4300	2,4,4	0,0,0	6,9,10	1,0,0	216	74	1	1	1.0,1.0,1.0	0.673,1.0,1.0	0.109
SE	4301	ENSG00000171606.18	ZNF274	chr19	+	58185711	58185838	58183920	58183998	58186946	58187042	4301	3,5,5	0,0,0	7,10,11	1,0,0	201	74	1	1	1.0,1.0,1.0	0.72,1.0,1.0	0.093
SE	4303	ENSG00000072110.16	ACTN1	chr14	-	68878457	68878520	68877081	68877240	68878988	68879069	4303	40,42,55	2,4,8	51,54,33	0,3,2	137	74	0.0136221	0.33202	0.915,0.85,0.788	1.0,0.907,0.899	-0.084
SE	4304	ENSG00000072110.16	ACTN1	chr14	-	68878457	68878520	68877081	68877240	68879961	68880108	4304	40,42,57	0,0,1	52,54,34	0,0,0	137	74	1	1	1.0,1.0,0.969	1.0,1.0,1.0	-0.01
SE	4305	ENSG00000072110.16	ACTN1	chr14	-	68878457	68878523	68877081	68877240	68878988	68879069	4305	41,43,58	2,4,8	53,56,34	0,3,2	140	74	0.0136759	0.3326	0.916,0.85,0.793	1.0,0.908,0.9	-0.083
SE	4306	ENSG00000072110.16	ACTN1	chr14	-	68878457	68878523	68877081	68877240	68879961	68880108	4306	59,64,100	0,0,1	79,77,48	0,0,0	140	74	1	1	1.0,1.0,0.981	1.0,1.0,1.0	-0.006
SE	4307	ENSG00000072110.16	ACTN1	chr14	-	68878988	68879069	68877081	68877240	68879961	68880108	4307	2,5,11	0,0,1	1,5,2	0,0,0	155	74	1	1	1.0,1.0,0.84	1.0,1.0,1.0	-0.053
SE	4308	ENSG00000072110.16	ACTN1	chr14	-	68878988	68879069	68878457	68878520	68879961	68880108	4308	0,1,3	0,0,2	1,2,0	1,0,1	155	74	1	1	NA,1.0,0.417	0.323,1.0,0.0	0.268
SE	4309	ENSG00000072110.16	ACTN1	chr14	-	68878988	68879069	68878457	68878523	68879961	68880108	4309	0,1,3	18,21,42	1,2,0	26,21,15	155	74	0.720183	1	0.0,0.022,0.033	0.018,0.043,0.0	-0.002
SE	4310	ENSG00000072110.16	ACTN1	chr14	-	68882872	68883055	68882457	68882592	68884167	68884308	4310	319262484	3,0,1	442370262	0,1,0	257	74	1	1	0.968,1.0,0.993	1.0,0.991,1.0	-0.01
SE	4313	ENSG00000072110.16	ACTN1	chr14	-	68925557	68925672	68921005	68921125	68978951	68979076	4313	296299448	0,0,1	351394268	0,1,1	189	74	1	1	1.0,1.0,0.994	1.0,0.994,0.991	0.003
SE	4320	ENSG00000072121.17	ZFYVE26	chr14	-	67805216	67805305	67804100	67804264	67805453	67805618	4320	3,6,2	0,0,0	6,7,12	2,0,0	163	74	1	1	1.0,1.0,1.0	0.577,1.0,1.0	0.141
SE	4322	ENSG00000063245.15	EPN1	chr19	+	55689296	55689371	55688869	55688994	55689866	55689950	4322	58,33,54	1,2,3	95,93,84	3,4,2	149	74	0.820961	1	0.966,0.891,0.899	0.94,0.92,0.954	-0.019
SE	4323	ENSG00000100568.11	VTI1B	chr14	-	67662476	67662535	67659730	67659922	67674374	67674632	4323	31,24,37	0,0,1	53,47,59	0,0,0	133	74	1	1	1.0,1.0,0.954	1.0,1.0,1.0	-0.015
SE	4325	ENSG00000100554.12	ATP6V1D	chr14	-	67352922	67353040	67350610	67350690	67359657	67359787	4325	40,27,41	0,0,0	83,72,72	0,1,0	192	74	1	1	1.0,1.0,1.0	1.0,0.965,1.0	0.012
SE	4335	ENSG00000033170.17	FUT8	chr14	+	65455620	65455718	65410591	65411993	65561336	65561766	4335	5,4,8	0,0,0	13,5,5	1,0,0	172	74	1	1	1.0,1.0,1.0	0.848,1.0,1.0	0.051
SE	4337	ENSG00000033170.17	FUT8	chr14	+	65617089	65617191	65616210	65616373	65629491	65629606	4337	3,0,1	6,7,2	0,0,0	11,12,8	176	74	0.402798	1	0.174,0.0,0.174	0.0,0.0,0.0	0.116
SE	4339	ENSG00000258289.10	CHURC1	chr14	+	64926006	64926080	64923990	64924126	64932137	64935368	4339	2,0,5	0,0,1	1,4,3	0,0,0	148	74	1	1	1.0,NA,0.714	1.0,1.0,1.0	-0.143
SE	4340	ENSG00000258289.10	CHURC1	chr14	+	64926009	64926080	64923990	64924126	64932137	64935368	4340	4,1,4	0,0,1	2,5,5	0,0,0	145	74	1	1	1.0,1.0,0.671	1.0,1.0,1.0	-0.11
SE	4351	ENSG00000139973.18	SYT16	chr14	+	61995875	61996542	61970131	61970311	62069602	62069815	4351	4,2,2	1,0,0	0,1,2	0,0,0	741	74	1	1	0.285,1.0,1.0	NA,1.0,1.0	-0.238
SE	4353	ENSG00000020426.11	MNAT1	chr14	+	60818721	60818847	60811986	60812127	60879713	60879835	4353	9,8,15	2,0,0	9,19,22	0,0,0	200	74	1	1	0.625,1.0,1.0	1.0,1.0,1.0	-0.125
SE	4354	ENSG00000020426.11	MNAT1	chr14	+	60879713	60879835	60818721	60818847	60968228	60968678	4354	1,4,6	1,0,0	2,8,8	0,0,0	196	74	1	1	0.274,1.0,1.0	1.0,1.0,1.0	-0.242
SE	4356	ENSG00000126773.13	PCNX4	chr14	+	60107585	60108327	60091922	60092419	60114699	60114879	4356	15,8,24	2,0,4	37,23,40	1,6,5	816	74	0.932411	1	0.405,1.0,0.352	0.77,0.258,0.42	0.103
SE	4358	ENSG00000050130.18	JKAMP	chr14	+	59484989	59485116	59484442	59484593	59486730	59486804	4358	1,2,1	1,1,0	3,2,2	2,0,2	201	74	0.054171	0.832956	0.269,0.424,1.0	0.356,1.0,0.269	0.023
SE	4359	ENSG00000050130.18	JKAMP	chr14	+	59486712	59486804	59484516	59484593	59487673	59487828	4359	7,6,10	0,0,0	11,8,10	1,1,1	166	74	0.0448494	0.736245	1.0,1.0,1.0	0.831,0.781,0.817	0.19
SE	4360	ENSG00000050130.18	JKAMP	chr14	+	59486730	59486804	59484502	59484593	59487673	59487828	4360	7,7,5	0,0,0	10,5,10	1,1,1	148	74	0.346238	1	1.0,1.0,1.0	0.833,0.714,0.833	0.207
SE	4361	ENSG00000140521.18	POLG	chr15	-	89321124	89321260	89320765	89321012	89321735	89321853	4361	11,18,12	1,0,0	10,27,26	1,0,0	210	74	1	1	0.795,1.0,1.0	0.779,1.0,1.0	0.005
SE	4363	ENSG00000100592.16	DAAM1	chr14	+	59360801	59360862	59359396	59359504	59363650	59363782	4363	39,35,43	2,0,1	64,52,59	0,1,1	135	74	1	1	0.914,1.0,0.959	1.0,0.966,0.97	-0.021
SE	4374	ENSG00000100578.18	KIAA0586	chr14	+	58492143	58492275	58490163	58490240	58498782	58498960	4374	6,3,5	0,1,0	8,10,20	0,0,0	206	74	1	1	1.0,0.519,1.0	1.0,1.0,1.0	-0.16
SE	4375	ENSG00000100578.18	KIAA0586	chr14	+	58540070	58540136	58512521	58512627	58547780	58548036	4375	0,1,2	1,0,0	1,2,2	0,0,0	140	74	1	1	0.0,1.0,1.0	1.0,1.0,1.0	-0.333
SE	4376	ENSG00000100578.18	KIAA0586	chr14	+	58543882	58543967	58540070	58540136	58547780	58548023	4376	0,2,0	0,1,0	0,1,0	0,0,0	159	74	1	1	NA,0.482,NA	NA,1.0,NA	-0.518
SE	4377	ENSG00000100575.14	TIMM9	chr14	-	58424007	58424095	58411906	58411971	58427053	58427114	4377	19,13,13	0,1,0	27,26,34	1,0,0	162	74	1	1	1.0,0.856,1.0	0.925,1.0,1.0	-0.023
SE	4380	ENSG00000131966.14	ACTR10	chr14	+	58219693	58219729	58215204	58215284	58223621	58223701	4380	27,12,26	0,1,0	32,32,27	0,0,0	110	74	1	1	1.0,0.89,1.0	1.0,1.0,1.0	-0.037
SE	4386	ENSG00000053770.12	AP5M1	chr14	+	57274243	57274889	57268970	57269388	57280194	57280422	4386	17,11,15	0,0,1	41,36,48	2,0,3	720	74	0.0047877	0.161892	1.0,1.0,0.607	0.678,1.0,0.622	0.102
SE	4387	ENSG00000070367.17	EXOC5	chr14	-	57244164	57244359	57239594	57239659	57246710	57246858	4387	22,15,24	0,0,0	39,48,40	1,0,0	269	74	1	1	1.0,1.0,1.0	0.915,1.0,1.0	0.028
SE	4393	ENSG00000070269.14	TMEM260	chr14	+	56603814	56603992	56585760	56585912	56605569	56605683	4393	4,1,3	1,0,0	3,10,11	0,0,2	252	74	1	1	0.54,1.0,1.0	1.0,1.0,0.618	-0.026
SE	4394	ENSG00000070269.14	TMEM260	chr14	+	56621530	56621702	56618593	56618763	56625381	56625530	4394	2,2,1	1,0,0	10,11,6	1,0,0	246	74	1	1	0.376,1.0,1.0	0.751,1.0,1.0	-0.125
SE	4397	ENSG00000259868.3	ENSG00000259868	chr14	+	55962171	55962277	55961980	55962087	55962824	55962967	4397	1,0,0	0,0,0	0,0,0	0,0,1	180	74	1	1	1.0,NA,NA	NA,NA,0.0	1
SE	4401	ENSG00000178974.11	FBXO34	chr14	+	55332816	55332945	55271369	55271537	55350380	55353598	4401	1,2,0	1,0,1	5,0,1	2,0,3	203	74	1	1	0.267,1.0,0.0	0.477,NA,0.108	0.13
SE	4402	ENSG00000180008.9	SOCS4	chr14	+	55031862	55031991	55027235	55027471	55042951	55049489	4402	0,0,2	2,2,1	3,4,2	2,7,2	203	74	0.00764697	0.224947	0.0,0.0,0.422	0.354,0.172,0.267	-0.124
SE	4403	ENSG00000198554.12	WDHD1	chr14	-	55026710	55026803	55013484	55013596	55027027	55027099	4403	0,1,0	0,0,0	0,1,2	1,0,1	167	74	1	1	NA,1.0,NA	0.0,1.0,0.47	0.51
SE	4406	ENSG00000020577.14	SAMD4A	chr14	+	54737023	54737287	54702061	54702580	54748814	54748924	4406	42,26,45	2,2,3	39,46,30	0,0,0	338	74	7.72796e-05	0.0063017	0.821,0.74,0.767	1.0,1.0,1.0	-0.224
SE	4407	ENSG00000020577.14	SAMD4A	chr14	+	54784339	54784447	54776413	54776540	54784536	54784620	4407	1,2,3	4,7,7	3,4,4	8,8,9	182	74	0.406289	1	0.092,0.104,0.148	0.132,0.169,0.153	-0.037
SE	4411	ENSG00000073712.15	FERMT2	chr14	-	52861013	52861034	52860340	52860465	52864400	52864622	4411	29,18,34	2,4,1	32,38,20	5,4,4	95	74	0.199002	1	0.919,0.778,0.964	0.833,0.881,0.796	0.05
SE	4415	ENSG00000087303.19	NID2	chr14	-	52005736	52005849	52004808	52005496	52006536	52006660	4415	68,32,50	0,1,0	88,94,78	0,0,1	187	74	1	1	1.0,0.927,1.0	1.0,1.0,0.969	-0.014
SE	4416	ENSG00000100505.14	TRIM9	chr14	-	50981799	50982103	50978777	50979549	50983379	50983421	4416	17,18,17	0,0,0	13,28,13	0,0,1	378	74	1	1	1.0,1.0,1.0	1.0,1.0,0.718	0.094
SE	4419	ENSG00000065559.15	MAP2K4	chr17	+	12054888	12054991	12020876	12021001	12081355	12081530	4419	8,3,4	1,0,0	19,14,23	0,0,0	177	74	1	1	0.77,1.0,1.0	1.0,1.0,1.0	-0.077
SE	4420	ENSG00000100504.17	PYGL	chr14	-	50937735	50937837	50935106	50935185	50944160	50944456	4420	58,48,79	0,0,3	77,69,63	0,1,0	176	74	0.676466	1	1.0,1.0,0.917	1.0,0.967,1.0	-0.017
SE	4421	ENSG00000151748.15	SAV1	chr14	-	50665178	50665619	50644743	50645014	50667873	50668306	4421	11,7,6	0,0,0	25,24,17	1,0,0	515	74	1	1	1.0,1.0,1.0	0.782,1.0,1.0	0.073
SE	4422	ENSG00000198513.14	ATL1	chr14	+	50628030	50628462	50623176	50623248	50629994	50630009	4422	2,2,4	0,0,0	4,5,4	1,0,0	506	74	1	1	1.0,1.0,1.0	0.369,1.0,1.0	0.21
SE	4430	ENSG00000089775.12	ZBTB25	chr14	-	64487113	64487196	64449329	64449638	64490360	64490533	4430	2,0,0	1,2,1	2,2,0	2,2,2	157	74	0.252669	1	0.485,0.0,0.0	0.32,0.32,0.0	-0.052
SE	4432	ENSG00000173705.9	SUSD5	chr3	-	33174885	33175074	33150042	33154033	33207807	33207926	4432	2,0,2	0,0,0	2,2,2	0,0,1	263	74	1	1	1.0,NA,1.0	1.0,1.0,0.36	0.213
SE	4433	ENSG00000101333.19	PLCB4	chr20	+	9096286	9096342	9068804	9068903	9217389	9217452	4433	0,0,0	1,0,0	2,0,2	0,1,1	130	74	1	1	0.0,NA,NA	1.0,0.0,0.532	-0.511
SE	4436	ENSG00000101333.19	PLCB4	chr20	+	9217389	9217452	9096286	9096342	9307799	9307898	4436	4,7,1	1,0,0	13,7,13	0,0,0	137	74	1	1	0.684,1.0,1.0	1.0,1.0,1.0	-0.105
SE	4437	ENSG00000101333.19	PLCB4	chr20	+	9218291	9218382	9217389	9217452	9307799	9307898	4437	0,0,0	4,7,1	0,0,1	12,7,13	165	74	1	1	0.0,0.0,0.0	0.0,0.0,0.033	-0.011
SE	4442	ENSG00000101333.19	PLCB4	chr20	+	9373046	9373104	9372302	9372403	9380053	9380162	4442	10,6,8	0,0,0	24,15,20	2,1,2	132	74	0.0230595	0.46581	1.0,1.0,1.0	0.871,0.894,0.849	0.129
SE	4443	ENSG00000101333.19	PLCB4	chr20	+	9405312	9405348	9401489	9401590	9407916	9408058	4443	1,0,1	1,0,0	3,1,0	1,2,3	110	74	1	1	0.402,NA,1.0	0.669,0.252,0.0	0.394
SE	4445	ENSG00000101333.19	PLCB4	chr20	+	9437001	9437152	9435559	9435648	9443980	9444030	4445	17,13,18	0,0,0	30,24,37	0,1,0	225	74	1	1	1.0,1.0,1.0	1.0,0.888,1.0	0.037
SE	4446	ENSG00000101333.19	PLCB4	chr20	+	9459634	9459810	9457413	9457489	9468570	9468672	4446	23,7,14	0,0,0	39,22,34	0,1,0	250	74	1	1	1.0,1.0,1.0	1.0,0.867,1.0	0.044
SE	4452	ENSG00000096401.8	CDC5L	chr6	+	44429712	44429910	44426481	44426724	44445654	44445867	4452	46,37,65	1,0,0	72,59,82	0,0,0	272	74	1	1	0.926,1.0,1.0	1.0,1.0,1.0	-0.025
SE	4455	ENSG00000029153.15	BMAL2	chr12	+	27370128	27370230	27368261	27368412	27380246	27380404	4455	1,0,0	1,4,5	0,2,0	5,3,0	176	74	1	1	0.296,0.0,0.0	0.0,0.219,NA	-0.011
SE	4459	ENSG00000112759.19	SLC29A1	chr6	+	44221585	44221685	44219635	44219782	44227262	44227342	4459	1,1,0	14,14,20	0,1,5	27,23,28	174	74	0.393627	1	0.029,0.029,0.0	0.0,0.018,0.071	-0.01
SE	4460	ENSG00000112759.19	SLC29A1	chr6	+	44226060	44226167	44219552	44219782	44227259	44227342	4460	0,2,0	0,1,2	0,2,2	1,1,2	181	74	1	1	NA,0.45,0.0	0.0,0.45,0.29	-0.022
SE	4461	ENSG00000112759.19	SLC29A1	chr6	+	44226060	44226167	44219552	44219782	44227262	44227342	4461	1,2,0	14,14,20	4,2,2	27,23,28	181	74	0.113345	1	0.028,0.055,0.0	0.057,0.034,0.028	-0.012
SE	4463	ENSG00000089876.12	DHX32	chr10	-	125853960	125854203	125852542	125852642	125859602	125859975	4463	12,11,11	0,0,1	39,20,17	0,0,0	317	74	1	1	1.0,1.0,0.72	1.0,1.0,1.0	-0.093
SE	4464	ENSG00000089876.12	DHX32	chr10	-	125866989	125867183	125859602	125859975	125880542	125881292	4464	6,4,1	0,0,0	8,7,8	0,0,1	268	74	1	1	1.0,1.0,1.0	1.0,1.0,0.688	0.104
SE	4466	ENSG00000112715.26	VEGFA	chr6	+	43778888	43778918	43778459	43778536	43784540	43786487	4466	44,39,41	0,0,1	108,61,85	0,0,0	104	74	1	1	1.0,1.0,0.967	1.0,1.0,1.0	-0.011
SE	4467	ENSG00000112715.26	VEGFA	chr6	+	43780731	43780785	43778888	43778918	43781955	43782087	4467	3,2,1	4,5,7	4,0,2	9,10,7	128	74	0.575607	1	0.302,0.188,0.076	0.204,0.0,0.142	0.073
SE	4468	ENSG00000112715.26	VEGFA	chr6	+	43780731	43780803	43778888	43778918	43781955	43782087	4468	6,4,2	4,5,7	4,3,5	9,10,7	146	74	0.449724	1	0.432,0.288,0.126	0.184,0.132,0.266	0.088
SE	4469	ENSG00000112715.26	VEGFA	chr6	+	43780731	43780854	43778888	43778918	43781955	43782087	4469	3,1,2	4,5,7	2,0,2	9,10,7	197	74	0.214096	1	0.22,0.07,0.097	0.077,0.0,0.097	0.071
SE	4470	ENSG00000112715.26	VEGFA	chr6	+	43781955	43782052	43778888	43778918	43784540	43784562	4470	4,5,7	0,1,3	9,11,9	6,1,2	171	74	0.451737	1	1.0,0.684,0.502	0.394,0.826,0.661	0.102
SE	4471	ENSG00000112715.26	VEGFA	chr6	+	43781955	43782087	43778888	43778918	43784540	43784562	4471	15,12,21	0,1,3	38,38,36	6,1,2	206	74	0.454334	1	1.0,0.812,0.715	0.695,0.932,0.866	0.011
SE	4472	ENSG00000096080.12	MRPS18A	chr6	-	43675201	43675271	43671201	43671906	43675493	43675617	4472	5,3,8	0,0,1	7,8,4	0,1,0	144	74	1	1	1.0,1.0,0.804	1.0,0.804,1.0	0
SE	4475	ENSG00000155660.11	PDIA4	chr7	-	149027848	149027992	149020966	149021147	149028320	149028523	4475	0,0,0	34,54,43	2,2,2	146113105	218	74	1	1	0.0,0.0,0.0	0.005,0.006,0.006	-0.006
SE	4476	ENSG00000024048.11	UBR2	chr6	+	42573733	42573993	42564028	42564397	42592150	42592229	4476	15,10,10	0,0,1	28,38,36	0,0,0	334	74	1	1	1.0,1.0,0.689	1.0,1.0,1.0	-0.104
SE	4477	ENSG00000024048.11	UBR2	chr6	+	42592150	42592229	42573733	42573993	42594190	42594304	4477	10,5,6	0,1,0	19,26,23	0,0,0	153	74	1	1	1.0,0.707,1.0	1.0,1.0,1.0	-0.098
SE	4478	ENSG00000024048.11	UBR2	chr6	+	42640208	42640270	42637010	42637194	42641581	42641692	4478	5,1,1	0,0,1	7,13,8	0,0,0	136	74	1	1	1.0,1.0,0.352	1.0,1.0,1.0	-0.216
SE	4479	ENSG00000119661.15	DNAL1	chr14	+	73653169	73653215	73645026	73645042	73654846	73654885	4479	0,0,2	0,2,5	2,2,2	4,3,8	120	74	1	1	NA,0.0,0.198	0.236,0.291,0.134	-0.121
SE	4481	ENSG00000119661.15	DNAL1	chr14	+	73658846	73658956	73654846	73654885	73661986	73662042	4481	6,5,11	0,0,0	11,12,11	0,1,0	184	74	1	1	1.0,1.0,1.0	1.0,0.828,1.0	0.057
SE	4484	ENSG00000223546.9	LINC00630	chrX	+	102816991	102817082	102769186	102769341	102826968	102827136	4484	2,0,2	1,0,1	2,0,4	0,0,0	165	74	1	1	0.473,NA,0.473	1.0,NA,1.0	-0.527
SE	4485	ENSG00000223546.9	LINC00630	chrX	+	102825992	102826169	102816991	102817082	102826968	102827144	4485	5,4,2	2,0,2	5,13,6	2,0,4	251	74	0.691361	1	0.424,1.0,0.228	0.424,1.0,0.307	-0.026
SE	4486	ENSG00000223546.9	LINC00630	chrX	+	102843328	102843407	102839800	102839863	102845856	102846020	4486	0,1,0	0,0,0	1,2,1	0,1,2	153	74	1	1	NA,1.0,NA	1.0,0.492,0.195	0.438
SE	4487	ENSG00000223546.9	LINC00630	chrX	+	102843328	102843407	102839800	102839972	102845856	102846020	4487	0,0,1	0,0,0	1,2,1	0,2,0	153	74	1	1	NA,NA,1.0	1.0,0.326,1.0	0.225
SE	4489	ENSG00000063046.18	EIF4B	chr12	+	53027781	53027919	53022492	53022627	53028014	53028188	4489	83101120	2,0,1	369292353	0,1,2	212	74	0.626778	1	0.935,1.0,0.977	1.0,0.99,0.984	-0.021
SE	4490	ENSG00000063046.18	EIF4B	chr12	+	53037408	53037622	53034611	53034709	53038355	53038411	4490	121124138	1,0,0	534374403	0,0,0	288	74	1	1	0.969,1.0,1.0	1.0,1.0,1.0	-0.01
SE	4491	ENSG00000137166.18	FOXP4	chr6	+	41550865	41551233	41546577	41546867	41565744	41565964	4491	0,1,0	1,3,0	3,0,2	1,1,2	442	74	1	1	0.0,0.053,NA	0.334,0.0,0.143	-0.133
SE	4492	ENSG00000137166.18	FOXP4	chr6	+	41577985	41578081	41565744	41565964	41584768	41584891	4492	5,1,6	0,1,0	8,6,10	0,0,0	170	74	1	1	1.0,0.303,1.0	1.0,1.0,1.0	-0.232
SE	4500	ENSG00000151665.13	PIGF	chr2	-	46588074	46588179	46581284	46581591	46592474	46592583	4500	0,1,0	0,0,0	2,2,1	1,0,0	179	74	1	1	NA,1.0,NA	0.453,1.0,1.0	0.182
SE	4505	ENSG00000244625.7	MIATNB	chr22	+	26693680	26693836	26672766	26672987	26717252	26717459	4505	1,0,1	0,0,0	3,1,1	1,0,1	230	74	1	1	1.0,NA,1.0	0.491,1.0,0.243	0.422
SE	4508	ENSG00000198663.17	C6orf89	chr6	+	36894503	36894603	36885951	36886028	36899425	36899633	4508	4,3,2	0,0,0	5,5,7	2,3,0	174	74	0.00106192	0.0550315	1.0,1.0,1.0	0.515,0.415,1.0	0.357
SE	4510	ENSG00000096070.19	BRPF3	chr6	+	36228901	36229056	36225266	36225364	36230425	36231317	4510	3,1,8	0,0,0	10,8,16	0,0,1	229	74	1	1	1.0,1.0,1.0	1.0,1.0,0.838	0.054
SE	4516	ENSG00000064999.16	ANKS1A	chr6	+	34972580	34972643	34970009	34970166	34981689	34981986	4516	1,1,1	1,3,2	4,2,3	5,4,7	137	74	0.111371	1	0.351,0.153,0.213	0.302,0.213,0.188	0.005
SE	4518	ENSG00000064995.19	TAF11	chr6	-	34879625	34879736	34877461	34878720	34879966	34880063	4518	1,0,2	2,0,1	0,0,0	4,1,2	185	74	1	1	0.167,NA,0.444	0.0,0.0,0.0	0.305
SE	4521	ENSG00000173821.20	RNF213	chr17	+	80263573	80263778	80260851	80260902	80273240	80273404	4521	9,7,3	0,0,0	9,7,21	1,0,0	279	74	1	1	1.0,1.0,1.0	0.705,1.0,1.0	0.098
SE	4522	ENSG00000173821.20	RNF213	chr17	+	80278763	80278910	80273240	80273404	80287814	80288363	4522	1,1,1	7,6,6	6,2,6	12,9,13	221	74	0.0118684	0.304518	0.046,0.053,0.053	0.143,0.069,0.134	-0.065
SE	4524	ENSG00000137288.10	UQCC2	chr6	-	33700443	33700513	33696763	33697750	33701345	33701420	4524	73,70,98	0,0,0	128135108	1,1,0	144	74	1	1	1.0,1.0,1.0	0.985,0.986,1.0	0.01
SE	4526	ENSG00000104859.15	CLASRP	chr19	+	45068014	45068058	45067336	45067594	45069065	45069124	4526	4,0,0	0,0,0	3,2,0	0,0,1	118	74	1	1	1.0,NA,NA	1.0,1.0,0.0	0.333
SE	4529	ENSG00000187672.15	ERC2	chr3	-	55992056	55992250	55950424	55950560	56007180	56007321	4529	6,9,6	2,0,0	11,12,7	1,0,0	268	74	0.708711	1	0.453,1.0,1.0	0.752,1.0,1.0	-0.1
SE	4538	ENSG00000204248.12	COL11A2	chr6	-	33184144	33184324	33181110	33181170	33184991	33185054	4538	0,0,0	3,7,11	2,1,1	12,15,16	254	74	0.4481	1	0.0,0.0,0.0	0.046,0.019,0.018	-0.028
SE	4539	ENSG00000204248.12	COL11A2	chr6	-	33184991	33185054	33181110	33181170	33185700	33185778	4539	5,10,12	0,0,0	19,21,19	1,0,0	137	74	1	1	1.0,1.0,1.0	0.911,1.0,1.0	0.03
SE	4540	ENSG00000204248.12	COL11A2	chr6	-	33185700	33185778	33184991	33185054	33186626	33186818	4540	7,5,7	0,0,0	18,9,13	1,0,0	152	74	1	1	1.0,1.0,1.0	0.898,1.0,1.0	0.034
SE	4543	ENSG00000112576.13	CCND3	chr6	-	41940369	41940585	41937234	41937394	42048500	42048708	4543	2,1,6	0,1,0	5,7,6	0,0,0	290	74	1	1	1.0,0.203,1.0	1.0,1.0,1.0	-0.266
SE	4544	ENSG00000112576.13	CCND3	chr6	-	42030008	42030190	41937234	41937394	42048500	42048894	4544	0,0,0	0,1,0	0,1,0	0,0,0	256	74	1	1	NA,0.0,NA	NA,1.0,NA	-1
SE	4547	ENSG00000175899.15	A2M	chr12	-	9112376	9112536	9112158	9112211	9113359	9113543	4547	140,97,126	0,0,0	434294323	1,0,0	234	74	1	1	1.0,1.0,1.0	0.993,1.0,1.0	0.002
SE	4555	ENSG00000141580.16	WDR45B	chr17	-	82619042	82619128	82617295	82617397	82621608	82621799	4555	26,20,31	0,0,1	39,45,26	0,0,0	160	74	1	1	1.0,1.0,0.935	1.0,1.0,1.0	-0.022
SE	4556	ENSG00000141580.16	WDR45B	chr17	-	82630920	82631022	82627203	82627291	82643948	82644023	4556	14,8,22	0,0,0	36,17,19	1,1,0	176	74	1	1	1.0,1.0,1.0	0.938,0.877,1.0	0.062
SE	4559	ENSG00000183808.12	RBM12B	chr8	-	93740628	93740696	93737306	93737355	93740880	93741009	4559	0,1,1	0,0,1	3,1,3	1,3,1	142	74	1	1	NA,1.0,0.343	0.61,0.148,0.61	0.216
SE	4560	ENSG00000197381.18	ADARB1	chr21	+	45120793	45120959	45074599	45074793	45128401	45128573	4560	1,0,0	1,0,1	2,0,1	0,2,3	240	74	1	1	0.236,NA,0.0	1.0,0.0,0.093	-0.246
SE	4561	ENSG00000197381.18	ADARB1	chr21	+	45128401	45128573	45074579	45074793	45171609	45171684	4561	9,3,11	0,1,2	19,11,11	0,0,1	246	74	0.515059	1	1.0,0.474,0.623	1.0,1.0,0.768	-0.224
SE	4562	ENSG00000197381.18	ADARB1	chr21	+	45184473	45184593	45183361	45183510	45184922	45185091	4562	5,7,5	4,1,3	6,9,3	6,7,4	194	74	0.232061	1	0.323,0.728,0.389	0.276,0.329,0.222	0.204
SE	4563	ENSG00000204387.14	SNHG32	chr6	+	31836294	31836517	31835410	31835451	31837235	31837435	4563	2,0,1	3,6,10	1,1,0	6,9,9	297	74	1	1	0.142,0.0,0.024	0.04,0.027,0.0	0.033
SE	4564	ENSG00000204387.14	SNHG32	chr6	+	31836298	31836517	31835410	31835451	31837235	31837435	4564	2,0,1	3,6,10	1,1,0	6,9,9	293	74	1	1	0.144,0.0,0.025	0.04,0.027,0.0	0.034
SE	4565	ENSG00000204387.14	SNHG32	chr6	+	31836423	31836517	31835410	31835451	31837235	31837435	4565	2,0,3	3,6,10	1,2,2	6,9,9	168	74	0.437469	1	0.227,0.0,0.117	0.068,0.089,0.089	0.033
SE	4568	ENSG00000204463.14	BAG6	chr6	-	31639499	31639646	31639027	31639226	31640198	31640306	4568	25,24,45	9,2,10	62,60,49	8,8,8	221	74	0.304115	1	0.482,0.801,0.601	0.722,0.715,0.672	-0.075
SE	4570	ENSG00000204463.14	BAG6	chr6	-	31644306	31644414	31644081	31644194	31644524	31644602	4570	7,10,10	4,4,8	13,11,13	5,13,7	182	74	0.845337	1	0.416,0.504,0.337	0.514,0.256,0.43	0.019
SE	4571	ENSG00000204463.14	BAG6	chr6	-	31644524	31644602	31644081	31644194	31644945	31645198	4571	9,5,13	0,1,0	12,15,8	0,1,0	152	74	1	1	1.0,0.709,1.0	1.0,0.88,1.0	-0.057
SE	4573	ENSG00000291027.1	UBE2Q2P1	chr15	-	84539703	84539788	84538531	84538616	84542144	84542284	4573	1,0,0	12,13,6	0,0,0	19,10,14	159	74	1	1	0.037,0.0,0.0	0.0,0.0,0.0	0.012
SE	4576	ENSG00000180900.20	SCRIB	chr8	-	143793256	143793340	143792975	143793083	143793899	143793962	4576	0,0,0	2,0,3	0,0,1	0,2,0	158	74	1	1	0.0,NA,0.0	NA,0.0,1.0	-0.5
SE	4579	ENSG00000133318.14	RTN3	chr11	+	63704850	63704907	63681449	63681778	63749990	63750198	4579	0,2,2	19,21,12	1,0,1	34,30,37	131	74	0.524307	1	0.0,0.051,0.086	0.016,0.0,0.015	0.035
SE	4580	ENSG00000133318.14	RTN3	chr11	+	63718701	63721032	63681482	63681778	63749990	63750198	4580	52,47,58	19,21,12	104,88,104	34,30,37	2405	74	0.899613	1	0.078,0.064,0.129	0.086,0.083,0.08	0.007
SE	4581	ENSG00000133318.14	RTN3	chr11	+	63718701	63721032	63704850	63704907	63749990	63750198	4581	52,47,58	0,1,1	104,88,104	1,0,0	2405	74	1	1	1.0,0.591,0.641	0.762,1.0,1.0	-0.177
SE	4582	ENSG00000133318.14	RTN3	chr11	+	63718980	63721032	63681495	63681778	63749990	63750198	4582	31,36,45	19,21,12	83,61,71	34,30,37	2126	74	0.934779	1	0.054,0.056,0.115	0.078,0.066,0.063	0.006
SE	4583	ENSG00000133318.14	RTN3	chr11	+	63756111	63756170	63753661	63753708	63758155	63758421	4583	71,81,105	2,0,1	109112110	0,0,2	133	74	1	1	0.952,1.0,0.983	1.0,1.0,0.968	-0.011
SE	4586	ENSG00000186153.19	WWOX	chr16	+	78108422	78108487	78099399	78099885	78109777	78109835	4586	4,8,7	0,0,1	16,9,15	0,0,1	139	74	1	1	1.0,1.0,0.788	1.0,1.0,0.889	-0.034
SE	4589	ENSG00000137337.16	MDC1	chr6	-	30707565	30708357	30707383	30707454	30711411	30711504	4589	1,0,7	0,1,0	2,0,3	0,0,0	866	74	1	1	1.0,0.0,1.0	1.0,NA,1.0	-0.333
SE	4593	ENSG00000204568.12	MRPS18B	chr6	+	30622831	30622898	30619920	30619989	30624882	30624942	4593	3,3,4	0,0,0	10,7,13	1,0,1	141	74	1	1	1.0,1.0,1.0	0.84,1.0,0.872	0.096
SE	4594	ENSG00000144589.22	STK11IP	chr2	+	219606194	219606290	219605955	219606059	219606475	219606517	4594	2,0,1	0,1,0	7,0,1	0,0,0	170	74	1	1	1.0,0.0,1.0	1.0,NA,1.0	-0.333
SE	4595	ENSG00000234127.9	TRIM26	chr6	-	30204655	30204765	30201034	30201138	30213304	30213406	4595	2,1,2	0,0,0	4,7,4	0,0,1	184	74	1	1	1.0,1.0,1.0	1.0,1.0,0.617	0.128
SE	4596	ENSG00000293508.1	POLR1HASP	chr6	-	30057090	30057717	30035429	30035983	30058114	30058190	4596	0,0,0	3,2,1	1,0,0	9,6,5	701	74	1	1	0.0,0.0,0.0	0.012,0.0,0.0	-0.004
SE	4606	ENSG00000198546.15	ZNF511	chr10	+	133309775	133309977	133309389	133309463	133310163	133310288	4606	5,8,9	0,0,0	16,13,15	1,0,0	276	74	1	1	1.0,1.0,1.0	0.811,1.0,1.0	0.063
SE	4607	ENSG00000234171.5	RNASEH1-DT	chr2	+	3559447	3559729	3558438	3558998	3561316	3564842	4607	7,1,6	1,0,0	9,9,6	0,0,0	356	74	1	1	0.593,1.0,1.0	1.0,1.0,1.0	-0.136
SE	4609	ENSG00000204713.11	TRIM27	chr6	-	28908972	28909088	28908807	28908840	28911695	28911718	4609	18,8,15	1,0,0	26,20,27	0,0,0	190	74	1	1	0.875,1.0,1.0	1.0,1.0,1.0	-0.042
SE	4610	ENSG00000198053.12	SIRPA	chr20	+	1924763	1924877	1922312	1922645	1927874	1927899	4610	62,53,61	0,1,0	103,96,101	0,0,0	188	74	1	1	1.0,0.954,1.0	1.0,1.0,1.0	-0.015
SE	4615	ENSG00000006283.18	CACNA1G	chr17	+	50594992	50595061	50591936	50592092	50596561	50596646	4615	2,3,2	0,0,1	10,6,4	4,1,2	143	74	0.000323558	0.0212323	1.0,1.0,0.509	0.564,0.756,0.509	0.227
SE	4616	ENSG00000006283.18	CACNA1G	chr17	+	50606899	50606989	50605897	50606023	50607928	50608019	4616	3,2,1	0,0,1	0,1,3	0,0,0	164	74	1	1	1.0,1.0,0.311	NA,1.0,1.0	-0.23
SE	4629	ENSG00000130294.18	KIF1A	chr2	-	240734718	240734745	240726825	240726940	240737062	240737168	4629	2,1,0	0,0,2	0,0,2	11,5,12	101	74	0.00597579	0.191536	1.0,1.0,0.0	0.0,0.0,0.109	0.63
SE	4631	ENSG00000130294.18	KIF1A	chr2	-	240757318	240757594	240750428	240750547	240758359	240758497	4631	0,0,0	1,2,1	1,1,0	3,5,4	350	74	1	1	0.0,0.0,0.0	0.066,0.041,0.0	-0.036
SE	4638	ENSG00000181315.11	ZNF322	chr6	-	26658557	26658646	26643658	26643728	26659440	26659746	4638	1,2,2	0,0,0	4,3,4	0,0,1	163	74	1	1	1.0,1.0,1.0	1.0,1.0,0.645	0.118
SE	4641	ENSG00000124508.17	BTN2A2	chr6	+	26385014	26385362	26383791	26383915	26388012	26388294	4641	5,4,1	0,1,0	7,7,10	0,0,0	422	74	1	1	1.0,0.412,1.0	1.0,1.0,1.0	-0.196
SE	4652	ENSG00000161298.19	ZNF382	chr19	+	36610649	36610742	36607551	36607622	36626129	36627992	4652	4,3,0	0,0,0	3,4,1	0,0,1	167	74	1	1	1.0,1.0,NA	1.0,1.0,0.307	0.231
SE	4656	ENSG00000137177.20	KIF13A	chr6	-	17771113	17771218	17763692	17764946	17771907	17772059	4656	2,0,3	4,9,8	8,4,3	12,7,9	179	74	0.0425681	0.710965	0.171,0.0,0.134	0.216,0.191,0.121	-0.074
SE	4657	ENSG00000137177.20	KIF13A	chr6	-	17778946	17779099	17777276	17777354	17779591	17779684	4657	28,21,40	0,0,2	67,56,66	0,0,0	227	74	1	1	1.0,1.0,0.867	1.0,1.0,1.0	-0.044
SE	4658	ENSG00000137177.20	KIF13A	chr6	-	17779591	17779684	17778946	17779099	17780729	17780906	4658	33,29,59	0,1,0	115,60,98	0,0,0	167	74	1	1	1.0,0.928,1.0	1.0,1.0,1.0	-0.024
SE	4659	ENSG00000137177.20	KIF13A	chr6	-	17789871	17789910	17787775	17787875	17794248	17794395	4659	41,28,49	2,0,1	106,88,66	1,2,1	113	74	0.51742	1	0.931,1.0,0.97	0.986,0.966,0.977	-0.009
SE	4660	ENSG00000137177.20	KIF13A	chr6	-	17808767	17808930	17805474	17805615	17817019	17817233	4660	49,59,58	0,1,0	106,93,89	0,0,0	237	74	1	1	1.0,0.949,1.0	1.0,1.0,1.0	-0.017
SE	4661	ENSG00000137177.20	KIF13A	chr6	-	17821785	17821905	17817019	17817233	17825767	17825934	4661	0,2,0	40,27,31	3,1,0	83,58,88	194	74	1	1	0.0,0.027,0.0	0.014,0.007,0.0	0.002
SE	4664	ENSG00000179915.25	NRXN1	chr2	-	50054954	50055044	50053270	50053590	50091322	50091494	4664	2,1,0	0,0,0	0,0,1	0,0,1	164	74	1	1	1.0,1.0,NA	NA,NA,0.311	0.689
SE	4670	ENSG00000124788.19	ATXN1	chr6	-	16753232	16753347	16657775	16657901	16761297	16761460	4670	24,25,34	1,2,0	51,52,41	1,2,1	189	74	0.534801	1	0.904,0.83,1.0	0.952,0.911,0.941	-0.023
SE	4673	ENSG00000135597.19	REPS1	chr6	-	138926400	138926481	138921036	138921124	138929976	138930098	4673	3,6,4	2,3,4	3,1,4	4,5,4	155	74	0.11947	1	0.417,0.488,0.323	0.264,0.087,0.323	0.185
SE	4683	ENSG00000145979.18	TBC1D7	chr6	-	13325093	13325174	13320907	13321095	13326786	13326906	4683	3,1,1	2,1,2	1,3,6	0,0,0	155	74	3.20725e-06	0.000500964	0.417,0.323,0.193	1.0,1.0,1.0	-0.689
SE	4686	ENSG00000137434.12	C6orf52	chr6	-	10683186	10683232	10671417	10671598	10686965	10687056	4686	0,0,1	0,0,0	1,0,0	1,0,0	120	74	1	1	NA,NA,1.0	0.381,NA,NA	0.619
SE	4689	ENSG00000064703.13	DDX20	chr1	+	111764401	111764450	111762905	111763007	111765736	111767197	4689	0,0,0	1,1,2	0,0,1	1,5,3	123	74	1	1	0.0,0.0,0.0	0.0,0.0,0.167	-0.056
SE	4690	ENSG00000071051.14	NCK2	chr2	+	105881327	105882049	105855047	105855289	105892981	105894272	4690	34,31,52	2,0,3	100,91,86	0,1,2	796	74	0.0375808	0.657367	0.612,1.0,0.617	1.0,0.894,0.8	-0.155
SE	4692	ENSG00000187764.12	SEMA4D	chr9	-	89418055	89418118	89405350	89405699	89455887	89455953	4692	1,2,0	0,0,1	5,0,3	2,1,0	137	74	0.33131	1	1.0,1.0,0.0	0.575,0.0,1.0	0.142
SE	4693	ENSG00000187764.12	SEMA4D	chr9	-	89418362	89418437	89418055	89418118	89455887	89455953	4693	0,0,1	0,1,0	0,0,0	1,0,1	149	74	1	1	NA,0.0,1.0	0.0,NA,0.0	0.5
SE	4697	ENSG00000135622.13	SEMA4F	chr2	+	74656533	74656685	74654227	74654521	74657564	74657624	4697	1,2,0	0,0,0	3,1,2	0,0,1	226	74	1	1	1.0,1.0,NA	1.0,1.0,0.396	0.201
SE	4701	ENSG00000122642.11	FKBP9	chr7	+	32963543	32963702	32957403	32957794	32974616	32974762	4701	0,1,0	8,5,4	0,2,1	22,14,4	233	74	1	1	0.0,0.06,0.0	0.0,0.043,0.074	-0.019
SE	4702	ENSG00000022267.19	FHL1	chrX	+	136182723	136182865	136169906	136169980	136206406	136206588	4702	0,0,0	7,10,22	0,2,2	16,13,12	216	74	0.390698	1	0.0,0.0,0.0	0.0,0.05,0.054	-0.035
SE	4703	ENSG00000022267.19	FHL1	chrX	+	136208454	136208641	136207791	136207961	136209870	136210067	4703	60,52,98	0,0,1	55,75,35	0,0,0	261	74	1	1	1.0,1.0,0.965	1.0,1.0,1.0	-0.012
SE	4704	ENSG00000022267.19	FHL1	chrX	+	136209242	136209442	136208454	136208641	136209870	136211322	4704	2,5,7	12,9,13	3,3,4	9,5,5	274	74	0.869822	1	0.043,0.13,0.127	0.083,0.139,0.178	-0.033
SE	4705	ENSG00000022267.19	FHL1	chrX	+	136209339	136209442	136208454	136208641	136209870	136211298	4705	1,0,1	12,9,13	0,0,3	9,5,5	177	74	1	1	0.034,0.0,0.031	0.0,0.0,0.201	-0.045
SE	4710	ENSG00000167595.16	PROSER3	chr19	+	35759373	35759470	35758152	35758226	35762018	35762146	4710	0,3,1	0,0,0	2,2,4	0,1,0	171	74	1	1	NA,1.0,1.0	1.0,0.464,1.0	0.179
SE	4711	ENSG00000167595.16	PROSER3	chr19	+	35759788	35759991	35759373	35759470	35762018	35762146	4711	9,7,25	0,1,0	13,13,11	0,0,0	277	74	1	1	1.0,0.652,1.0	1.0,1.0,1.0	-0.116
SE	4712	ENSG00000167595.16	PROSER3	chr19	+	35764853	35764936	35762252	35762356	35766767	35766955	4712	1,1,1	0,1,1	0,0,0	1,0,0	157	74	1	1	1.0,0.32,0.32	0.0,NA,NA	0.547
SE	4713	ENSG00000167595.16	PROSER3	chr19	+	35765033	35765176	35764853	35764936	35766767	35766955	4713	7,5,10	1,0,1	12,12,5	0,0,0	217	74	1	1	0.705,1.0,0.773	1.0,1.0,1.0	-0.174
SE	4714	ENSG00000167595.16	PROSER3	chr19	+	35765066	35765176	35764853	35764936	35766767	35766955	4714	4,2,8	1,0,1	3,7,4	0,0,0	184	74	1	1	0.617,1.0,0.763	1.0,1.0,1.0	-0.207
SE	4715	ENSG00000164751.15	PEX2	chr8	-	76986186	76986296	76980257	76984195	76999989	77000267	4715	19,13,13	0,0,0	34,21,23	0,3,2	184	74	0.0328787	0.591923	1.0,1.0,1.0	1.0,0.738,0.822	0.147
SE	4716	ENSG00000164751.15	PEX2	chr8	-	76988306	76988338	76986186	76986296	76999989	77000078	4716	14,8,5	4,3,2	10,11,11	10,6,5	106	74	0.12528	1	0.71,0.651,0.636	0.411,0.561,0.606	0.14
SE	4719	ENSG00000214113.11	LYRM4	chr6	-	5138707	5138739	5108422	5109491	5216617	5216738	4719	0,1,0	8,8,9	0,0,0	19,11,16	106	74	1	1	0.0,0.08,0.0	0.0,0.0,0.0	0.027
SE	4720	ENSG00000214113.11	LYRM4	chr6	-	5144137	5144262	5108422	5109491	5216617	5216738	4720	0,0,0	8,8,9	0,1,1	19,11,16	199	74	1	1	0.0,0.0,0.0	0.0,0.033,0.023	-0.019
SE	4724	ENSG00000112419.15	PHACTR2	chr6	+	143712015	143712183	143677964	143678209	143748984	143749065	4724	53,29,41	0,1,1	92,76,87	0,0,1	242	74	1	1	1.0,0.899,0.926	1.0,1.0,0.964	-0.046
SE	4725	ENSG00000112419.15	PHACTR2	chr6	+	143748984	143749065	143712015	143712183	143753753	143753912	4725	27,11,32	0,0,1	61,40,51	0,1,0	155	74	1	1	1.0,1.0,0.939	1.0,0.95,1.0	-0.004
SE	4726	ENSG00000112419.15	PHACTR2	chr6	+	143760400	143760640	143753753	143753912	143765260	143765798	4726	6,6,8	2,2,2	10,12,17	0,6,4	314	74	0.499064	1	0.414,0.414,0.485	1.0,0.32,0.5	-0.169
SE	4727	ENSG00000257621.9	PSMA3-AS1	chr14	-	58273978	58274010	58265364	58267393	58291634	58291707	4727	1,0,0	0,0,0	2,1,0	0,1,0	106	74	1	1	1.0,NA,NA	1.0,0.411,NA	0.294
SE	4728	ENSG00000257621.9	PSMA3-AS1	chr14	-	58273978	58274135	58266888	58267393	58291634	58291707	4728	3,1,0	0,0,0	3,2,2	0,1,0	231	74	1	1	1.0,1.0,NA	1.0,0.391,1.0	0.203
SE	4729	ENSG00000257621.9	PSMA3-AS1	chr14	-	58285590	58285756	58273978	58274010	58291634	58291707	4729	1,0,2	1,0,0	6,3,3	2,1,1	240	74	1	1	0.236,NA,1.0	0.481,0.481,0.481	0.137
SE	4730	ENSG00000257621.9	PSMA3-AS1	chr14	-	58288717	58288813	58285731	58285756	58291634	58291707	4730	1,1,0	0,0,0	1,1,0	0,1,0	170	74	1	1	1.0,1.0,NA	1.0,0.303,NA	0.349
SE	4732	ENSG00000257621.9	PSMA3-AS1	chr14	-	58293765	58295811	58291634	58291707	58297954	58298120	4732	15,19,29	6,5,0	36,34,26	8,6,7	2120	74	0.620865	1	0.08,0.117,1.0	0.136,0.165,0.115	0.26
SE	4734	ENSG00000165185.15	KIAA1958	chr9	+	112617870	112617954	112574056	112575251	112645649	112645822	4734	0,0,0	1,0,0	3,0,3	0,1,0	158	74	1	1	0.0,NA,NA	1.0,0.0,1.0	-0.667
SE	4735	ENSG00000112685.14	EXOC2	chr6	-	499644	499700	497366	497489	532468	532610	4735	3,2,3	0,0,0	8,2,1	0,0,1	130	74	1	1	1.0,1.0,1.0	1.0,1.0,0.363	0.212
SE	4737	ENSG00000115977.21	AAK1	chr2	-	69482710	69482812	69480859	69480961	69495984	69496080	4737	3,2,4	1,0,0	4,5,3	0,0,0	176	74	1	1	0.558,1.0,1.0	1.0,1.0,1.0	-0.147
SE	4738	ENSG00000115977.21	AAK1	chr2	-	69495984	69496080	69457996	69466551	69505568	69505673	4738	5,6,4	0,0,0	16,17,8	1,1,0	170	74	1	1	1.0,1.0,1.0	0.874,0.881,1.0	0.082
SE	4740	ENSG00000146063.20	TRIM41	chr5	+	181233412	181233435	181232658	181232889	181233635	181233763	4740	2,0,6	0,0,0	6,4,4	0,1,0	97	74	1	1	1.0,NA,1.0	1.0,0.753,1.0	0.082
SE	4743	ENSG00000196670.14	ZFP62	chr5	-	180851987	180852060	180847614	180851493	180861218	180861276	4743	0,0,1	1,0,0	0,0,2	0,0,1	147	74	1	1	0.0,NA,1.0	NA,NA,0.502	-0.002
SE	4755	ENSG00000167920.12	KRT10-AS1	chr17	+	40828056	40828296	40819121	40819208	40833114	40833199	4755	1,0,0	0,1,0	0,0,0	2,1,1	314	74	1	1	1.0,0.0,NA	0.0,0.0,0.0	0.5
SE	4756	ENSG00000050767.18	COL23A1	chr5	-	178242340	178242394	178242041	178242128	178245941	178245968	4756	14,7,6	0,0,0	23,26,25	1,0,0	128	74	1	1	1.0,1.0,1.0	0.93,1.0,1.0	0.023
SE	4757	ENSG00000050767.18	COL23A1	chr5	-	178246390	178246453	178246253	178246307	178247525	178247552	4757	9,6,4	0,0,0	26,10,16	1,0,0	137	74	1	1	1.0,1.0,1.0	0.934,1.0,1.0	0.022
SE	4758	ENSG00000050767.18	COL23A1	chr5	-	178252543	178252597	178250060	178250105	178254948	178255026	4758	4,6,1	1,1,0	18,8,7	0,0,1	128	74	1	1	0.698,0.776,1.0	1.0,1.0,0.802	-0.109
SE	4760	ENSG00000050767.18	COL23A1	chr5	-	178256865	178256928	178256352	178256397	178257522	178257567	4760	1,3,3	1,0,1	8,3,6	1,1,0	137	74	1	1	0.351,1.0,0.618	0.812,0.618,1.0	-0.154
SE	4761	ENSG00000050767.18	COL23A1	chr5	-	178262216	178262252	178261721	178261748	178263207	178263324	4761	3,1,5	0,0,0	9,1,5	0,0,2	110	74	1	1	1.0,1.0,1.0	1.0,1.0,0.627	0.124
SE	4762	ENSG00000050767.18	COL23A1	chr5	-	178288323	178288350	178270336	178270363	178290361	178290369	4762	0,0,0	0,1,1	0,0,1	1,0,1	101	74	1	1	NA,0.0,0.0	0.0,NA,0.423	-0.211
SE	4763	ENSG00000145912.10	NHP2	chr5	-	178150887	178150993	178149462	178149838	178153490	178153560	4763	10,9,16	1,1,1	20,16,16	1,1,2	180	74	0.467507	1	0.804,0.787,0.868	0.892,0.868,0.767	-0.023
SE	4775	ENSG00000125351.14	UPF3B	chrX	-	119840645	119840684	119838366	119838527	119841075	119841258	4775	0,0,0	3,5,4	1,0,0	8,8,6	113	74	1	1	0.0,0.0,0.0	0.076,0.0,0.0	-0.025
SE	4776	ENSG00000125351.14	UPF3B	chrX	-	119841734	119841778	119841075	119841258	119843190	119843301	4776	12,6,13	0,0,0	14,11,21	1,0,0	118	74	1	1	1.0,1.0,1.0	0.898,1.0,1.0	0.034
SE	4777	ENSG00000125351.14	UPF3B	chrX	-	119845197	119845296	119843190	119843301	119851494	119851601	4777	0,3,4	0,0,0	2,4,1	0,1,0	173	74	1	1	NA,1.0,1.0	1.0,0.631,1.0	0.123
SE	4778	ENSG00000146067.17	FAM193B	chr5	-	177531281	177531521	177524184	177525205	177532442	177532641	4778	6,5,8	0,1,0	21,14,15	1,0,0	314	74	1	1	1.0,0.541,1.0	0.832,1.0,1.0	-0.097
SE	4779	ENSG00000146067.17	FAM193B	chr5	-	177536357	177536745	177532442	177532641	177537872	177538107	4779	9,10,14	0,1,0	28,25,21	0,0,0	462	74	1	1	1.0,0.616,1.0	1.0,1.0,1.0	-0.128
SE	4781	ENSG00000196923.14	PDLIM7	chr5	-	177491403	177491420	177491009	177491146	177491806	177491925	4781	1,7,3	1,1,4	8,10,7	4,8,1	91	74	0.960429	1	0.448,0.851,0.379	0.619,0.504,0.851	-0.099
SE	4782	ENSG00000196923.14	PDLIM7	chr5	-	177491403	177491420	177491009	177491146	177492404	177492435	4782	2,4,1	0,2,0	2,5,3	0,2,0	91	74	1	1	1.0,0.619,1.0	1.0,0.67,1.0	-0.017
SE	4783	ENSG00000196923.14	PDLIM7	chr5	-	177491806	177491925	177491009	177491146	177492404	177492435	4783	13,10,18	0,2,0	17,31,5	0,2,0	193	74	1	1	1.0,0.657,1.0	1.0,0.856,1.0	-0.066
SE	4784	ENSG00000196923.14	PDLIM7	chr5	-	177491806	177491925	177491403	177491420	177492404	177492435	4784	12,13,19	1,0,1	20,29,8	1,1,0	193	74	1	1	0.821,1.0,0.879	0.885,0.917,1.0	-0.034
SE	4785	ENSG00000075711.21	DLG1	chr3	-	197051576	197051668	197042559	197044729	197059888	197059998	4785	37,18,47	0,0,0	57,74,50	0,1,0	166	74	1	1	1.0,1.0,1.0	1.0,0.971,1.0	0.01
SE	4793	ENSG00000075711.21	DLG1	chr3	-	197075836	197075870	197069218	197069260	197076585	197076685	4793	0,0,1	1,3,3	0,1,0	3,5,6	108	74	1	1	0.0,0.0,0.186	0.0,0.121,0.0	0.022
SE	4794	ENSG00000075711.21	DLG1	chr3	-	197076585	197076685	197075836	197075870	197081050	197081117	4794	18,14,20	0,0,0	31,28,13	1,0,0	174	74	1	1	1.0,1.0,1.0	0.929,1.0,1.0	0.024
SE	4796	ENSG00000075711.21	DLG1	chr3	-	197104902	197105005	197090911	197091026	197115926	197116083	4796	15,14,19	0,0,1	33,22,23	0,0,0	177	74	1	1	1.0,1.0,0.888	1.0,1.0,1.0	-0.037
SE	4797	ENSG00000075711.21	DLG1	chr3	-	197115926	197116083	197090911	197091026	197119409	197119530	4797	42,52,79	0,1,0	122,96,76	0,0,0	231	74	1	1	1.0,0.943,1.0	1.0,1.0,1.0	-0.019
SE	4798	ENSG00000075711.21	DLG1	chr3	-	197149742	197149796	197142717	197142768	197194424	197194589	4798	22,14,31	5,3,2	30,30,27	6,6,6	128	74	0.357693	1	0.718,0.73,0.9	0.743,0.743,0.722	0.047
SE	4800	ENSG00000075711.21	DLG1	chr3	-	197161639	197161738	197149742	197149796	197194424	197194589	4800	16,18,17	16,12,26	17,29,14	25,25,23	173	74	0.606592	1	0.3,0.391,0.219	0.225,0.332,0.207	0.049
SE	4801	ENSG00000075711.21	DLG1	chr3	-	197297352	197297426	197297185	197297235	197297543	197297871	4801	0,0,2	0,0,3	1,0,1	1,3,1	148	74	1	1	NA,NA,0.25	0.333,0.0,0.333	0.028
SE	4802	ENSG00000075711.21	DLG1	chr3	-	197297352	197297426	197297185	197297235	197298535	197298612	4802	0,0,2	1,2,0	1,0,0	6,2,0	148	74	1	1	0.0,0.0,1.0	0.077,0.0,NA	0.295
SE	4803	ENSG00000198055.11	GRK6	chr5	+	177431994	177432107	177430871	177430967	177432232	177432310	4803	5,0,7	1,0,0	7,6,6	0,0,0	187	74	1	1	0.664,NA,1.0	1.0,1.0,1.0	-0.168
SE	4805	ENSG00000125844.17	RRBP1	chr20	-	17679998	17680075	17658595	17660528	17682027	17682060	4805	3,0,1	1,3,0	1,1,4	2,3,1	151	74	0.41545	1	0.595,0.0,1.0	0.197,0.14,0.662	0.199
SE	4806	ENSG00000175416.16	CLTB	chr5	-	176396478	176396532	176392500	176392945	176397606	176397718	4806	0,0,2	24,28,49	1,0,2	33,37,29	128	74	1	1	0.0,0.0,0.023	0.017,0.0,0.038	-0.011
SE	4807	ENSG00000048162.22	NOP16	chr5	-	176388234	176388343	176386839	176386909	176388432	176388568	4807	5,5,4	0,0,1	4,7,6	0,0,0	183	74	1	1	1.0,1.0,0.618	1.0,1.0,1.0	-0.127
SE	4813	ENSG00000125124.14	BBS2	chr16	-	56511158	56511284	56510858	56510921	56514452	56514680	4813	6,4,8	1,0,0	19,21,18	0,0,0	200	74	1	1	0.689,1.0,1.0	1.0,1.0,1.0	-0.104
SE	4815	ENSG00000005249.14	PRKAR2B	chr7	+	107128211	107128295	107121951	107122004	107140846	107140953	4815	21,10,24	0,0,0	35,39,34	1,0,0	158	74	1	1	1.0,1.0,1.0	0.943,1.0,1.0	0.019
SE	4817	ENSG00000113742.14	CPEB4	chr5	+	173932449	173932500	173910522	173910604	173944966	173945140	4817	3,2,4	2,5,3	7,2,4	3,2,1	125	74	0.156213	1	0.47,0.191,0.441	0.58,0.372,0.703	-0.184
SE	4823	ENSG00000175198.17	PCCA	chr13	+	100102882	100102960	100089014	100089225	100111840	100111888	4823	11,10,11	0,1,0	17,17,25	0,3,0	152	74	0.606641	1	1.0,0.83,1.0	1.0,0.734,1.0	0.032
SE	4824	ENSG00000175198.17	PCCA	chr13	+	100262728	100262831	100257594	100257673	100268688	100268783	4824	9,7,8	0,0,0	17,11,18	1,0,0	177	74	1	1	1.0,1.0,1.0	0.877,1.0,1.0	0.041
SE	4825	ENSG00000175198.17	PCCA	chr13	+	100515426	100515567	100449251	100449305	100527674	100527752	4825	4,3,4	1,0,0	11,17,4	0,0,0	215	74	1	1	0.579,1.0,1.0	1.0,1.0,1.0	-0.14
SE	4827	ENSG00000113732.9	ATP6V0E1	chr5	+	173020237	173020367	172994774	172994822	173034398	173034892	4827	29,19,29	0,0,0	52,32,41	1,0,0	204	74	1	1	1.0,1.0,1.0	0.95,1.0,1.0	0.017
SE	4828	ENSG00000072803.18	FBXW11	chr5	-	171914342	171914405	171910571	171910797	171957596	171957698	4828	12,14,10	2,0,0	21,19,23	0,0,0	137	74	1	1	0.764,1.0,1.0	1.0,1.0,1.0	-0.079
SE	4829	ENSG00000072803.18	FBXW11	chr5	-	171914342	171914405	171910571	171910797	172006457	172006873	4829	9,16,11	1,2,2	19,16,29	5,4,5	137	74	0.209347	1	0.829,0.812,0.748	0.672,0.684,0.758	0.092
SE	4830	ENSG00000072803.18	FBXW11	chr5	-	171957596	171957698	171910571	171910797	172006457	172006638	4830	2,1,0	1,2,2	0,0,0	5,4,5	176	74	1	1	0.457,0.174,0.0	0.0,0.0,0.0	0.21
SE	4831	ENSG00000072803.18	FBXW11	chr5	-	171957596	171957698	171914342	171914405	172006457	172006638	4831	5,4,2	2,5,3	4,4,3	2,1,9	176	74	0.951335	1	0.512,0.252,0.219	0.457,0.627,0.123	-0.075
SE	4832	ENSG00000181163.14	NPM1	chr5	+	171390050	171390130	171387756	171388006	171391304	171391412	4832	234167205	3,0,0	578450518	2,3,2	154	74	1	1	0.974,1.0,1.0	0.993,0.986,0.992	0.001
SE	4834	ENSG00000181163.14	NPM1	chr5	+	171400838	171400925	171400152	171400210	171405301	171405403	4834	186125223	0,1,1	411381472	4,2,1	161	74	1	1	1.0,0.983,0.99	0.979,0.989,0.995	0.003
SE	4837	ENSG00000204764.14	RANBP17	chr5	+	170881805	170881896	170878096	170878243	170892386	170892553	4837	3,4,7	0,0,1	9,3,3	0,0,0	165	74	1	1	1.0,1.0,0.758	1.0,1.0,1.0	-0.081
SE	4841	ENSG00000137221.14	TJAP1	chr6	+	43478658	43478718	43478086	43478232	43497880	43497977	4841	0,1,0	3,1,12	1,0,1	5,5,6	134	74	1	1	0.0,0.356,0.0	0.099,0.0,0.084	0.058
SE	4842	ENSG00000137221.14	TJAP1	chr6	+	43502587	43502617	43502282	43502349	43503400	43503508	4842	1,3,1	8,6,10	2,1,4	8,13,9	104	74	0.630968	1	0.082,0.262,0.066	0.151,0.052,0.24	-0.011
SE	4843	ENSG00000184347.16	SLIT3	chr5	-	168700581	168700679	168696291	168696431	168707975	168708100	4843	60,53,36	0,0,0	164,82,94	0,0,1	172	74	1	1	1.0,1.0,1.0	1.0,1.0,0.976	0.008
SE	4844	ENSG00000184347.16	SLIT3	chr5	-	169251387	169251459	169244704	169244776	169300512	169300782	4844	18,27,22	0,0,0	75,63,67	0,0,1	146	74	1	1	1.0,1.0,1.0	1.0,1.0,0.971	0.01
SE	4845	ENSG00000113558.19	SKP1	chr5	-	134174461	134174514	134173925	134174022	134176854	134176950	4845	0,1,0	85,84,60	0,0,0	132126136	127	74	1	1	0.0,0.007,0.0	0.0,0.0,0.0	0.002
SE	4849	ENSG00000113328.20	CCNG1	chr5	+	163442373	163442568	163442044	163442143	163443673	163443729	4849	148123143	1,1,1	334260275	2,0,2	269	74	0.553056	1	0.976,0.971,0.975	0.979,1.0,0.974	-0.01
SE	4853	ENSG00000170234.13	PWWP2A	chr5	-	160080650	160080770	160075881	160078168	160093100	160094065	4853	2,1,0	0,1,2	6,4,10	5,11,4	194	74	0.113462	1	1.0,0.276,0.0	0.314,0.122,0.488	0.117
SE	4854	ENSG00000113312.12	TTC1	chr5	+	160010475	160010858	160009112	160009193	160035139	160035200	4854	78,63,67	1,0,0	139130105	0,0,0	457	74	1	1	0.927,1.0,1.0	1.0,1.0,1.0	-0.024
SE	4855	ENSG00000113312.12	TTC1	chr5	+	160010499	160010858	160009126	160009193	160035139	160035200	4855	79,63,68	1,0,0	144130106	0,0,0	433	74	1	1	0.931,1.0,1.0	1.0,1.0,1.0	-0.023
SE	4856	ENSG00000113312.12	TTC1	chr5	+	160010585	160010858	160009145	160009193	160035139	160035200	4856	76,59,64	1,0,0	138125101	0,0,0	347	74	1	1	0.942,1.0,1.0	1.0,1.0,1.0	-0.019
SE	4857	ENSG00000113312.12	TTC1	chr5	+	160049513	160049662	160043132	160043169	160051128	160051183	4857	74,53,51	0,1,1	131108103	0,0,0	223	74	1	1	1.0,0.946,0.944	1.0,1.0,1.0	-0.037
SE	4864	ENSG00000115904.15	SOS1	chr2	-	38989269	38989314	38987472	38987591	38995122	38995387	4864	6,3,0	1,2,0	5,2,2	4,0,4	119	74	1	1	0.789,0.483,NA	0.437,1.0,0.237	0.078
SE	4865	ENSG00000115904.15	SOS1	chr2	-	38995122	38995387	38989269	38989314	38996921	38997038	4865	24,15,21	0,0,0	42,22,38	0,1,0	339	74	1	1	1.0,1.0,1.0	1.0,0.828,1.0	0.057
SE	4867	ENSG00000115904.15	SOS1	chr2	-	39014764	39014846	39013866	39013989	39022569	39023225	4867	30,18,26	0,0,0	45,58,39	0,1,0	156	74	1	1	1.0,1.0,1.0	1.0,0.965,1.0	0.012
SE	4869	ENSG00000115904.15	SOS1	chr2	-	39051143	39051287	39035389	39035500	39054613	39054823	4869	12,8,17	0,0,0	19,14,18	0,1,0	218	74	1	1	1.0,1.0,1.0	1.0,0.826,1.0	0.058
SE	4874	ENSG00000135074.16	ADAM19	chr5	-	157502802	157502980	157499572	157499662	157505668	157505808	4874	103,61,107	0,0,1	58,69,35	0,0,0	252	74	1	1	1.0,1.0,0.969	1.0,1.0,1.0	-0.01
SE	4875	ENSG00000135074.16	ADAM19	chr5	-	157530806	157530883	157519838	157520031	157537912	157537991	4875	41,32,79	0,1,0	30,37,25	0,0,0	151	74	1	1	1.0,0.94,1.0	1.0,1.0,1.0	-0.02
SE	4876	ENSG00000135074.16	ADAM19	chr5	-	157537912	157537991	157519838	157520031	157564372	157564443	4876	9,12,24	0,1,0	11,12,9	0,0,0	153	74	1	1	1.0,0.853,1.0	1.0,1.0,1.0	-0.049
SE	4885	ENSG00000155508.14	CNOT8	chr5	+	154865191	154865385	154858538	154858768	154870660	154870822	4885	7,6,6	0,0,0	15,14,7	0,1,0	268	74	1	1	1.0,1.0,1.0	1.0,0.794,1.0	0.069
SE	4886	ENSG00000155508.14	CNOT8	chr5	+	154867691	154867792	154865191	154865385	154870660	154870822	4886	0,0,0	3,2,2	1,1,1	7,10,4	175	74	0.492898	1	0.0,0.0,0.0	0.057,0.041,0.096	-0.065
SE	4888	ENSG00000159314.13	ARHGAP27	chr17	-	45404268	45404334	45404028	45404096	45404444	45404528	4888	0,0,2	0,0,0	4,4,1	1,1,2	140	74	1	1	NA,NA,1.0	0.679,0.679,0.209	0.478
SE	4892	ENSG00000155970.12	MICU3	chr8	+	17116442	17116600	17114092	17114201	17118706	17118775	4892	3,1,0	0,0,0	1,3,4	0,1,0	232	74	1	1	1.0,1.0,NA	1.0,0.489,1.0	0.17
SE	4893	ENSG00000055147.19	FAM114A2	chr5	-	154011240	154011320	154002846	154002969	154026398	154026522	4893	19,9,8	1,0,2	36,20,18	0,1,0	154	74	1	1	0.901,1.0,0.658	1.0,0.906,1.0	-0.116
SE	4900	ENSG00000177556.12	ATOX1	chr5	-	151746278	151746449	151742821	151742959	151751703	151751779	4900	18,16,24	0,0,0	48,43,57	0,0,1	245	74	1	1	1.0,1.0,1.0	1.0,1.0,0.945	0.018
SE	4901	ENSG00000288637.1	ENSG00000288637	chr4	+	153408970	153409015	153397218	153397333	153414750	153414955	4901	0,1,0	0,0,1	1,0,1	0,0,0	119	74	1	1	NA,1.0,0.0	1.0,NA,1.0	-0.5
SE	4902	ENSG00000065029.15	ZNF76	chr6	+	35293750	35293915	35292880	35293044	35294455	35294569	4902	6,3,5	0,0,1	14,6,16	1,0,0	239	74	1	1	1.0,1.0,0.608	0.813,1.0,1.0	-0.068
SE	4904	ENSG00000197043.15	ANXA6	chr5	-	151110626	151110644	151109752	151109846	151117126	151117180	4904	36,31,54	3,0,5	115,103,81	7,9,4	92	74	0.642254	1	0.906,1.0,0.897	0.93,0.902,0.942	0.01
SE	4905	ENSG00000197043.15	ANXA6	chr5	-	151147883	151147926	151140152	151140243	151157679	151157752	4905	57,68,107	0,0,0	169152136	1,1,1	117	74	1	1	1.0,1.0,1.0	0.991,0.99,0.989	0.01
SE	4906	ENSG00000169862.21	CTNND2	chr5	-	11083880	11083955	11082695	11082846	11098574	11098748	4906	0,1,2	0,0,1	2,0,1	2,0,0	149	74	1	1	NA,1.0,0.498	0.332,NA,1.0	0.083
SE	4907	ENSG00000070614.15	NDST1	chr5	+	150548217	150548388	150545311	150545486	150549677	150549787	4907	9,11,15	0,0,1	17,19,18	0,0,0	245	74	1	1	1.0,1.0,0.819	1.0,1.0,1.0	-0.06
SE	4908	ENSG00000131469.15	RPL27	chr17	+	42999932	43000102	42998470	42998831	43002672	43002783	4908	940878877	1,0,0	219217851734	0,0,0	244	74	1	1	0.997,1.0,1.0	1.0,1.0,1.0	-0.001
SE	4911	ENSG00000011566.15	MAP4K3	chr2	-	39307942	39308005	39299742	39299801	39309460	39309519	4911	14,7,7	1,2,2	15,15,13	3,2,1	137	74	0.952228	1	0.883,0.654,0.654	0.73,0.802,0.875	-0.072
SE	4912	ENSG00000011566.15	MAP4K3	chr2	-	39325517	39325628	39315309	39315388	39325729	39325811	4912	15,10,17	0,1,0	28,18,16	0,0,0	185	74	1	1	1.0,0.8,1.0	1.0,1.0,1.0	-0.067
SE	4913	ENSG00000011566.15	MAP4K3	chr2	-	39378065	39378123	39356164	39356339	39436891	39437065	4913	16,2,10	0,0,1	23,33,29	0,0,1	132	74	1	1	1.0,1.0,0.849	1.0,1.0,0.942	-0.031
SE	4914	ENSG00000157510.14	AFAP1L1	chr5	+	149335593	149335722	149332694	149332873	149340006	149343637	4914	58,50,60	0,0,1	101,89,73	0,0,0	203	74	1	1	1.0,1.0,0.956	1.0,1.0,1.0	-0.015
SE	4915	ENSG00000173210.21	ABLIM3	chr5	+	149240675	149240774	149239758	149239888	149242490	149242538	4915	0,1,2	1,0,3	0,2,0	2,4,5	173	74	0.482049	1	0.0,1.0,0.222	0.0,0.176,0.0	0.349
SE	4917	ENSG00000159348.13	CYB5R1	chr1	-	202965370	202965500	202964611	202964695	202965886	202965993	4917	21,11,21	1,0,0	12,13,10	0,0,0	204	74	1	1	0.884,1.0,1.0	1.0,1.0,1.0	-0.039
SE	4927	ENSG00000113649.14	TCERG1	chr5	+	146468340	146468403	146463550	146463793	146469543	146469744	4927	3,2,2	2,3,1	3,3,1	1,3,2	137	74	0.888744	1	0.448,0.265,0.519	0.618,0.351,0.213	0.017
SE	4928	ENSG00000113649.14	TCERG1	chr5	+	146481149	146481200	146480027	146480094	146482591	146482727	4928	1,0,1	2,4,2	0,0,0	0,5,2	125	74	1	1	0.228,0.0,0.228	NA,0.0,0.0	0.152
SE	4930	ENSG00000091009.8	RBM27	chr5	+	146251710	146251875	146237297	146237432	146254942	146255092	4930	2,8,9	0,0,1	14,8,10	0,1,0	239	74	1	1	1.0,1.0,0.736	1.0,0.712,1.0	0.008
SE	4933	ENSG00000183098.12	GPC6	chr13	+	94398465	94398641	94382413	94382550	94403014	94408020	4933	16,12,12	0,0,0	32,31,41	0,0,1	250	74	1	1	1.0,1.0,1.0	1.0,1.0,0.924	0.025
SE	4935	ENSG00000187678.10	SPRY4	chr5	-	142319743	142319794	142310426	142315155	142324843	142325001	4935	1,1,0	0,1,2	0,0,0	2,1,0	125	74	1	1	1.0,0.372,0.0	0.0,0.0,NA	0.457
SE	4936	ENSG00000131507.11	NDFIP1	chr5	+	142140562	142140629	142137733	142137858	142144570	142144676	4936	26,33,35	0,0,0	63,57,46	2,0,0	141	74	1	1	1.0,1.0,1.0	0.943,1.0,1.0	0.019
SE	4937	ENSG00000113552.16	GNPDA1	chr5	-	142012287	142012339	142011911	142012041	142012994	142013030	4937	0,0,0	0,2,0	1,0,0	1,1,4	126	74	1	1	NA,0.0,NA	0.37,0.0,0.0	-0.123
SE	4938	ENSG00000127481.15	UBR4	chr1	-	19094905	19095025	19093948	19094139	19095544	19095652	4938	23,8,16	0,1,0	39,22,34	0,0,0	194	74	1	1	1.0,0.753,1.0	1.0,1.0,1.0	-0.082
SE	4939	ENSG00000127481.15	UBR4	chr1	-	19140787	19140892	19139082	19139220	19141346	19141524	4939	37,37,47	0,2,1	91,80,52	1,1,2	179	74	0.569503	1	1.0,0.884,0.951	0.974,0.971,0.915	-0.008
SE	4940	ENSG00000127481.15	UBR4	chr1	-	19150576	19150793	19148562	19148626	19151642	19151859	4940	105,82,109	1,0,0	200158157	0,0,0	291	74	1	1	0.964,1.0,1.0	1.0,1.0,1.0	-0.012
SE	4941	ENSG00000127481.15	UBR4	chr1	-	19198798	19198928	19198540	19198680	19199650	19199754	4941	81,57,70	0,0,0	185127151	0,0,1	204	74	1	1	1.0,1.0,1.0	1.0,1.0,0.982	0.006
SE	4942	ENSG00000106460.20	TMEM106B	chr7	+	12214200	12214394	12211299	12211425	12214808	12215027	4942	0,0,0	1,1,0	1,2,0	2,3,5	268	74	1	1	0.0,0.0,NA	0.121,0.155,0.0	-0.092
SE	4943	ENSG00000106460.20	TMEM106B	chr7	+	12229678	12229819	12224225	12224385	12230388	12230438	4943	16,6,12	0,0,0	28,21,20	0,0,1	215	74	1	1	1.0,1.0,1.0	1.0,1.0,0.873	0.042
SE	4946	ENSG00000103966.11	EHD4	chr15	-	41919209	41919622	41909698	41909863	41943066	41943164	4946	126106131	0,0,0	162168148	0,1,0	487	74	1	1	1.0,1.0,1.0	1.0,0.962,1.0	0.013
SE	4949	ENSG00000171720.10	HDAC3	chr5	-	141634810	141634953	141630043	141630125	141636547	141636630	4949	10,7,16	1,0,0	13,16,11	0,0,0	217	74	1	1	0.773,1.0,1.0	1.0,1.0,1.0	-0.076
SE	4954	ENSG00000173175.16	ADCY5	chr3	-	123296979	123297054	123296083	123296216	123297352	123297382	4954	1,1,1	5,3,6	1,2,0	7,2,5	149	74	0.686117	1	0.09,0.142,0.076	0.066,0.332,0.0	-0.03
SE	4956	ENSG00000072736.19	NFATC3	chr16	+	68214328	68214432	68190767	68191775	68221195	68221284	4956	1,1,0	1,0,0	5,0,1	0,0,1	178	74	1	1	0.294,1.0,NA	1.0,NA,0.294	0
SE	4957	ENSG00000072736.19	NFATC3	chr16	+	68214328	68214432	68190767	68191775	68226349	68229259	4957	3,2,1	1,1,0	4,1,1	5,1,1	178	74	0.00532081	0.17414	0.555,0.454,1.0	0.25,0.294,0.294	0.39
SE	4958	ENSG00000072736.19	NFATC3	chr16	+	68221195	68221284	68190767	68191775	68226349	68229258	4958	1,0,1	1,1,0	0,2,1	5,1,1	163	74	0.829769	1	0.312,0.0,1.0	0.0,0.476,0.312	0.175
SE	4959	ENSG00000072736.19	NFATC3	chr16	+	68221195	68221284	68214328	68214432	68226349	68229258	4959	0,0,1	2,1,1	3,2,0	2,1,0	163	74	1	1	0.0,0.0,0.312	0.405,0.476,NA	-0.337
SE	4961	ENSG00000075399.14	VPS9D1	chr16	-	89719026	89719102	89716729	89716822	89720762	89720898	4961	2,4,4	0,0,0	7,5,1	1,0,0	150	74	1	1	1.0,1.0,1.0	0.775,1.0,1.0	0.075
SE	4966	ENSG00000156398.13	SFXN2	chr10	+	102729318	102729394	102728430	102728529	102729722	102729808	4966	2,0,0	1,0,0	0,2,0	0,0,0	150	74	1	1	0.497,NA,NA	NA,1.0,NA	-0.503
SE	4967	ENSG00000172667.11	ZMAT3	chr3	-	179071326	179071447	179067482	179067809	179071594	179072215	4967	0,1,2	1,0,1	0,1,1	1,0,2	195	74	0.421345	1	0.0,1.0,0.431	0.0,1.0,0.159	0.091
SE	4975	ENSG00000120306.11	CYSTM1	chr5	+	140194445	140194652	140175187	140175285	140243304	140243789	4975	42,38,47	0,0,1	52,55,31	0,0,1	281	74	1	1	1.0,1.0,0.925	1.0,1.0,0.891	0.011
SE	4978	ENSG00000158458.21	NRG2	chr5	-	139880855	139880974	139871720	139871841	139887339	139887511	4978	3,1,1	0,0,0	0,0,1	0,0,1	193	74	1	1	1.0,1.0,1.0	NA,NA,0.277	0.723
SE	4979	ENSG00000177879.17	AP3S1	chr5	+	115895086	115895158	115870016	115870128	115902884	115902992	4979	7,9,11	0,1,0	13,23,13	0,0,0	146	74	1	1	1.0,0.82,1.0	1.0,1.0,1.0	-0.06
SE	4984	ENSG00000168036.18	CTNNB1	chr3	+	41224189	41224321	41224020	41224081	41224525	41224753	4984	3,5,5	79,70,75	11,5,5	119121113	206	74	0.826964	1	0.013,0.025,0.023	0.032,0.015,0.016	-0.001
SE	4985	ENSG00000117475.14	BLZF1	chr1	+	169382061	169382281	169380480	169380609	169386996	169387209	4985	14,8,11	0,1,0	20,22,18	1,0,1	294	74	1	1	1.0,0.668,1.0	0.834,1.0,0.819	0.005
SE	4988	ENSG00000120709.11	FAM53C	chr5	+	138341183	138341413	138338265	138338307	138341808	138341866	4988	29,27,36	0,0,0	69,59,56	1,0,0	304	74	1	1	1.0,1.0,1.0	0.944,1.0,1.0	0.019
SE	4994	ENSG00000116752.6	BCAS2	chr1	-	114576687	114576758	114575589	114575751	114581298	114581391	4994	5,2,1	0,0,1	7,2,8	2,0,0	145	74	1	1	1.0,1.0,0.338	0.641,1.0,1.0	-0.101
SE	4995	ENSG00000134996.12	OSTF1	chr9	+	75117503	75117550	75088513	75088726	75127568	75127619	4995	3,4,3	1,0,0	6,9,8	0,0,0	121	74	1	1	0.647,1.0,1.0	1.0,1.0,1.0	-0.118
SE	4996	ENSG00000157036.13	EXOG	chr3	+	38497628	38497778	38496339	38496530	38501354	38501494	4996	9,9,6	0,0,0	15,10,11	1,0,0	224	74	1	1	1.0,1.0,1.0	0.832,1.0,1.0	0.056
SE	4997	ENSG00000043143.22	JADE2	chr5	+	134573644	134573762	134566115	134566580	134576767	134576896	4997	2,2,1	1,0,0	2,3,3	0,0,0	192	74	1	1	0.435,1.0,1.0	1.0,1.0,1.0	-0.188
SE	5003	ENSG00000145375.9	AFG2A	chr4	+	123028185	123028395	122979231	122979386	123056386	123056440	5003	5,4,3	0,1,0	12,13,11	0,0,0	284	74	1	1	1.0,0.51,1.0	1.0,1.0,1.0	-0.163
SE	5004	ENSG00000128578.10	STRIP2	chr7	+	129454420	129454527	129454141	129454210	129455243	129455371	5004	15,18,18	0,0,0	35,24,24	0,0,1	181	74	1	1	1.0,1.0,1.0	1.0,1.0,0.908	0.031
SE	5005	ENSG00000128578.10	STRIP2	chr7	+	129459516	129459580	129458711	129458777	129460300	129460372	5005	56,51,51	0,0,0	103,76,90	1,0,0	138	74	1	1	1.0,1.0,1.0	0.982,1.0,1.0	0.006
SE	5006	ENSG00000128578.10	STRIP2	chr7	+	129482841	129483046	129480784	129480889	129485578	129488399	5006	80,56,100	0,0,1	127116101	3,0,1	279	74	0.555625	1	1.0,1.0,0.964	0.918,1.0,0.964	0.027
SE	5008	ENSG00000131437.16	KIF3A	chr5	-	132708906	132708974	132706450	132706459	132710958	132711057	5008	0,0,1	0,1,0	0,1,1	0,0,2	142	74	1	1	NA,0.0,1.0	NA,1.0,0.207	-0.104
SE	5009	ENSG00000131437.16	KIF3A	chr5	-	132708906	132708978	132706450	132706459	132710958	132711057	5009	0,2,1	0,1,0	0,3,1	0,0,2	146	74	1	1	NA,0.503,1.0	NA,1.0,0.202	0.151
SE	5011	ENSG00000090097.22	PCBP4	chr3	-	51961940	51962088	51961159	51961304	51962809	51962892	5011	2,5,7	0,0,0	7,5,3	0,2,0	222	74	0.709844	1	1.0,1.0,1.0	1.0,0.455,1.0	0.182
SE	5012	ENSG00000090097.22	PCBP4	chr3	-	51961940	51962088	51961159	51961304	51967325	51967454	5012	2,6,8	1,1,2	7,7,6	2,0,0	222	74	0.0163903	0.372782	0.4,0.667,0.571	0.538,1.0,1.0	-0.3
SE	5013	ENSG00000090097.22	PCBP4	chr3	-	51962809	51962892	51961159	51961304	51967325	51967434	5013	0,0,0	1,1,2	0,3,1	2,0,0	157	74	0.00851606	0.244671	0.0,0.0,0.0	0.0,1.0,1.0	-0.667
SE	5014	ENSG00000090097.22	PCBP4	chr3	-	51962809	51962892	51961940	51962088	51967325	51967434	5014	0,0,0	0,1,1	2,1,1	2,2,3	157	74	1	1	NA,0.0,0.0	0.32,0.191,0.136	-0.216
SE	5015	ENSG00000271601.4	LIX1L	chr1	-	145937603	145937699	145936907	145936985	145942712	145942853	5015	20,23,18	0,0,0	33,30,23	0,0,1	170	74	1	1	1.0,1.0,1.0	1.0,1.0,0.909	0.03
SE	5016	ENSG00000217128.13	FNIP1	chr5	-	131710577	131710661	131709200	131709272	131716564	131716656	5016	7,4,1	0,0,0	8,9,9	2,1,3	158	74	0.000105229	0.00838057	1.0,1.0,1.0	0.652,0.808,0.584	0.319
SE	5020	ENSG00000080815.20	PSEN1	chr14	+	73137124	73137223	73136542	73136583	73147794	73147876	5020	0,1,0	1,0,1	0,0,0	2,2,5	173	74	1	1	0.0,1.0,0.0	0.0,0.0,0.0	0.333
SE	5023	ENSG00000080815.20	PSEN1	chr14	+	73138111	73138152	73136495	73136583	73147794	73147876	5023	0,0,0	1,0,1	0,0,1	2,2,5	115	74	1	1	0.0,NA,0.0	0.0,0.0,0.114	-0.038
SE	5025	ENSG00000080815.20	PSEN1	chr14	+	73145961	73146126	73136471	73136583	73147794	73147876	5025	1,1,0	1,0,1	2,2,1	2,2,5	239	74	0.215833	1	0.236,1.0,0.0	0.236,0.236,0.058	0.235
SE	5029	ENSG00000145808.10	ADAMTS19	chr5	+	129461101	129461757	129460297	129460482	129509076	129509242	5029	10,6,7	0,0,0	49,25,56	1,0,1	730	74	1	1	1.0,1.0,1.0	0.832,1.0,0.85	0.106
SE	5030	ENSG00000145808.10	ADAMTS19	chr5	+	129461101	129461757	129460297	129460482	129526283	129526456	5030	10,6,9	0,0,0	47,25,54	1,0,1	730	74	1	1	1.0,1.0,1.0	0.827,1.0,0.846	0.109
SE	5031	ENSG00000145808.10	ADAMTS19	chr5	+	129509076	129509242	129460297	129460482	129526283	129526456	5031	42,44,43	0,0,0	264206251	1,0,1	240	74	1	1	1.0,1.0,1.0	0.988,1.0,0.987	0.008
SE	5032	ENSG00000145808.10	ADAMTS19	chr5	+	129509076	129509242	129461101	129461757	129526283	129526456	5032	44,44,44	2,0,3	275214260	10,8,8	240	74	0.393595	1	0.872,1.0,0.819	0.895,0.892,0.909	-0.002
SE	5033	ENSG00000145808.10	ADAMTS19	chr5	+	129527747	129527831	129526283	129526456	129528519	129528677	5033	10,8,5	0,0,0	37,16,38	0,1,0	158	74	1	1	1.0,1.0,1.0	1.0,0.882,1.0	0.039
SE	5034	ENSG00000145808.10	ADAMTS19	chr5	+	129551863	129551907	129528519	129528677	129596558	129596664	5034	3,1,1	0,0,0	22,14,18	1,0,0	118	74	1	1	1.0,1.0,1.0	0.932,1.0,1.0	0.023
SE	5035	ENSG00000064651.14	SLC12A2	chr5	+	128177104	128177152	128174540	128174666	128178566	128178689	5035	4,2,2	0,0,1	5,7,7	0,0,0	122	74	1	1	1.0,1.0,0.548	1.0,1.0,1.0	-0.151
SE	5043	ENSG00000168916.16	ZNF608	chr5	-	124644243	124644661	124643510	124643683	124649609	124649697	5043	71,40,57	0,0,1	118100101	0,0,0	492	74	1	1	1.0,1.0,0.896	1.0,1.0,1.0	-0.035
SE	5048	ENSG00000173575.24	CHD2	chr15	+	92901166	92901299	92900188	92900824	92924320	92924552	5048	23,16,32	0,0,1	51,60,55	0,0,0	207	74	1	1	1.0,1.0,0.92	1.0,1.0,1.0	-0.027
SE	5049	ENSG00000173575.24	CHD2	chr15	+	92929029	92929091	92927243	92927330	92937517	92937625	5049	22,17,22	1,1,1	44,43,38	0,0,0	136	74	0.437737	1	0.923,0.902,0.923	1.0,1.0,1.0	-0.084
SE	5050	ENSG00000173575.24	CHD2	chr15	+	92929029	92929091	92927243	92927330	92939577	92939718	5050	8,5,4	1,0,0	22,13,17	0,0,0	136	74	1	1	0.813,1.0,1.0	1.0,1.0,1.0	-0.062
SE	5051	ENSG00000173575.24	CHD2	chr15	+	92937517	92937625	92927243	92927330	92939577	92939718	5051	17,26,22	1,0,0	50,49,58	0,0,0	182	74	1	1	0.874,1.0,1.0	1.0,1.0,1.0	-0.042
SE	5053	ENSG00000173575.24	CHD2	chr15	+	92953356	92953573	92948951	92949076	92955422	92955512	5053	27,16,11	0,0,0	49,36,34	1,0,0	291	74	1	1	1.0,1.0,1.0	0.926,1.0,1.0	0.025
SE	5054	ENSG00000173575.24	CHD2	chr15	+	92955422	92955512	92948951	92949076	92967324	92967513	5054	2,0,3	0,0,0	5,4,7	0,1,0	164	74	1	1	1.0,NA,1.0	1.0,0.643,1.0	0.119
SE	5055	ENSG00000173575.24	CHD2	chr15	+	92956458	92956649	92955422	92955512	92967324	92967513	5055	21,9,14	1,0,0	20,26,28	2,3,2	265	74	0.000346439	0.0226	0.854,1.0,1.0	0.736,0.708,0.796	0.205
SE	5057	ENSG00000167695.15	TLCD3A	chr17	+	740504	740600	737845	738047	741300	742968	5057	1,0,0	0,0,0	1,1,0	1,1,0	170	74	1	1	1.0,NA,NA	0.303,0.303,NA	0.697
SE	5058	ENSG00000064652.11	SNX24	chr5	+	122891026	122891125	122845604	122845693	122936733	122936817	5058	0,0,1	9,2,8	3,0,1	18,18,26	173	74	0.679159	1	0.0,0.0,0.051	0.067,0.0,0.016	-0.011
SE	5059	ENSG00000197081.16	IGF2R	chr6	+	159991183	159991323	159969081	159969395	160009009	160009134	5059	22,19,14	0,0,0	25,29,22	0,0,1	214	74	1	1	1.0,1.0,1.0	1.0,1.0,0.884	0.039
SE	5062	ENSG00000145779.8	TNFAIP8	chr5	+	119391364	119391483	119356034	119356121	119392815	119394599	5062	0,1,2	5,3,3	1,2,0	9,6,9	193	74	0.550041	1	0.0,0.113,0.204	0.041,0.113,0.0	0.054
SE	5064	ENSG00000152464.15	RPP38	chr10	+	15102217	15102336	15097354	15097766	15103304	15104257	5064	1,2,3	0,0,0	5,2,4	1,4,1	193	74	1.73849e-06	0.000279418	1.0,1.0,1.0	0.657,0.161,0.605	0.526
SE	5065	ENSG00000253369.4	ENSG00000253369	chr8	-	53399569	53399837	53395898	53396066	53421065	53421168	5065	0,0,0	1,0,0	1,1,0	0,0,0	342	74	1	1	0.0,NA,NA	1.0,1.0,NA	-1
SE	5067	ENSG00000253369.4	ENSG00000253369	chr8	-	53401479	53401569	53395898	53396066	53421065	53421153	5067	0,0,0	1,0,0	1,0,0	0,0,0	164	74	1	1	0.0,NA,NA	1.0,NA,NA	-1
SE	5068	ENSG00000180992.7	MRPL14	chr6	-	44116540	44116629	44113450	44114209	44127343	44127452	5068	5,3,6	0,1,0	4,8,3	0,0,1	163	74	1	1	1.0,0.577,1.0	1.0,1.0,0.577	0
SE	5070	ENSG00000070756.17	PABPC1	chr8	-	100706886	100706997	100706650	100706805	100709132	100709223	5070	63,50,65	0,0,0	130101150	0,0,1	185	74	1	1	1.0,1.0,1.0	1.0,1.0,0.984	0.005
SE	5072	ENSG00000070756.17	PABPC1	chr8	-	100712651	100712789	100712361	100712457	100713086	100713181	5072	242213258	0,0,1	619557649	0,0,0	212	74	1	1	1.0,1.0,0.989	1.0,1.0,1.0	-0.004
SE	5073	ENSG00000070756.17	PABPC1	chr8	-	100713086	100713181	100712651	100712789	100715461	100715601	5073	141125129	0,0,0	364333322	1,0,0	169	74	1	1	1.0,1.0,1.0	0.994,1.0,1.0	0.002
SE	5076	ENSG00000159200.18	RCAN1	chr21	-	34525087	34525608	34523536	34523710	34526662	34526850	5076	0,0,3	3,2,5	0,1,3	3,1,2	595	74	0.827691	1	0.0,0.0,0.069	0.0,0.111,0.157	-0.066
SE	5081	ENSG00000183654.9	MARCHF11	chr5	-	16090888	16091081	16067138	16067793	16177725	16177881	5081	8,7,6	0,1,1	13,11,11	1,2,1	267	74	0.0434075	0.718041	1.0,0.66,0.624	0.783,0.604,0.753	0.048
SE	5086	ENSG00000153037.15	SRP19	chr5	+	112864620	112864732	112864456	112864528	112867403	112867771	5086	25,33,31	0,0,1	41,42,38	0,0,0	186	74	1	1	1.0,1.0,0.925	1.0,1.0,1.0	-0.025
SE	5087	ENSG00000134982.18	APC	chr5	+	112738352	112738460	112737894	112737925	112754872	112755025	5087	2,2,1	0,0,0	1,1,3	0,0,1	182	74	1	1	1.0,1.0,1.0	1.0,1.0,0.55	0.15
SE	5088	ENSG00000134982.18	APC	chr5	+	112754872	112755025	112707517	112707649	112766325	112766410	5088	22,24,32	1,0,0	64,61,56	1,0,0	227	74	1	1	0.878,1.0,1.0	0.954,1.0,1.0	-0.025
SE	5089	ENSG00000134982.18	APC	chr5	+	112754872	112755025	112707521	112707882	112766325	112766410	5089	24,23,35	0,2,2	68,63,58	4,3,8	227	74	0.0842058	1	1.0,0.789,0.851	0.847,0.873,0.703	0.072
SE	5091	ENSG00000134982.18	APC	chr5	+	112823306	112823360	112821895	112821991	112827107	112827247	5091	0,1,2	3,2,0	5,5,2	7,4,4	128	74	0.145586	1	0.0,0.224,1.0	0.292,0.42,0.224	0.096
SE	5097	ENSG00000198917.13	SPOUT1	chr9	-	128829109	128829155	128828734	128828860	128829744	128829794	5097	8,7,8	0,0,0	17,17,7	1,0,0	120	74	1	1	1.0,1.0,1.0	0.913,1.0,1.0	0.029
SE	5100	ENSG00000129595.14	EPB41L4A	chr5	-	112205420	112205504	112204374	112204488	112209891	112209982	5100	13,10,12	0,0,0	34,38,35	0,1,0	158	74	1	1	1.0,1.0,1.0	1.0,0.947,1.0	0.018
SE	5102	ENSG00000005486.17	RHBDD2	chr7	+	75881364	75881486	75878998	75879260	75881828	75882236	5102	0,3,6	1,2,0	5,2,4	3,7,4	196	74	0.54441	1	0.0,0.362,1.0	0.386,0.097,0.274	0.202
SE	5104	ENSG00000126091.21	ST3GAL3	chr1	+	43792101	43792149	43736232	43736380	43814890	43814933	5104	2,2,2	0,0,0	6,7,6	0,1,0	122	74	1	1	1.0,1.0,1.0	1.0,0.809,1.0	0.064
SE	5105	ENSG00000126091.21	ST3GAL3	chr1	+	43792101	43792149	43736232	43736425	43814890	43814933	5105	1,1,2	1,0,0	2,3,3	0,0,0	122	74	1	1	0.378,1.0,1.0	1.0,1.0,1.0	-0.207
SE	5106	ENSG00000126091.21	ST3GAL3	chr1	+	43824730	43824892	43814890	43814933	43838218	43838311	5106	0,1,0	2,3,3	0,0,2	4,5,5	236	74	1	1	0.0,0.095,0.0	0.0,0.0,0.111	-0.005
SE	5111	ENSG00000126091.21	ST3GAL3	chr1	+	43920403	43920550	43899540	43899727	43930131	43931122	5111	0,2,5	0,0,0	0,1,1	1,1,0	221	74	1	1	NA,1.0,1.0	0.0,0.251,1.0	0.583
SE	5113	ENSG00000126091.21	ST3GAL3	chr1	+	43921442	43921638	43920781	43920928	43930131	43931131	5113	0,0,2	3,3,2	1,0,2	13,4,4	270	74	1	1	0.0,0.0,0.215	0.021,0.0,0.121	0.024
SE	5114	ENSG00000126091.21	ST3GAL3	chr1	+	43921511	43921638	43920781	43920928	43930131	43931151	5114	0,0,0	3,3,2	0,1,0	13,4,4	201	74	1	1	0.0,0.0,0.0	0.0,0.084,0.0	-0.028
SE	5115	ENSG00000134986.14	NREP	chr5	-	111677939	111678014	111669190	111669904	111735429	111735507	5115	12,14,10	0,0,1	9,9,7	0,2,0	149	74	1	1	1.0,1.0,0.832	1.0,0.691,1.0	0.047
SE	5116	ENSG00000134986.14	NREP	chr5	-	111734669	111734742	111730516	111731046	111735429	111735507	5116	0,0,1	12849331170	2,1,3	317824922724	147	74	1	1	0.0,0.0,0.0	0.0,0.0,0.001	0
SE	5117	ENSG00000134986.14	NREP	chr5	-	111755769	111755830	111735429	111735507	111757135	111757173	5117	676561609	18,16,19	154314031429	32,35,34	135	74	0.333882	1	0.954,0.951,0.946	0.964,0.956,0.958	-0.009
SE	5118	ENSG00000134986.14	NREP	chr5	-	111755769	111755926	111735429	111735507	111757135	111757179	5118	435346381	18,16,19	1070880887	32,35,34	231	74	0.255497	1	0.886,0.874,0.865	0.915,0.89,0.893	-0.024
SE	5128	ENSG00000288663.1	ENSG00000288663	chr12	+	53295838	53296275	53295524	53295639	53297849	53297924	5128	41,24,40	3,1,5	86,65,67	2,2,2	511	74	0.0394445	0.681371	0.664,0.777,0.537	0.862,0.825,0.829	-0.179
SE	5131	ENSG00000184349.14	EFNA5	chr5	-	107387234	107387315	107376893	107381376	107387705	107387771	5131	5,5,5	0,0,3	16,11,9	5,2,1	155	74	0.0977107	1	1.0,1.0,0.443	0.604,0.724,0.811	0.101
SE	5132	ENSG00000184349.14	EFNA5	chr5	-	107427216	107427509	107387705	107387771	107670488	107670627	5132	34,24,34	0,1,0	88,75,85	0,0,0	367	74	1	1	1.0,0.829,1.0	1.0,1.0,1.0	-0.057
SE	5135	ENSG00000244005.13	NFS1	chr20	-	35690412	35690565	35681887	35681981	35696376	35696460	5135	1,2,3	0,0,0	5,3,4	0,0,1	227	74	1	1	1.0,1.0,1.0	1.0,1.0,0.566	0.145
SE	5136	ENSG00000095574.12	IKZF5	chr10	-	123007025	123007176	122998492	122998671	123008693	123008795	5136	3,1,1	1,0,0	4,2,8	1,2,2	225	74	0.000226405	0.0163041	0.497,1.0,1.0	0.568,0.247,0.568	0.371
SE	5145	ENSG00000250682.6	LINC00491	chr5	-	102611892	102611955	102608496	102609766	102617857	102617928	5145	0,0,1	0,0,0	0,0,0	0,0,1	137	74	1	1	NA,NA,1.0	NA,NA,0.0	1
SE	5146	ENSG00000250682.6	LINC00491	chr5	-	102617857	102617928	102608496	102609766	102636142	102636291	5146	0,0,0	0,1,0	0,0,1	0,1,0	145	74	1	1	NA,0.0,NA	NA,0.0,1.0	-0.5
SE	5148	ENSG00000291152.1	SBDSP1	chr7	+	72830691	72830813	72829464	72829783	72831601	72831798	5148	21,25,23	4,0,2	25,18,16	4,5,3	196	74	0.0681142	0.970934	0.665,1.0,0.813	0.702,0.576,0.668	0.177
SE	5149	ENSG00000265778.4	ZNF516-AS1	chr18	+	76492175	76492333	76491628	76491689	76492756	76493168	5149	0,0,1	0,0,1	1,1,0	0,0,1	232	74	1	1	NA,NA,0.242	1.0,1.0,0.0	-0.425
SE	5154	ENSG00000118096.10	IFT46	chr11	-	118557737	118557890	118556905	118557045	118559784	118559864	5154	0,3,1	1,4,1	4,1,1	5,3,3	227	74	0.631317	1	0.0,0.196,0.246	0.207,0.098,0.098	0.013
SE	5155	ENSG00000118096.10	IFT46	chr11	-	118564964	118565061	118559784	118559864	118565789	118565810	5155	13,7,5	0,0,0	16,10,8	0,1,0	171	74	1	1	1.0,1.0,1.0	1.0,0.812,1.0	0.063
SE	5156	ENSG00000089050.16	RBBP9	chr20	-	18495837	18495880	18493957	18494063	18497068	18497225	5156	2,1,0	0,0,1	3,0,3	0,0,1	117	74	1	1	1.0,1.0,0.0	1.0,NA,0.655	-0.161
SE	5157	ENSG00000006432.16	MAP3K9	chr14	-	70733756	70733798	70732538	70733342	70734385	70734498	5157	0,1,0	2,2,6	0,0,0	1,2,2	116	74	1	1	0.0,0.242,0.0	0.0,0.0,0.0	0.081
SE	5158	ENSG00000006432.16	MAP3K9	chr14	-	70735960	70736029	70734385	70734498	70738244	70738398	5158	0,0,1	0,1,0	0,0,0	1,0,0	143	74	1	1	NA,0.0,1.0	0.0,NA,NA	0.5
SE	5160	ENSG00000164308.17	ERAP2	chr5	+	96886654	96886789	96883791	96883930	96889184	96889305	5160	0,0,1	0,0,0	1,1,0	1,0,0	209	74	1	1	NA,NA,1.0	0.261,1.0,NA	0.369
SE	5169	ENSG00000049883.15	PTCD2	chr5	+	72326611	72326741	72322171	72322264	72335793	72335885	5169	1,0,1	1,0,0	0,3,3	0,0,0	204	74	1	1	0.266,NA,1.0	NA,1.0,1.0	-0.367
SE	5175	ENSG00000113369.9	ARRDC3	chr5	-	91376620	91376768	91375510	91375613	91378693	91378775	5175	3,9,16	0,0,0	14,10,15	0,1,1	222	74	1	1	1.0,1.0,1.0	1.0,0.769,0.833	0.133
SE	5176	ENSG00000186480.13	INSIG1	chr7	+	155303824	155303895	155302746	155302846	155308240	155310233	5176	1,3,3	7,6,6	3,1,6	4,16,4	145	74	0.678929	1	0.068,0.203,0.203	0.277,0.031,0.434	-0.089
SE	5194	ENSG00000164176.13	EDIL3	chr5	-	84229854	84229884	84180392	84180521	84254083	84254212	5194	1,1,1	0,1,1	5,4,3	0,1,1	104	74	1	1	1.0,0.416,0.416	1.0,0.74,0.681	-0.196
SE	5196	ENSG00000038427.16	VCAN	chr5	+	83519348	83522309	83512102	83512396	83537006	83542268	5196	402334422	1,2,3	1010665950	10,7,4	3035	74	0.157824	1	0.907,0.803,0.774	0.711,0.698,0.853	0.074
SE	5199	ENSG00000038427.16	VCAN	chr5	+	83537006	83542268	83519348	83522309	83545536	83545650	5199	162112771580	0,1,0	382128963585	0,0,3	5336	74	1	1	1.0,0.947,1.0	1.0,1.0,0.943	0.001
SE	5201	ENSG00000115129.14	TP53I3	chr2	-	24079443	24079640	24077432	24077761	24080818	24081031	5201	27,16,29	1,0,1	44,45,37	0,0,1	271	74	1	1	0.881,1.0,0.888	1.0,1.0,0.91	-0.047
SE	5202	ENSG00000089154.11	GCN1	chr12	-	120148166	120148346	120147051	120147272	120149605	120149720	5202	15,13,27	1,0,0	30,24,16	0,0,0	254	74	1	1	0.814,1.0,1.0	1.0,1.0,1.0	-0.062
SE	5203	ENSG00000152348.16	ATG10	chr5	+	81976192	81976327	81972050	81972306	81987558	81987678	5203	4,3,1	4,1,0	2,4,5	3,1,2	209	74	0.925425	1	0.261,0.515,1.0	0.191,0.586,0.47	0.176
SE	5204	ENSG00000152348.16	ATG10	chr5	+	82058494	82058602	81987557	81987678	82164398	82164537	5204	0,2,0	0,0,1	0,3,0	0,0,0	182	74	1	1	NA,1.0,0.0	NA,1.0,NA	-0.5
SE	5205	ENSG00000152348.16	ATG10	chr5	+	82164398	82164537	81987557	81987678	82178489	82178587	5205	0,0,1	0,0,1	5,1,2	0,0,0	213	74	1	1	NA,NA,0.258	1.0,1.0,1.0	-0.742
SE	5206	ENSG00000145687.17	SSBP2	chr5	-	81428584	81428683	81412803	81420533	81437429	81437458	5206	13,15,19	2,1,0	29,21,26	0,1,0	173	74	0.761525	1	0.735,0.865,1.0	1.0,0.9,1.0	-0.1
SE	5207	ENSG00000145687.17	SSBP2	chr5	-	81489249	81489309	81474495	81474562	81513627	81513717	5207	5,3,4	0,0,0	15,8,9	0,1,0	134	74	1	1	1.0,1.0,1.0	1.0,0.815,1.0	0.062
SE	5209	ENSG00000145687.17	SSBP2	chr5	-	81636556	81636618	81615472	81615557	81650266	81650339	5209	12,10,15	0,0,0	15,12,27	1,0,1	136	74	1	1	1.0,1.0,1.0	0.891,1.0,0.936	0.058
SE	5210	ENSG00000145687.17	SSBP2	chr5	-	81650266	81650339	81615472	81615557	81750980	81751047	5210	5,7,3	0,0,0	18,7,22	0,0,1	147	74	1	1	1.0,1.0,1.0	1.0,1.0,0.917	0.028
SE	5212	ENSG00000214655.11	ZSWIM8	chr10	+	73789366	73789539	73789095	73789190	73789716	73789824	5212	2,4,8	0,0,0	9,3,4	0,1,0	247	74	1	1	1.0,1.0,1.0	1.0,0.473,1.0	0.176
SE	5213	ENSG00000124772.12	CPNE5	chr6	-	36753033	36753095	36748220	36748267	36756244	36756298	5213	2,3,6	0,0,0	8,5,10	2,0,0	136	74	1	1	1.0,1.0,1.0	0.685,1.0,1.0	0.105
SE	5214	ENSG00000124772.12	CPNE5	chr6	-	36792395	36792446	36792032	36792096	36794589	36794649	5214	3,1,2	0,0,0	4,13,8	0,0,1	125	74	1	1	1.0,1.0,1.0	1.0,1.0,0.826	0.058
SE	5215	ENSG00000164329.15	TENT2	chr5	+	79649061	79649190	79648616	79648693	79656957	79657001	5215	2,2,3	0,0,1	5,1,5	0,0,0	203	74	1	1	1.0,1.0,0.522	1.0,1.0,1.0	-0.159
SE	5222	ENSG00000182568.18	SATB1	chr3	-	18351312	18351408	18347939	18349682	18351991	18352195	5222	0,0,1	18,10,8	3,0,1	23,22,27	170	74	0.512425	1	0.0,0.0,0.052	0.054,0.0,0.016	-0.006
SE	5224	ENSG00000274769.1	ENSG00000274769	chr2	+	61117356	61117385	61115786	61116070	61117466	61117540	5224	4,1,2	1,0,0	5,6,4	1,0,0	103	74	1	1	0.742,1.0,1.0	0.782,1.0,1.0	-0.013
SE	5225	ENSG00000160803.8	UBQLN4	chr1	-	156043997	156044223	156042773	156042913	156048500	156048659	5225	6,12,14	0,0,2	17,11,13	0,0,2	300	74	1	1	1.0,1.0,0.633	1.0,1.0,0.616	0.006
SE	5229	ENSG00000124749.18	COL21A1	chr6	-	56060017	56060218	56059164	56059242	56060740	56060795	5229	36,33,40	1,0,0	27,44,30	0,0,0	275	74	1	1	0.906,1.0,1.0	1.0,1.0,1.0	-0.031
SE	5230	ENSG00000124749.18	COL21A1	chr6	-	56060890	56061037	56060740	56060795	56061648	56061681	5230	47,62,72	0,0,0	36,77,40	0,1,0	221	74	1	1	1.0,1.0,1.0	1.0,0.963,1.0	0.012
SE	5231	ENSG00000124749.18	COL21A1	chr6	-	56067294	56067330	56064577	56064622	56069045	56069117	5231	33,21,44	0,0,0	20,28,31	1,1,2	110	74	0.21121	1	1.0,1.0,1.0	0.931,0.95,0.912	0.069
SE	5233	ENSG00000122008.16	POLK	chr5	+	75547009	75547157	75511890	75511914	75552471	75552591	5233	15,11,15	0,0,0	26,25,29	0,1,0	222	74	1	1	1.0,1.0,1.0	1.0,0.893,1.0	0.036
SE	5235	ENSG00000049860.14	HEXB	chr5	+	74716586	74716673	74715509	74715690	74718290	74718363	5235	4,10,15	1,0,0	10,20,11	0,0,0	161	74	1	1	0.648,1.0,1.0	1.0,1.0,1.0	-0.117
SE	5236	ENSG00000130940.15	CASZ1	chr1	-	10655648	10655813	10654418	10654591	10656645	10656736	5236	63,47,59	0,0,0	43,43,41	0,1,0	239	74	1	1	1.0,1.0,1.0	1.0,0.93,1.0	0.023
SE	5237	ENSG00000145741.17	BTF3	chr5	+	73499133	73499202	73498407	73498558	73502487	73502601	5237	173148178	0,0,0	352333416	0,0,1	143	74	1	1	1.0,1.0,1.0	1.0,1.0,0.995	0.002
SE	5240	ENSG00000113048.19	MRPS27	chr5	-	72314080	72314158	72297631	72297702	72320148	72320231	5240	8,3,5	0,0,1	11,14,14	0,1,0	152	74	1	1	1.0,1.0,0.709	1.0,0.872,1.0	-0.054
SE	5241	ENSG00000124782.21	RREB1	chr6	+	7176654	7176773	7107960	7108060	7181123	7181246	5241	43,34,47	0,0,1	81,52,45	0,0,0	193	74	1	1	1.0,1.0,0.947	1.0,1.0,1.0	-0.018
SE	5242	ENSG00000124782.21	RREB1	chr6	+	7181869	7182082	7181123	7181246	7187433	7187523	5242	26,31,32	0,0,1	55,49,44	0,0,0	287	74	1	1	1.0,1.0,0.892	1.0,1.0,1.0	-0.036
SE	5243	ENSG00000124782.21	RREB1	chr6	+	7240437	7240602	7228996	7231907	7246423	7247221	5243	3,4,6	1,3,2	7,3,10	5,2,1	239	74	0.81625	1	0.482,0.292,0.482	0.302,0.317,0.756	-0.04
SE	5251	ENSG00000140525.20	FANCI	chr15	+	89311646	89311778	89307612	89307672	89312903	89312972	5251	1,0,0	0,1,1	0,0,2	2,1,1	206	74	1	1	1.0,0.0,0.0	0.0,0.0,0.418	0.194
SE	5253	ENSG00000138698.15	RAP1GDS1	chr4	+	98391951	98392080	98352475	98352601	98404476	98404602	5253	9,3,8	0,0,0	11,9,9	0,1,0	203	74	1	1	1.0,1.0,1.0	1.0,0.766,1.0	0.078
SE	5254	ENSG00000006459.11	KDM7A	chr7	-	140126636	140126823	140124620	140124783	140127441	140127583	5254	1,2,2	1,0,0	6,6,4	1,1,0	261	74	1	1	0.221,1.0,1.0	0.63,0.63,1.0	-0.013
SE	5255	ENSG00000006459.11	KDM7A	chr7	-	140139104	140139190	140133538	140133656	140176743	140176983	5255	1,0,1	0,0,0	3,1,1	1,0,0	160	74	1	1	1.0,NA,1.0	0.581,1.0,1.0	0.14
SE	5260	ENSG00000152942.19	RAD17	chr5	+	69371453	69371557	69371034	69371171	69372033	69372217	5260	0,0,0	1,1,0	1,0,0	4,1,0	178	74	1	1	0.0,0.0,NA	0.094,0.0,NA	-0.047
SE	5264	ENSG00000152942.19	RAD17	chr5	+	69373829	69374087	69372033	69372217	69374627	69374711	5264	2,4,3	1,0,0	7,4,10	0,0,0	332	74	1	1	0.308,1.0,1.0	1.0,1.0,1.0	-0.231
SE	5265	ENSG00000145740.20	SLC30A5	chr5	+	69100806	69100929	69093990	69094338	69103061	69103128	5265	3,0,3	1,1,0	2,2,1	0,0,2	197	74	0.464106	1	0.53,0.0,1.0	1.0,1.0,0.158	-0.209
SE	5272	ENSG00000109205.17	ODAM	chr4	+	70201453	70201501	70200496	70200601	70202257	70202329	5272	0,0,0	0,1,0	1,1,1	0,0,1	122	74	1	1	NA,0.0,NA	1.0,1.0,0.378	-0.793
SE	5279	ENSG00000184584.14	STING1	chr5	-	139477328	139477515	139475532	139476454	139478269	139478508	5279	17,10,22	2,1,4	40,42,45	4,5,2	261	74	0.492657	1	0.707,0.739,0.609	0.739,0.704,0.864	-0.084
SE	5280	ENSG00000184584.14	STING1	chr5	-	139481158	139481342	139480789	139480898	139482209	139482302	5280	2,6,6	0,1,0	13,10,19	0,0,1	258	74	1	1	1.0,0.632,1.0	1.0,1.0,0.845	-0.071
SE	5281	ENSG00000184584.14	STING1	chr5	-	139481477	139481704	139481158	139481342	139482209	139482299	5281	6,9,3	0,1,0	19,19,16	1,0,0	301	74	1	1	1.0,0.689,1.0	0.824,1.0,1.0	-0.045
SE	5282	ENSG00000086200.17	IPO11	chr5	+	62526141	62526257	62515387	62515501	62530708	62530785	5282	6,7,5	0,0,0	8,8,5	0,0,1	190	74	1	1	1.0,1.0,1.0	1.0,1.0,0.661	0.113
SE	5283	ENSG00000068796.19	KIF2A	chr5	+	62308308	62308511	62306250	62306536	62347129	62347224	5283	1,2,3	0,4,2	7,8,4	9,4,8	277	74	0.629985	1	1.0,0.118,0.286	0.172,0.348,0.118	0.255
SE	5284	ENSG00000068796.19	KIF2A	chr5	+	62372437	62372551	62366413	62366481	62373686	62373837	5284	1,0,0	3,2,2	0,0,0	10,7,6	188	74	1	1	0.116,0.0,0.0	0.0,0.0,0.0	0.039
SE	5291	ENSG00000113448.21	PDE4D	chr5	-	59185188	59185262	59180594	59180644	59193499	59193536	5291	14,6,17	1,2,3	31,14,19	2,3,1	148	74	0.476298	1	0.875,0.6,0.739	0.886,0.7,0.905	-0.092
SE	5308	ENSG00000110237.5	ARHGEF17	chr11	+	73355532	73355649	73352829	73353012	73355860	73355953	5308	6,8,19	0,0,1	21,13,15	0,0,0	191	74	1	1	1.0,1.0,0.88	1.0,1.0,1.0	-0.04
SE	5309	ENSG00000110237.5	ARHGEF17	chr11	+	73360319	73360533	73359833	73359952	73361087	73361161	5309	27,17,29	0,0,1	36,45,30	0,0,0	288	74	1	1	1.0,1.0,0.882	1.0,1.0,1.0	-0.039
SE	5310	ENSG00000062194.16	GPBP1	chr5	+	57214073	57214193	57175447	57176400	57230845	57230969	5310	17,10,15	0,1,0	26,40,29	0,1,1	194	74	1	1	1.0,0.792,1.0	1.0,0.938,0.917	-0.021
SE	5311	ENSG00000062194.16	GPBP1	chr5	+	57221375	57221396	57214073	57214193	57230845	57230969	5311	0,2,0	5,5,5	1,0,2	5,15,11	95	74	0.722444	1	0.0,0.238,0.0	0.135,0.0,0.124	-0.007
SE	5312	ENSG00000062194.16	GPBP1	chr5	+	57235965	57236032	57231097	57231321	57246299	57246484	5312	22,14,8	0,0,0	23,17,20	1,0,0	141	74	1	1	1.0,1.0,1.0	0.923,1.0,1.0	0.026
SE	5313	ENSG00000062194.16	GPBP1	chr5	+	57237112	57237172	57235965	57236032	57246299	57246484	5313	1,1,3	3,5,2	2,1,0	6,2,2	134	74	0.22532	1	0.155,0.099,0.453	0.155,0.216,0.0	0.112
SE	5314	ENSG00000172845.18	SP3	chr2	-	173934369	173934411	173918592	173918785	173954872	173956232	5314	0,0,0	1,0,1	0,1,0	6,3,1	116	74	1	1	0.0,NA,0.0	0.0,0.175,0.0	-0.058
SE	5315	ENSG00000172845.18	SP3	chr2	-	173954872	173956232	173918592	173918785	173963760	173963883	5315	138130161	0,0,0	246257282	1,0,0	1434	74	1	1	1.0,1.0,1.0	0.927,1.0,1.0	0.024
SE	5316	ENSG00000172845.18	SP3	chr2	-	173963760	173963883	173954872	173956232	173964404	173964553	5316	5,8,7	0,0,0	5,24,26	1,1,0	197	74	1	1	1.0,1.0,1.0	0.653,0.9,1.0	0.149
SE	5322	ENSG00000182580.3	EPHB3	chr3	+	184575829	184575985	184572503	184573176	184576841	184577183	5322	15,6,21	0,1,0	14,11,11	0,0,0	230	74	1	1	1.0,0.659,1.0	1.0,1.0,1.0	-0.114
SE	5323	ENSG00000164294.14	GPX8	chr5	+	55160993	55161255	55160170	55160396	55164054	55164754	5323	38,30,52	0,0,0	93,80,64	1,0,0	336	74	1	1	1.0,1.0,1.0	0.953,1.0,1.0	0.016
SE	5326	ENSG00000185305.12	ARL15	chr5	-	54171783	54171928	54154579	54154639	54310431	54310573	5326	3,10,5	0,1,0	16,10,14	0,0,0	219	74	1	1	1.0,0.772,1.0	1.0,1.0,1.0	-0.076
SE	5335	ENSG00000151092.18	NGLY1	chr3	-	25732318	25732483	25729132	25729318	25733871	25733982	5335	3,4,7	0,0,0	17,10,12	0,1,0	239	74	1	1	1.0,1.0,1.0	1.0,0.756,1.0	0.081
SE	5336	ENSG00000151092.18	NGLY1	chr3	-	25736003	25736149	25733871	25733982	25736308	25736400	5336	6,5,3	0,0,0	7,8,7	0,0,1	220	74	1	1	1.0,1.0,1.0	1.0,1.0,0.702	0.099
SE	5337	ENSG00000151092.18	NGLY1	chr3	-	25736308	25736400	25736003	25736149	25737333	25737455	5337	0,0,0	0,1,2	0,1,1	1,1,3	166	74	1	1	NA,0.0,0.0	0.0,0.308,0.129	-0.146
SE	5338	ENSG00000151092.18	NGLY1	chr3	-	25736308	25736400	25736003	25736149	25739576	25739799	5338	0,0,0	1,0,0	0,0,1	0,0,0	166	74	1	1	0.0,NA,NA	NA,NA,1.0	-1
SE	5339	ENSG00000151092.18	NGLY1	chr3	-	25737333	25737455	25736003	25736149	25739576	25739799	5339	5,8,10	1,0,0	20,14,24	0,0,0	196	74	1	1	0.654,1.0,1.0	1.0,1.0,1.0	-0.115
SE	5341	ENSG00000151092.18	NGLY1	chr3	-	25739576	25739799	25736003	25736149	25751097	25751263	5341	7,9,9	1,0,0	16,11,15	0,0,0	297	74	1	1	0.636,1.0,1.0	1.0,1.0,1.0	-0.121
SE	5343	ENSG00000084774.14	CAD	chr2	+	27226130	27226319	27225704	27225926	27226524	27226649	5343	2,5,1	0,1,0	6,4,4	1,0,0	263	74	1	1	1.0,0.585,1.0	0.628,1.0,1.0	-0.014
SE	5344	ENSG00000151883.20	PARP8	chr5	+	50760291	50760362	50759642	50759732	50761820	50761898	5344	4,4,3	0,2,0	10,4,7	4,1,3	145	74	0.00348172	0.132688	1.0,0.505,1.0	0.561,0.671,0.544	0.243
SE	5350	ENSG00000179950.15	PUF60	chr8	-	143820665	143820716	143818372	143818534	143821596	143821686	5350	5,9,1	0,3,1	2,10,2	3,2,3	125	74	0.0900889	1	1.0,0.64,0.372	0.283,0.747,0.283	0.233
SE	5359	ENSG00000074181.9	NOTCH3	chr19	-	15185486	15185679	15185256	15185408	15186877	15186988	5359	5,11,12	0,0,1	22,12,13	0,0,0	267	74	1	1	1.0,1.0,0.769	1.0,1.0,1.0	-0.077
SE	5362	ENSG00000138785.16	INTS12	chr4	-	105703647	105703809	105699849	105700014	105708637	105708689	5362	3,5,9	0,3,1	4,5,8	1,1,1	236	74	0.556177	1	1.0,0.343,0.738	0.556,0.611,0.715	0.066
SE	5364	ENSG00000141698.17	NT5C3B	chr17	-	41827425	41827626	41825056	41825657	41828789	41828952	5364	19,8,10	0,0,0	15,23,14	0,1,0	275	74	1	1	1.0,1.0,1.0	1.0,0.861,1.0	0.046
SE	5366	ENSG00000119397.19	CNTRL	chr9	+	121080305	121080478	121074954	121075067	121088295	121088543	5366	1,0,1	1,1,3	1,0,3	3,4,0	247	74	0.209113	1	0.231,0.0,0.091	0.091,0.0,1.0	-0.256
SE	5367	ENSG00000119397.19	CNTRL	chr9	+	121125715	121125936	121123930	121124084	121135805	121135982	5367	15,7,5	0,1,0	26,14,8	0,0,0	295	74	1	1	1.0,0.637,1.0	1.0,1.0,1.0	-0.121
SE	5368	ENSG00000119397.19	CNTRL	chr9	+	121157982	121158109	121157739	121157880	121158854	121159019	5368	4,0,3	0,1,0	6,4,5	0,0,0	201	74	1	1	1.0,0.0,1.0	1.0,1.0,1.0	-0.333
SE	5369	ENSG00000119397.19	CNTRL	chr9	+	121171407	121171548	121169610	121169816	121173242	121173509	5369	3,3,2	0,0,0	6,4,3	1,1,1	215	74	0.500811	1	1.0,1.0,1.0	0.674,0.579,0.508	0.413
SE	5373	ENSG00000112964.14	GHR	chr5	+	42514079	42514364	42424451	42424598	42565863	42565944	5373	2,0,3	0,1,0	1,4,4	1,0,0	359	74	1	1	1.0,0.0,1.0	0.171,1.0,1.0	-0.057
SE	5378	ENSG00000205765.10	RIMOC1	chr5	+	41912068	41912183	41911047	41911179	41917015	41921636	5378	14,14,19	0,0,0	21,23,23	0,0,1	189	74	1	1	1.0,1.0,1.0	1.0,1.0,0.9	0.033
SE	5385	ENSG00000106829.21	TLE4	chr9	+	79707122	79707218	79706746	79706899	79708117	79708250	5385	1,0,1	1,2,0	0,2,1	2,1,0	170	74	0.396368	1	0.303,0.0,1.0	0.0,0.465,1.0	-0.054
SE	5388	ENSG00000198060.10	MARCHF5	chr10	+	92340672	92340803	92311134	92311337	92349348	92349532	5388	7,7,9	0,0,1	19,16,19	0,0,0	205	74	1	1	1.0,1.0,0.765	1.0,1.0,1.0	-0.078
SE	5389	ENSG00000166482.12	MFAP4	chr17	-	19386309	19386464	19385357	19385454	19386759	19386838	5389	128103145	0,0,0	143121139	1,0,0	229	74	1	1	1.0,1.0,1.0	0.979,1.0,1.0	0.007
SE	5390	ENSG00000164190.19	NIPBL	chr5	+	36995621	36995804	36984675	36986301	37000372	37000570	5390	23,21,21	1,0,0	39,28,36	0,0,0	257	74	1	1	0.869,1.0,1.0	1.0,1.0,1.0	-0.044
SE	5392	ENSG00000132676.16	DAP3	chr1	+	155717005	155717128	155709772	155709824	155721516	155721618	5392	17,9,17	1,0,0	27,25,28	1,0,2	197	74	0.634425	1	0.865,1.0,1.0	0.91,1.0,0.84	0.038
SE	5393	ENSG00000132676.16	DAP3	chr1	+	155721516	155721618	155717005	155717128	155725381	155725490	5393	22,7,17	0,0,0	30,22,39	0,0,1	176	74	1	1	1.0,1.0,1.0	1.0,1.0,0.943	0.019
SE	5394	ENSG00000132676.16	DAP3	chr1	+	155729041	155729122	155727607	155727738	155729207	155729366	5394	37,23,42	0,0,0	52,57,47	0,1,0	155	74	1	1	1.0,1.0,1.0	1.0,0.965,1.0	0.012
SE	5395	ENSG00000237441.10	RGL2	chr6	-	33294687	33294762	33294033	33294066	33294976	33295045	5395	9,8,6	0,0,0	17,14,17	0,1,0	149	74	1	1	1.0,1.0,1.0	1.0,0.874,1.0	0.042
SE	5401	ENSG00000247556.7	OIP5-AS1	chr15	+	41296803	41297929	41286010	41286100	41298040	41299628	5401	2,3,4	2,0,0	9,2,8	3,3,3	1200	74	0.231308	1	0.058,1.0,1.0	0.156,0.039,0.141	0.574
SE	5404	ENSG00000117114.21	ADGRL2	chr1	+	81811842	81811923	81800986	81801068	81836884	81837057	5404	0,0,0	2,1,0	0,0,1	0,0,2	155	74	1	1	0.0,0.0,NA	NA,NA,0.193	-0.193
SE	5406	ENSG00000117114.21	ADGRL2	chr1	+	81952986	81953025	81951956	81952142	81955876	81956060	5406	28,14,15	1,0,2	46,43,45	0,2,0	113	74	0.681399	1	0.948,1.0,0.831	1.0,0.934,1.0	-0.052
SE	5407	ENSG00000117114.21	ADGRL2	chr1	+	81980794	81980839	81979868	81979960	81981807	81981976	5407	0,0,0	1,0,1	1,0,0	3,2,1	119	74	1	1	0.0,NA,0.0	0.172,0.0,0.0	-0.057
SE	5410	ENSG00000117114.21	ADGRL2	chr1	+	81986900	81987029	81985258	81985355	81989656	81989695	5410	1,0,0	0,0,0	0,0,0	2,0,0	203	74	1	1	1.0,NA,NA	0.0,NA,NA	1
SE	5411	ENSG00000117114.21	ADGRL2	chr1	+	81986900	81987029	81985258	81985355	81990390	81991368	5411	1,0,0	0,3,5	0,0,0	6,10,6	203	74	1	1	1.0,0.0,0.0	0.0,0.0,0.0	0.333
SE	5412	ENSG00000117114.21	ADGRL2	chr1	+	81987259	81987341	81985258	81985355	81990390	81992180	5412	0,1,5	0,3,5	3,1,0	6,10,6	156	74	1	1	NA,0.137,0.322	0.192,0.045,0.0	0.151
SE	5413	ENSG00000117114.21	ADGRL2	chr1	+	81987288	81987341	81985258	81985355	81989656	81989709	5413	0,2,1	0,0,0	0,0,1	2,0,0	127	74	1	1	NA,1.0,1.0	0.0,NA,1.0	0.5
SE	5414	ENSG00000117114.21	ADGRL2	chr1	+	81987288	81987341	81985258	81985355	81990390	81991794	5414	0,2,6	0,3,5	2,0,1	6,10,6	127	74	1	1	NA,0.28,0.411	0.163,0.0,0.089	0.262
SE	5416	ENSG00000117114.21	ADGRL2	chr1	+	81989656	81989695	81985258	81985355	81990390	81991812	5416	0,0,0	0,3,5	2,0,0	6,10,6	113	74	1	1	NA,0.0,0.0	0.179,0.0,0.0	-0.06
SE	5418	ENSG00000117114.21	ADGRL2	chr1	+	81989656	81989709	81985258	81985355	81990390	81992196	5418	0,0,0	0,3,5	2,0,0	6,10,6	127	74	1	1	NA,0.0,0.0	0.163,0.0,0.0	-0.054
SE	5420	ENSG00000163938.17	GNL3	chr3	+	52690591	52690704	52689073	52689206	52690944	52691071	5420	16,19,15	1,0,0	30,23,33	0,0,0	187	74	1	1	0.864,1.0,1.0	1.0,1.0,1.0	-0.045
SE	5422	ENSG00000198836.11	OPA1	chr3	+	193603499	193603557	193593227	193593409	193614722	193615041	5422	1,0,0	7,4,8	1,0,1	18,12,9	132	74	1	1	0.074,0.0,0.0	0.03,0.0,0.059	-0.005
SE	5423	ENSG00000198836.11	OPA1	chr3	+	193614722	193615041	193593143	193593409	193615673	193615770	5423	41,39,45	0,0,1	90,76,60	0,0,0	393	74	1	1	1.0,1.0,0.894	1.0,1.0,1.0	-0.035
SE	5427	ENSG00000198836.11	OPA1	chr3	+	193617783	193617837	193617177	193617285	193618868	193618936	5427	1,2,3	14,18,19	5,4,4	20,26,19	128	74	0.154707	1	0.04,0.06,0.084	0.126,0.082,0.109	-0.044
SE	5428	ENSG00000198836.11	OPA1	chr3	+	193626091	193626202	193618868	193618936	193631611	193631665	5428	14,8,10	6,5,7	18,19,16	8,6,10	185	74	0.552816	1	0.483,0.39,0.364	0.474,0.559,0.39	-0.062
SE	5429	ENSG00000198836.11	OPA1	chr3	+	193631611	193631665	193626091	193626202	193635417	193635522	5429	19,22,15	1,0,0	24,25,26	0,0,0	128	74	1	1	0.917,1.0,1.0	1.0,1.0,1.0	-0.028
SE	5430	ENSG00000198836.11	OPA1	chr3	+	193631754	193631769	193631611	193631665	193635417	193635522	5430	0,0,0	16,18,13	0,1,0	18,13,20	89	74	1	1	0.0,0.0,0.0	0.0,0.06,0.0	-0.02
SE	5432	ENSG00000082213.18	C5orf22	chr5	+	31545645	31545712	31541280	31541402	31551292	31551432	5432	11,4,8	0,1,0	13,10,11	0,0,0	141	74	1	1	1.0,0.677,1.0	1.0,1.0,1.0	-0.108
SE	5433	ENSG00000113360.17	DROSHA	chr5	-	31515453	31515564	31514987	31515219	31521122	31521215	5433	13,9,11	5,4,6	21,13,16	15,11,9	185	74	0.257642	1	0.51,0.474,0.423	0.359,0.321,0.416	0.104
SE	5434	ENSG00000113360.17	DROSHA	chr5	-	31515453	31515564	31514987	31515219	31526078	31526912	5434	9,8,8	0,1,0	18,12,12	0,2,0	185	74	1	1	1.0,0.762,1.0	1.0,0.706,1.0	0.019
SE	5435	ENSG00000113360.17	DROSHA	chr5	-	31521122	31521215	31514987	31515219	31526078	31526912	5435	11,11,20	0,1,0	34,27,30	0,2,0	167	74	1	1	1.0,0.83,1.0	1.0,0.857,1.0	-0.009
SE	5436	ENSG00000113360.17	DROSHA	chr5	-	31521122	31521215	31515453	31515564	31526078	31526912	5436	10,8,17	0,0,0	22,18,25	0,1,0	167	74	1	1	1.0,1.0,1.0	1.0,0.889,1.0	0.037
SE	5437	ENSG00000113360.17	DROSHA	chr5	-	31531449	31531525	31530797	31530924	31531989	31532093	5437	3,3,7	0,1,0	7,9,10	1,1,1	150	74	0.0111084	0.293315	1.0,0.597,1.0	0.775,0.816,0.831	0.058
SE	5438	ENSG00000197969.14	VPS13A	chr9	+	77201364	77201407	77199944	77199988	77205977	77206079	5438	2,0,0	0,0,0	1,0,1	1,0,0	117	74	1	1	1.0,NA,NA	0.387,NA,1.0	0.306
SE	5439	ENSG00000197969.14	VPS13A	chr9	+	77205312	77205408	77201364	77201407	77205977	77206079	5439	13,4,6	1,0,0	17,13,14	1,0,0	170	74	1	1	0.85,1.0,1.0	0.881,1.0,1.0	-0.01
SE	5456	ENSG00000152620.13	NADK2	chr5	-	36208624	36208690	36207169	36207265	36211843	36211922	5456	1,2,1	0,0,0	6,7,6	1,2,2	140	74	0.00202932	0.0898309	1.0,1.0,1.0	0.76,0.649,0.613	0.326
SE	5462	ENSG00000130164.15	LDLR	chr19	+	11123173	11123344	11120369	11120522	11128007	11128085	5462	39,46,69	0,0,0	46,69,18	1,0,0	245	74	1	1	1.0,1.0,1.0	0.933,1.0,1.0	0.022
SE	5463	ENSG00000162959.14	MEMO1	chr2	-	31932066	31932135	31920797	31920910	31943301	31943383	5463	4,2,3	1,0,0	7,5,7	0,0,0	143	74	1	1	0.674,1.0,1.0	1.0,1.0,1.0	-0.109
SE	5464	ENSG00000162959.14	MEMO1	chr2	-	32010186	32010264	31943301	31943383	32010941	32011008	5464	0,1,0	0,1,0	3,3,1	0,0,1	152	74	1	1	NA,0.327,NA	1.0,1.0,0.327	-0.449
SE	5465	ENSG00000135537.17	AFG1L	chr6	+	108510211	108510352	108477191	108477292	108519696	108519810	5465	1,1,1	1,0,0	2,0,2	0,0,0	215	74	1	1	0.256,1.0,1.0	1.0,NA,1.0	-0.248
SE	5466	ENSG00000112851.16	ERBIN	chr5	+	65988634	65988682	65926555	65926806	65992709	65992907	5466	20,21,39	0,0,1	41,45,51	0,1,1	122	74	1	1	1.0,1.0,0.959	1.0,0.965,0.969	0.008
SE	5467	ENSG00000112851.16	ERBIN	chr5	+	66068876	66069020	66053405	66054951	66075023	66075230	5467	1,1,1	0,0,2	0,0,1	1,1,3	218	74	0.281005	1	1.0,1.0,0.145	0.0,0.0,0.102	0.681
SE	5468	ENSG00000112851.16	ERBIN	chr5	+	66068876	66069020	66053405	66054951	66076315	66076408	5468	0,1,1	2,2,0	0,0,1	5,3,0	218	74	1	1	0.0,0.145,1.0	0.0,0.0,1.0	0.048
SE	5469	ENSG00000112851.16	ERBIN	chr5	+	66072168	66072291	66053405	66054951	66075023	66075230	5469	0,2,4	0,0,2	2,3,5	1,1,3	197	74	1	1	NA,1.0,0.429	0.429,0.53,0.385	0.267
SE	5470	ENSG00000112851.16	ERBIN	chr5	+	66072168	66072291	66053405	66054951	66076315	66076408	5470	0,2,4	2,2,0	2,3,5	5,3,0	197	74	0.534792	1	0.0,0.273,1.0	0.131,0.273,1.0	-0.044
SE	5471	ENSG00000112851.16	ERBIN	chr5	+	66075023	66075230	66053405	66054951	66076315	66076408	5471	5,5,12	2,2,0	19,14,21	5,3,0	281	74	0.847224	1	0.397,0.397,1.0	0.5,0.551,1.0	-0.086
SE	5474	ENSG00000112851.16	ERBIN	chr5	+	66075101	66075230	66053405	66054951	66076315	66076408	5474	5,2,8	2,2,0	14,9,11	5,3,0	203	74	0.875332	1	0.477,0.267,1.0	0.505,0.522,1.0	-0.094
SE	5478	ENSG00000070808.17	CAMK2A	chr5	-	150239703	150239736	150238699	150238748	150245160	150245201	5478	0,0,0	7,8,8	0,2,0	11,10,15	107	74	1	1	0.0,0.0,0.0	0.0,0.122,0.0	-0.041
SE	5480	ENSG00000110002.16	VWA5A	chr11	+	124116565	124116680	124115403	124115482	124117496	124117554	5480	0,0,0	0,1,0	1,0,3	0,0,0	189	74	1	1	NA,0.0,NA	1.0,NA,1.0	-1
SE	5484	ENSG00000074054.21	CLASP1	chr2	-	121382207	121382324	121377498	121377649	121387121	121387228	5484	0,0,2	1,2,3	0,0,0	8,4,1	191	74	1	1	0.0,0.0,0.205	0.0,0.0,0.0	0.068
SE	5485	ENSG00000074054.21	CLASP1	chr2	-	121401867	121401870	121401508	121401672	121404370	121404434	5485	0,0,0	0,8,1	1,0,0	3,0,3	77	74	1	1	NA,0.0,0.0	0.243,NA,0.0	-0.121
SE	5486	ENSG00000074054.21	CLASP1	chr2	-	121409023	121409047	121407470	121407715	121410865	121410969	5486	21,9,22	1,1,0	28,22,29	1,1,1	98	74	1	1	0.941,0.872,1.0	0.955,0.943,0.956	-0.014
SE	5488	ENSG00000074054.21	CLASP1	chr2	-	121418621	121418729	121410865	121410969	121425138	121425306	5488	0,0,0	7,12,12	0,1,0	20,16,17	182	74	1	1	0.0,0.0,0.0	0.0,0.025,0.0	-0.008
SE	5490	ENSG00000074054.21	CLASP1	chr2	-	121444938	121444962	121430072	121430177	121447336	121447507	5490	1,1,0	5,1,2	0,0,0	2,5,5	98	74	1	1	0.131,0.43,0.0	0.0,0.0,0.0	0.187
SE	5499	ENSG00000182979.18	MTA1	chr14	+	105445417	105445511	105438671	105438739	105449358	105449409	5499	4,4,7	0,0,0	15,12,16	0,0,1	168	74	1	1	1.0,1.0,1.0	1.0,1.0,0.876	0.041
SE	5500	ENSG00000182979.18	MTA1	chr14	+	105449358	105449409	105445417	105445511	105450057	105450184	5500	1,7,6	1,0,0	25,13,19	2,1,5	125	74	0.00383328	0.142432	0.372,1.0,1.0	0.881,0.885,0.692	-0.029
SE	5501	ENSG00000182979.18	MTA1	chr14	+	105466706	105466742	105466425	105466578	105469466	105469498	5501	6,5,7	0,1,2	15,8,15	1,0,1	110	74	1	1	1.0,0.771,0.702	0.91,1.0,0.91	-0.116
SE	5503	ENSG00000172020.13	GAP43	chr3	+	115663520	115663916	115623509	115623719	115676012	115676610	5503	0,0,0	0,0,1	1,0,0	0,1,1	470	74	1	1	NA,NA,0.0	1.0,0.0,0.0	-0.333
SE	5504	ENSG00000185088.14	RPS27L	chr15	-	63156786	63156973	63156412	63156521	63157399	63157477	5504	0,1,1	32,23,43	2,0,0	43,40,56	261	74	1	1	0.0,0.012,0.007	0.013,0.0,0.0	0.002
SE	5505	ENSG00000169155.10	ZBTB43	chr9	+	126808792	126808915	126805039	126805132	126832486	126838210	5505	9,6,4	0,0,1	7,10,5	0,0,0	197	74	1	1	1.0,1.0,0.6	1.0,1.0,1.0	-0.133
SE	5506	ENSG00000090565.17	RAB11FIP3	chr16	+	491133	491268	488850	489000	496823	496859	5506	2,1,6	2,2,3	10,10,4	4,2,2	209	74	0.10113	1	0.261,0.15,0.415	0.47,0.639,0.415	-0.233
SE	5507	ENSG00000124275.15	MTRR	chr5	+	7873372	7873526	7870769	7870923	7875257	7875375	5507	0,3,1	0,2,6	5,2,3	2,3,6	228	74	1	1	NA,0.327,0.051	0.448,0.178,0.14	-0.066
SE	5516	ENSG00000124783.14	SSR1	chr6	-	7295087	7295102	7287569	7289931	7295391	7295485	5516	0,0,0	8,2,8	1,1,1	12,18,14	89	74	0.83259	1	0.0,0.0,0.0	0.065,0.044,0.056	-0.055
SE	5520	ENSG00000186493.14	IRX2-DT	chr5	+	2752621	2752754	2752147	2752464	2755028	2755376	5520	0,0,0	1,0,0	0,0,1	0,0,0	207	74	1	1	0.0,NA,NA	NA,NA,1.0	-1
SE	5523	ENSG00000164221.13	CCDC112	chr5	-	115269702	115269798	115268881	115269000	115271212	115271626	5523	6,4,6	2,0,2	8,12,9	1,3,0	170	74	0.0630815	0.921704	0.566,1.0,0.566	0.777,0.635,1.0	-0.093
SE	5525	ENSG00000148396.19	SEC16A	chr9	-	136445051	136445111	136443822	136443900	136445644	136445719	5525	1,0,0	0,0,0	2,0,1	1,0,0	134	74	1	1	1.0,NA,NA	0.525,NA,1.0	0.238
SE	5527	ENSG00000148396.19	SEC16A	chr9	-	136478708	136478830	136474048	136477684	136482937	136483040	5527	0,0,0	2,1,5	0,1,0	3,9,3	196	74	1	1	0.0,0.0,0.0	0.0,0.04,0.0	-0.013
SE	5529	ENSG00000113430.10	IRX4	chr5	-	1880065	1880143	1879503	1879832	1880724	1880834	5529	2,0,0	4,4,10	7,5,3	9,5,7	152	74	8.53663e-05	0.00691031	0.196,0.0,0.0	0.275,0.327,0.173	-0.193
SE	5537	ENSG00000197858.12	GPAA1	chr8	+	144084133	144084330	144083938	144084040	144084412	144084609	5537	9,7,9	1,0,0	6,7,7	0,0,0	271	74	1	1	0.711,1.0,1.0	1.0,1.0,1.0	-0.096
SE	5541	ENSG00000148204.12	CRB2	chr9	+	123367572	123367686	123367171	123367357	123370107	123370980	5541	0,0,1	0,0,0	1,3,1	1,1,0	188	74	1	1	NA,NA,1.0	0.282,0.541,1.0	0.392
SE	5544	ENSG00000204120.16	GIGYF2	chr2	+	232700584	232700654	232697309	232697392	232703423	232703489	5544	3,10,9	0,0,2	6,12,10	1,1,1	144	74	0.209009	1	1.0,1.0,0.698	0.755,0.86,0.837	0.082
SE	5545	ENSG00000204120.16	GIGYF2	chr2	+	232703423	232703489	232697298	232697392	232724573	232724691	5545	0,0,3	0,0,1	5,1,1	0,0,0	140	74	1	1	NA,NA,0.613	1.0,1.0,1.0	-0.387
SE	5546	ENSG00000204120.16	GIGYF2	chr2	+	232703423	232703489	232697298	232697392	232734416	232734486	5546	0,1,2	0,0,0	3,1,1	0,0,1	140	74	1	1	NA,1.0,1.0	1.0,1.0,0.346	0.218
SE	5547	ENSG00000204120.16	GIGYF2	chr2	+	232703423	232703489	232697298	232697392	232735154	232735238	5547	3,6,6	0,0,1	6,6,6	0,1,2	140	74	0.67829	1	1.0,1.0,0.76	1.0,0.76,0.613	0.129
SE	5548	ENSG00000204120.16	GIGYF2	chr2	+	232719037	232719128	232703423	232703489	232735154	232735238	5548	0,0,0	3,6,4	0,1,0	5,5,5	165	74	1	1	0.0,0.0,0.0	0.0,0.082,0.0	-0.027
SE	5549	ENSG00000204120.16	GIGYF2	chr2	+	232724573	232724691	232697330	232697392	232735154	232735238	5549	1,0,1	0,0,1	4,3,1	0,1,2	192	74	1	1	1.0,NA,0.278	1.0,0.536,0.162	0.073
SE	5550	ENSG00000204120.16	GIGYF2	chr2	+	232724573	232724691	232703423	232703489	232731121	232731234	5550	1,0,1	0,0,0	7,1,1	0,1,0	192	74	1	1	1.0,NA,1.0	1.0,0.278,1.0	0.241
SE	5551	ENSG00000204120.16	GIGYF2	chr2	+	232724573	232724691	232703423	232703489	232735154	232735238	5551	1,0,1	3,6,4	9,3,1	5,5,5	192	74	1	1	0.114,0.0,0.088	0.41,0.188,0.072	-0.156
SE	5552	ENSG00000204120.16	GIGYF2	chr2	+	232731121	232731234	232703423	232703489	232734416	232734486	5552	0,1,0	0,1,0	1,1,0	2,0,0	187	74	1	1	NA,0.284,NA	0.165,1.0,NA	-0.299
SE	5553	ENSG00000204120.16	GIGYF2	chr2	+	232731121	232731234	232703423	232703489	232735154	232735238	5553	0,1,0	3,6,4	1,1,0	5,5,5	187	74	1	1	0.0,0.062,0.0	0.073,0.073,0.0	-0.028
SE	5554	ENSG00000204120.16	GIGYF2	chr2	+	232731121	232731234	232724573	232724691	232735154	232735238	5554	0,1,0	0,0,0	2,0,0	3,2,0	187	74	1	1	NA,1.0,NA	0.209,0.0,NA	0.895
SE	5555	ENSG00000204120.16	GIGYF2	chr2	+	232734416	232734486	232697298	232697392	232735154	232735238	5555	2,0,0	0,0,1	1,1,1	0,1,2	144	74	1	1	1.0,NA,0.0	1.0,0.339,0.204	-0.014
SE	5556	ENSG00000204120.16	GIGYF2	chr2	+	232734416	232734486	232703423	232703489	232735154	232735238	5556	2,1,0	3,6,4	3,1,0	5,5,5	144	74	0.432928	1	0.255,0.079,0.0	0.236,0.093,0.0	0.002
SE	5557	ENSG00000204120.16	GIGYF2	chr2	+	232734416	232734486	232731121	232731234	232735154	232735238	5557	2,0,0	0,0,0	2,1,0	1,0,0	144	74	1	1	1.0,NA,NA	0.507,1.0,NA	0.246
SE	5558	ENSG00000204120.16	GIGYF2	chr2	+	232776411	232776477	232761395	232761436	232787149	232787329	5558	0,0,0	3,6,6	1,0,0	9,8,8	140	74	1	1	0.0,0.0,0.0	0.055,0.0,0.0	-0.018
SE	5559	ENSG00000073578.18	SDHA	chr5	+	225418	225562	224359	224521	225882	226047	5559	106,87,122	0,0,0	198175147	0,0,2	218	74	1	1	1.0,1.0,1.0	1.0,1.0,0.961	0.013
SE	5560	ENSG00000286001.1	ENSG00000286001	chr5	+	230875	231000	228184	228333	233476	233645	5560	35,27,42	0,0,0	67,63,41	1,0,1	199	74	1	1	1.0,1.0,1.0	0.961,1.0,0.938	0.034
SE	5561	ENSG00000286001.1	ENSG00000286001	chr5	+	304176	304221	272710	272772	314416	314955	5561	1,0,0	0,0,0	1,2,3	0,0,1	119	74	1	1	1.0,NA,NA	1.0,1.0,0.651	0.116
SE	5562	ENSG00000286001.1	ENSG00000286001	chr5	+	313700	313850	311292	311402	314416	314955	5562	0,0,0	3,4,3	0,1,2	5,6,7	224	74	0.355292	1	0.0,0.0,0.0	0.0,0.052,0.086	-0.046
SE	5563	ENSG00000145725.21	PPIP5K2	chr5	+	103176865	103176910	103173857	103173972	103177666	103177774	5563	0,0,0	2,1,2	0,0,1	5,1,2	119	74	1	1	0.0,0.0,0.0	0.0,0.0,0.237	-0.079
SE	5564	ENSG00000145725.21	PPIP5K2	chr5	+	103183233	103183407	103180020	103180188	103184671	103184744	5564	3,3,2	2,0,2	8,4,4	3,4,1	248	74	0.961089	1	0.309,1.0,0.23	0.443,0.23,0.544	0.107
SE	5565	ENSG00000145725.21	PPIP5K2	chr5	+	103186319	103186439	103184671	103184744	103187313	103187376	5565	0,0,0	1,2,0	1,0,1	4,2,3	194	74	1	1	0.0,0.0,NA	0.087,0.0,0.113	-0.067
SE	5566	ENSG00000145725.21	PPIP5K2	chr5	+	103186319	103186439	103184671	103184744	103190841	103190982	5566	0,0,0	0,1,1	1,0,0	1,1,0	194	74	1	1	NA,0.0,0.0	0.276,0.0,NA	-0.138
SE	5567	ENSG00000145725.21	PPIP5K2	chr5	+	103187313	103187376	103184671	103184744	103190841	103190982	5567	3,2,1	0,1,1	4,3,8	1,1,0	137	74	1	1	1.0,0.519,0.351	0.684,0.618,1.0	-0.144
SE	5574	ENSG00000129292.21	PHF20L1	chr8	+	132799082	132799172	132798771	132798860	132803818	132804032	5574	5,4,2	5,3,11	7,9,0	9,9,12	164	74	0.838894	1	0.311,0.376,0.076	0.26,0.311,0.0	0.064
SE	5575	ENSG00000129292.21	PHF20L1	chr8	+	132799094	132799172	132798771	132798860	132803818	132804032	5575	1,1,0	5,3,11	1,3,1	9,9,12	152	74	0.154843	1	0.089,0.14,0.0	0.051,0.14,0.039	0
SE	5578	ENSG00000198825.15	INPP5F	chr10	+	119781060	119781242	119751075	119751156	119781634	119781771	5578	2,0,0	2,2,2	2,1,1	1,2,1	256	74	0.20598	1	0.224,0.0,0.0	0.366,0.126,0.224	-0.164
SE	5581	ENSG00000198825.15	INPP5F	chr10	+	119810099	119810217	119807931	119808060	119811756	119811955	5581	47,29,41	0,0,0	50,53,24	0,0,1	192	74	1	1	1.0,1.0,1.0	1.0,1.0,0.902	0.033
SE	5582	ENSG00000198825.15	INPP5F	chr10	+	119823814	119823902	119823070	119823199	119826630	119828360	5582	17,19,22	0,0,2	24,30,20	0,0,0	162	74	1	1	1.0,1.0,0.834	1.0,1.0,1.0	-0.055
SE	5583	ENSG00000198825.15	INPP5F	chr10	+	119825951	119826018	119823814	119823902	119826630	119829124	5583	0,1,1	1,2,6	0,0,0	9,8,6	141	74	1	1	0.0,0.208,0.08	0.0,0.0,0.0	0.096
SE	5585	ENSG00000118762.8	PKD2	chr4	+	88046641	88046870	88043232	88043457	88051990	88052158	5585	13,6,9	0,0,0	13,9,11	0,0,1	303	74	1	1	1.0,1.0,1.0	1.0,1.0,0.729	0.09
SE	5589	ENSG00000164305.20	CASP3	chr4	-	184648464	184648631	184638400	184638468	184649394	184649447	5589	1,3,0	6,4,7	4,5,2	3,3,7	241	74	0.0150456	0.353509	0.049,0.187,0.0	0.29,0.339,0.081	-0.158
SE	5590	ENSG00000050820.17	BCAR1	chr16	-	75236827	75236998	75234888	75235986	75237182	75237344	5590	9,14,13	0,0,1	22,10,13	0,0,0	245	74	1	1	1.0,1.0,0.797	1.0,1.0,1.0	-0.068
SE	5591	ENSG00000050820.17	BCAR1	chr16	-	75236881	75236998	75234888	75235986	75237182	75237344	5591	10,16,13	0,0,1	24,11,17	0,0,0	191	74	1	1	1.0,1.0,0.834	1.0,1.0,1.0	-0.055
SE	5592	ENSG00000050820.17	BCAR1	chr16	-	75252234	75252398	75242913	75243090	75265824	75265948	5592	7,6,2	2,1,1	7,9,11	1,1,2	238	74	0.508184	1	0.521,0.651,0.383	0.685,0.737,0.631	-0.166
SE	5593	ENSG00000050820.17	BCAR1	chr16	-	75264350	75264601	75242469	75243090	75265824	75266007	5593	2,2,3	2,1,1	5,3,8	1,1,2	325	74	0.124869	1	0.185,0.313,0.406	0.532,0.406,0.477	-0.17
SE	5594	ENSG00000157110.16	RBPMS	chr8	+	30544493	30544624	30504285	30504436	30547291	30547483	5594	144114140	2,4,5	229169198	3,4,0	205	74	0.0673303	0.962234	0.963,0.911,0.91	0.965,0.938,1.0	-0.04
SE	5595	ENSG00000157110.16	RBPMS	chr8	+	30544493	30544624	30504285	30504436	30549499	30549585	5595	120,97,126	0,0,0	204148180	1,1,1	205	74	1	1	1.0,1.0,1.0	0.987,0.982,0.985	0.015
SE	5596	ENSG00000157110.16	RBPMS	chr8	+	30544493	30544624	30504285	30504436	30558886	30558956	5596	124100128	1,0,0	216151183	0,0,0	205	74	1	1	0.978,1.0,1.0	1.0,1.0,1.0	-0.007
SE	5597	ENSG00000157110.16	RBPMS	chr8	+	30549499	30549585	30504285	30504436	30558886	30558956	5597	0,0,0	1,0,0	2,1,1	0,0,0	160	74	1	1	0.0,NA,NA	1.0,1.0,1.0	-1
SE	5598	ENSG00000157110.16	RBPMS	chr8	+	30549499	30549585	30544493	30544624	30558886	30558956	5598	0,0,0	4,3,2	1,0,1	12,3,4	160	74	1	1	0.0,0.0,0.0	0.037,0.0,0.104	-0.047
SE	5599	ENSG00000157110.16	RBPMS	chr8	+	30561943	30562149	30558886	30558956	30566256	30566360	5599	18,9,15	23,22,26	28,14,22	22,23,26	280	74	0.114277	1	0.171,0.098,0.132	0.252,0.139,0.183	-0.058
SE	5600	ENSG00000157110.16	RBPMS	chr8	+	30566256	30566360	30558886	30558956	30570636	30572256	5600	32,31,34	0,1,3	30,34,46	0,0,0	178	74	0.398547	1	1.0,0.928,0.825	1.0,1.0,1.0	-0.082
SE	5601	ENSG00000136144.12	RCBTB1	chr13	-	49580504	49580584	49567153	49567320	49585443	49585558	5601	2,3,3	0,0,0	7,7,4	0,0,1	154	74	1	1	1.0,1.0,1.0	1.0,1.0,0.658	0.114
SE	5602	ENSG00000162599.18	NFIA	chr1	+	61234727	61234784	61088148	61088680	61277519	61277585	5602	1,0,0	7,5,6	0,1,0	13,16,16	131	74	1	1	0.075,0.0,0.0	0.0,0.034,0.0	0.014
SE	5604	ENSG00000162599.18	NFIA	chr1	+	61277519	61277585	61088148	61088680	61332511	61332586	5604	7,8,7	1,1,1	23,20,25	0,0,1	140	74	0.0219383	0.449715	0.787,0.809,0.787	1.0,1.0,0.93	-0.182
SE	5608	ENSG00000162599.18	NFIA	chr1	+	61385870	61385924	61383236	61383365	61404103	61404267	5608	0,0,0	9,3,4	2,1,3	14,13,12	128	74	0.0339791	0.607662	0.0,0.0,0.0	0.076,0.043,0.126	-0.082
SE	5610	ENSG00000162599.18	NFIA	chr1	+	61426464	61426556	61406561	61406727	61455302	61455487	5610	9,7,12	8,2,6	18,26,28	30,13,11	166	74	0.660432	1	0.334,0.609,0.471	0.211,0.471,0.532	0.067
SE	5611	ENSG00000162599.18	NFIA	chr1	+	61443522	61443577	61406561	61406727	61455302	61456742	5611	0,0,0	8,2,6	0,0,1	30,13,11	129	74	1	1	0.0,0.0,0.0	0.0,0.0,0.05	-0.017
SE	5612	ENSG00000162599.18	NFIA	chr1	+	61443522	61443577	61426464	61426556	61455302	61456742	5612	0,0,0	3,2,4	0,0,1	5,9,11	129	74	1	1	0.0,0.0,0.0	0.0,0.0,0.05	-0.017
SE	5614	ENSG00000168538.16	TRAPPC11	chr4	+	183686617	183686748	183685270	183685403	183691315	183691471	5614	9,1,10	1,0,0	12,9,13	0,0,0	205	74	1	1	0.765,1.0,1.0	1.0,1.0,1.0	-0.078
SE	5616	ENSG00000182552.15	RWDD4	chr4	-	183651217	183651323	183650983	183651131	183658928	183659156	5616	5,2,3	0,0,0	2,4,6	1,1,0	180	74	1	1	1.0,1.0,1.0	0.451,0.622,1.0	0.309
SE	5623	ENSG00000216937.14	CCDC7	chr10	+	32567669	32567891	32565557	32565620	32584231	32584304	5623	3,2,4	0,0,0	8,10,5	1,0,0	296	74	1	1	1.0,1.0,1.0	0.667,1.0,1.0	0.111
SE	5624	ENSG00000216937.14	CCDC7	chr10	+	32571858	32571893	32567669	32567891	32583033	32583307	5624	1,1,0	0,0,0	1,4,2	1,0,0	109	74	1	1	1.0,1.0,NA	0.404,1.0,1.0	0.199
SE	5625	ENSG00000216937.14	CCDC7	chr10	+	32583033	32583307	32567669	32567891	32584231	32584304	5625	4,4,0	0,0,0	6,4,3	1,0,0	348	74	1	1	1.0,1.0,NA	0.561,1.0,1.0	0.146
SE	5629	ENSG00000188566.15	NDOR1	chr9	+	137213966	137214068	137213779	137213878	137214203	137214413	5629	0,0,0	0,0,1	2,1,0	0,0,0	176	74	1	1	NA,NA,0.0	1.0,1.0,NA	-1
SE	5636	ENSG00000275052.5	PPP4R3B	chr2	-	55578246	55578342	55577314	55577356	55579678	55579781	5636	3,3,2	4,2,0	2,2,3	3,2,4	170	74	0.498452	1	0.246,0.395,1.0	0.225,0.303,0.246	0.289
SE	5637	ENSG00000237125.13	HAND2-AS1	chr4	+	173530799	173530850	173530474	173530539	173530966	173531078	5637	1,0,0	0,1,2	0,1,0	3,0,6	125	74	1	1	1.0,0.0,0.0	0.0,1.0,0.0	0
SE	5638	ENSG00000237125.13	HAND2-AS1	chr4	+	173530799	173531078	173530478	173530539	173559096	173559201	5638	17,14,26	0,0,0	48,58,53	0,1,0	353	74	1	1	1.0,1.0,1.0	1.0,0.924,1.0	0.025
SE	5639	ENSG00000237125.13	HAND2-AS1	chr4	+	173530799	173531078	173530478	173530539	173582704	173583096	5639	15,12,27	1,0,0	47,56,55	0,1,0	353	74	1	1	0.759,1.0,1.0	1.0,0.922,1.0	-0.054
SE	5640	ENSG00000237125.13	HAND2-AS1	chr4	+	173530966	173531078	173530457	173530539	173536847	173536970	5640	1,2,5	0,0,1	10,9,15	0,0,0	186	74	1	1	1.0,1.0,0.665	1.0,1.0,1.0	-0.112
SE	5641	ENSG00000237125.13	HAND2-AS1	chr4	+	173530966	173531078	173530457	173530539	173582704	173582878	5641	0,2,4	1,0,0	3,2,11	0,1,0	186	74	1	1	0.0,1.0,1.0	1.0,0.443,1.0	-0.148
SE	5642	ENSG00000237125.13	HAND2-AS1	chr4	+	173533912	173534122	173530966	173531078	173536847	173536970	5642	10,3,8	1,1,2	17,12,10	7,8,7	284	74	0.0705112	0.986089	0.723,0.439,0.51	0.388,0.281,0.271	0.244
SE	5643	ENSG00000237125.13	HAND2-AS1	chr4	+	173536847	173536970	173530413	173530539	173582704	173582878	5643	42,42,63	1,0,0	90,83,77	0,1,0	197	74	1	1	0.94,1.0,1.0	1.0,0.969,1.0	-0.01
SE	5644	ENSG00000237125.13	HAND2-AS1	chr4	+	173536847	173536970	173530966	173531078	173582704	173582878	5644	43,43,64	0,1,1	97,91,84	0,1,3	197	74	1	1	1.0,0.942,0.96	1.0,0.972,0.913	0.006
SE	5645	ENSG00000237125.13	HAND2-AS1	chr4	+	173536850	173536970	173530966	173531078	173559096	173559201	5645	42,40,59	2,3,0	86,76,63	1,3,1	194	74	0.741561	1	0.889,0.836,1.0	0.97,0.906,0.96	-0.037
SE	5646	ENSG00000237125.13	HAND2-AS1	chr4	+	173559096	173559201	173530478	173530539	173582704	173583096	5646	6,3,7	1,0,0	17,9,12	0,1,0	179	74	1	1	0.713,1.0,1.0	1.0,0.788,1.0	-0.025
SE	5647	ENSG00000237125.13	HAND2-AS1	chr4	+	173559096	173559201	173530799	173531078	173582704	173583096	5647	8,6,7	0,1,1	18,11,13	0,1,3	179	74	0.121149	1	1.0,0.713,0.743	1.0,0.82,0.642	-0.002
SE	5648	ENSG00000237125.13	HAND2-AS1	chr4	+	173559096	173559201	173536850	173536970	173582704	173583096	5648	11,5,8	5,4,4	26,15,15	11,12,16	179	74	0.608677	1	0.476,0.341,0.453	0.494,0.341,0.279	0.052
SE	5649	ENSG00000237125.13	HAND2-AS1	chr4	+	173579390	173579556	173559153	173559201	173582704	173583128	5649	4,1,6	2,1,2	10,8,6	10,6,3	240	74	0.609221	1	0.381,0.236,0.481	0.236,0.291,0.381	0.063
SE	5660	ENSG00000090621.15	PABPC4	chr1	-	39563835	39563922	39563613	39563741	39564422	39564542	5660	0,4,2	1,0,1	4,5,6	2,0,2	161	74	0.357071	1	0.0,1.0,0.479	0.479,1.0,0.58	-0.193
SE	5675	ENSG00000113194.13	FAF2	chr5	+	176492193	176492332	176488950	176489027	176493998	176494084	5675	5,7,4	1,0,0	12,6,8	1,0,0	213	74	1	1	0.635,1.0,1.0	0.807,1.0,1.0	-0.057
SE	5679	ENSG00000138795.10	LEF1	chr4	-	108063622	108063663	108047547	108048751	108064335	108064384	5679	0,1,0	0,2,2	0,0,1	0,5,3	115	74	1	1	NA,0.243,0.0	NA,0.0,0.177	0.033
SE	5680	ENSG00000138795.10	LEF1	chr4	-	108081585	108081669	108079491	108079614	108083355	108083446	5680	1,1,0	2,0,1	4,2,0	3,1,4	158	74	0.0752598	1	0.19,1.0,0.0	0.384,0.484,0.0	0.107
SE	5684	ENSG00000167323.13	STIM1	chr11	+	3967551	3967682	3855663	3856409	4023872	4023987	5684	3,2,5	1,0,0	13,10,10	0,0,0	205	74	1	1	0.52,1.0,1.0	1.0,1.0,1.0	-0.16
SE	5685	ENSG00000167323.13	STIM1	chr11	+	4084672	4084765	4083262	4083498	4086476	4086543	5685	0,1,0	0,0,0	1,1,2	0,1,0	167	74	1	1	NA,1.0,NA	1.0,0.307,1.0	0.231
SE	5686	ENSG00000167323.13	STIM1	chr11	+	4086476	4086543	4083262	4083498	4091281	4092126	5686	0,1,0	0,0,1	0,2,0	0,0,0	141	74	1	1	NA,1.0,0.0	NA,1.0,NA	-0.5
SE	5687	ENSG00000167323.13	STIM1	chr11	+	4086476	4086861	4083262	4083498	4091281	4093186	5687	0,0,2	0,0,1	1,2,0	0,0,0	459	74	1	1	NA,NA,0.244	1.0,1.0,NA	-0.756
SE	5690	ENSG00000167244.22	IGF2	chr11	-	2135366	2135529	2133516	2133665	2137191	2137305	5690	20,16,30	1,0,0	143,90,79	0,0,0	237	74	1	1	0.862,1.0,1.0	1.0,1.0,1.0	-0.046
SE	5693	ENSG00000110955.9	ATP5F1B	chr12	-	56645170	56645353	56644780	56644955	56645836	56645984	5693	255195315	1,1,1	535413393	0,0,1	257	74	1	1	0.987,0.983,0.989	1.0,1.0,0.991	-0.011
SE	5695	ENSG00000218739.10	CEBPZOS	chr2	+	37198493	37198672	37196504	37196520	37199703	37199819	5695	0,0,0	0,0,1	1,2,1	0,1,0	253	74	1	1	NA,NA,0.0	1.0,0.369,1.0	-0.79
SE	5697	ENSG00000145416.14	MARCHF1	chr4	-	163612270	163613038	163585748	163585929	163613313	163613393	5697	6,8,17	0,0,0	39,33,37	0,1,0	842	74	1	1	1.0,1.0,1.0	1.0,0.744,1.0	0.085
SE	5698	ENSG00000145416.14	MARCHF1	chr4	-	163854020	163854169	163700812	163700863	163988500	163988709	5698	14,5,10	1,0,1	31,19,20	1,2,0	223	74	0.788154	1	0.823,1.0,0.768	0.911,0.759,1.0	-0.026
SE	5699	ENSG00000145416.14	MARCHF1	chr4	-	163854020	163854169	163700812	163700863	164111587	164111662	5699	9,4,8	0,0,1	24,13,12	2,0,0	223	74	1	1	1.0,1.0,0.726	0.799,1.0,1.0	-0.024
SE	5700	ENSG00000145416.14	MARCHF1	chr4	-	163988500	163988709	163700812	163700863	164111587	164111662	5700	9,9,12	0,0,1	28,32,24	2,0,0	283	74	1	1	1.0,1.0,0.758	0.785,1.0,1.0	-0.009
SE	5701	ENSG00000145416.14	MARCHF1	chr4	-	163988500	163988709	163854020	163854169	164111587	164111662	5701	15,11,14	2,1,1	37,40,34	3,4,2	283	74	0.970344	1	0.662,0.742,0.785	0.763,0.723,0.816	-0.038
SE	5703	ENSG00000160325.15	CACFD1	chr9	+	133465321	133465447	133463482	133463555	133467920	133468028	5703	4,3,2	0,0,1	8,6,2	0,0,1	200	74	1	1	1.0,1.0,0.425	1.0,1.0,0.425	0
SE	5704	ENSG00000160325.15	CACFD1	chr9	+	133468339	133468464	133467920	133468028	133468562	133470787	5704	0,1,0	4,7,4	0,0,0	10,11,13	199	74	1	1	0.0,0.05,0.0	0.0,0.0,0.0	0.017
SE	5705	ENSG00000137343.18	ATAT1	chr6	+	30640534	30640603	30640376	30640422	30642175	30642247	5705	1,1,1	1,1,2	7,2,3	5,1,1	143	74	0.034406	0.612459	0.341,0.341,0.206	0.42,0.509,0.608	-0.216
SE	5712	ENSG00000061918.14	GUCY1B1	chr4	+	155772601	155772753	155759786	155759860	155774967	155775068	5712	0,0,0	5,1,2	0,0,1	2,3,3	226	74	1	1	0.0,0.0,0.0	0.0,0.0,0.098	-0.033
SE	5714	ENSG00000160563.14	MED27	chr9	-	131884057	131884099	131863062	131863140	131939380	131939474	5714	5,5,15	0,0,0	14,12,17	0,1,0	116	74	1	1	1.0,1.0,1.0	1.0,0.884,1.0	0.039
SE	5716	ENSG00000121067.19	SPOP	chr17	-	49636758	49636809	49622732	49622876	49668026	49668078	5716	0,3,0	0,3,0	4,0,1	1,3,4	125	74	1	1	NA,0.372,NA	0.703,0.0,0.129	0.095
SE	5717	ENSG00000121067.19	SPOP	chr17	-	49636758	49636809	49622732	49622876	49677932	49678163	5717	0,1,0	1,1,6	3,0,1	5,3,3	125	74	0.19237	1	0.0,0.372,0.0	0.262,0.0,0.165	-0.018
SE	5718	ENSG00000121067.19	SPOP	chr17	-	49668026	49668078	49622732	49622876	49675894	49676016	5718	0,2,0	0,2,0	1,3,3	0,0,0	126	74	1	1	NA,0.37,NA	1.0,1.0,1.0	-0.63
SE	5719	ENSG00000121067.19	SPOP	chr17	-	49668026	49668078	49622732	49622876	49677932	49678110	5719	0,3,0	1,1,6	1,3,4	5,3,3	126	74	0.0436665	0.719556	0.0,0.638,0.0	0.105,0.37,0.439	-0.092
SE	5720	ENSG00000121067.19	SPOP	chr17	-	49668026	49668078	49636758	49636809	49677932	49678110	5720	0,1,0	0,0,0	1,0,1	0,0,1	126	74	1	1	NA,1.0,NA	1.0,NA,0.37	0.315
SE	5721	ENSG00000121067.19	SPOP	chr17	-	49675894	49676016	49622732	49622876	49677932	49678000	5721	0,2,1	1,1,6	1,1,0	5,3,3	196	74	1	1	0.0,0.43,0.059	0.07,0.112,0.0	0.102
SE	5722	ENSG00000121067.19	SPOP	chr17	-	49675894	49676016	49668026	49668078	49677932	49678000	5722	0,0,1	0,1,0	1,1,0	0,0,2	196	74	1	1	NA,0.0,1.0	1.0,1.0,0.0	-0.167
SE	5726	ENSG00000137094.16	DNAJB5	chr9	+	34990498	34990812	34989744	34989831	34993199	34993444	5726	3,3,7	8,3,9	1,4,2	7,10,3	388	74	0.170673	1	0.067,0.16,0.129	0.027,0.071,0.113	0.048
SE	5727	ENSG00000137094.16	DNAJB5	chr9	+	34990667	34990812	34989640	34989831	34993199	34993444	5727	1,1,3	8,3,9	0,0,0	7,10,3	219	74	0.0595408	0.888705	0.041,0.101,0.101	0.0,0.0,0.0	0.081
SE	5728	ENSG00000137094.16	DNAJB5	chr9	+	34990759	34990812	34990498	34990611	34993199	34993444	5728	1,0,2	2,1,1	0,0,0	0,1,2	127	74	1	1	0.226,0.0,0.538	NA,0.0,0.0	0.255
SE	5729	ENSG00000079134.13	THOC1	chr18	-	254272	254355	252538	252612	259179	259275	5729	4,3,3	0,0,0	11,9,11	1,0,0	157	74	1	1	1.0,1.0,1.0	0.838,1.0,1.0	0.054
SE	5733	ENSG00000116288.13	PARK7	chr1	+	7965323	7965425	7962762	7962875	7969344	7969404	5733	28,27,34	0,1,0	56,51,55	0,0,0	176	74	1	1	1.0,0.919,1.0	1.0,1.0,1.0	-0.027
SE	5734	ENSG00000116288.13	PARK7	chr1	+	7969344	7969404	7965323	7965425	7970893	7970963	5734	42,42,56	0,0,1	104,83,98	0,2,2	134	74	0.473639	1	1.0,1.0,0.969	1.0,0.958,0.964	0.016
SE	5736	ENSG00000151292.19	CSNK1G3	chr5	+	123595038	123595134	123591318	123591414	123604723	123604830	5736	3,6,14	1,2,4	9,9,7	4,4,1	170	74	0.953955	1	0.566,0.566,0.604	0.495,0.495,0.753	-0.002
SE	5739	ENSG00000012983.12	MAP4K5	chr14	-	50445040	50445194	50443938	50444036	50446078	50446121	5739	21,11,26	0,0,0	29,34,24	0,1,0	228	74	1	1	1.0,1.0,1.0	1.0,0.917,1.0	0.028
SE	5740	ENSG00000121210.16	TMEM131L	chr4	+	153473844	153473888	153467210	153467281	153550072	153550141	5740	6,10,11	0,0,0	11,11,13	1,0,0	118	74	1	1	1.0,1.0,1.0	0.873,1.0,1.0	0.042
SE	5741	ENSG00000121210.16	TMEM131L	chr4	+	153612251	153612400	153603801	153604430	153620755	153620880	5741	56,31,49	0,0,0	34,46,54	0,1,0	223	74	1	1	1.0,1.0,1.0	1.0,0.939,1.0	0.02
SE	5743	ENSG00000000971.17	CFH	chr1	+	196740618	196740792	196737474	196737660	196741874	196742051	5743	0,1,0	0,0,0	3,5,4	1,1,0	248	74	1	1	NA,1.0,NA	0.472,0.599,1.0	0.31
SE	5746	ENSG00000109670.17	FBXW7	chr4	-	152412479	152412529	152411159	152411872	152534940	152535033	5746	1,1,3	0,2,0	3,2,2	0,0,0	124	74	0.471632	1	1.0,0.23,1.0	1.0,1.0,1.0	-0.257
SE	5748	ENSG00000059691.12	GATB	chr4	-	151672761	151672896	151670503	151671302	151679812	151679891	5748	10,7,10	0,0,0	14,16,16	0,1,0	209	74	1	1	1.0,1.0,1.0	1.0,0.85,1.0	0.05
SE	5752	ENSG00000104835.15	SARS2	chr19	-	38915840	38915906	38915265	38915749	38916036	38916129	5752	2,2,2	0,0,0	6,14,12	1,0,1	140	74	1	1	1.0,1.0,1.0	0.76,1.0,0.864	0.125
SE	5758	ENSG00000120519.16	SLC10A7	chr4	-	146256825	146256936	146256490	146256520	146258691	146258837	5758	0,0,1	1,0,0	0,0,0	2,0,0	185	74	1	1	0.0,NA,1.0	0.0,NA,NA	0.5
SE	5762	ENSG00000102547.19	CAB39L	chr13	-	49401132	49401270	49382799	49382941	49401394	49401587	5762	1,1,1	0,1,0	7,7,2	0,0,0	212	74	1	1	1.0,0.259,1.0	1.0,1.0,1.0	-0.247
SE	5763	ENSG00000102547.19	CAB39L	chr13	-	49401132	49401270	49382799	49382941	49433317	49433393	5763	1,1,1	1,2,0	7,7,2	1,0,1	212	74	0.00100473	0.0528077	0.259,0.149,1.0	0.71,1.0,0.411	-0.238
SE	5767	ENSG00000119285.11	HEATR1	chr1	-	236572724	236572828	236572410	236572554	236574201	236574333	5767	3,8,9	0,0,0	10,5,10	0,0,1	178	74	1	1	1.0,1.0,1.0	1.0,1.0,0.806	0.065
SE	5769	ENSG00000119285.11	HEATR1	chr1	-	236583012	236583196	236582735	236582872	236585024	236585216	5769	4,2,3	0,0,0	7,6,12	1,0,0	258	74	1	1	1.0,1.0,1.0	0.668,1.0,1.0	0.111
SE	5771	ENSG00000104313.20	EYA1	chr8	-	71354781	71354909	71334096	71334174	71356461	71356511	5771	1,0,1	0,0,0	5,2,2	1,0,0	202	74	1	1	1.0,NA,1.0	0.647,1.0,1.0	0.118
SE	5773	ENSG00000167863.12	ATP5PD	chr17	-	75040091	75040163	75039208	75039271	75042180	75042277	5773	282205295	0,2,1	536479413	1,2,0	146	74	1	1	1.0,0.981,0.993	0.996,0.992,1.0	-0.005
SE	5774	ENSG00000167863.12	ATP5PD	chr17	-	75042528	75042659	75042180	75042277	75046924	75046969	5774	71,66,97	0,0,0	140173124	1,0,0	205	74	1	1	1.0,1.0,1.0	0.981,1.0,1.0	0.006
SE	5776	ENSG00000140092.16	FBLN5	chr14	-	91873496	91873675	91869423	91870385	91877486	91877682	5776	0,0,1	0,0,0	3,2,1	1,5,2	253	74	1	1	NA,NA,1.0	0.467,0.105,0.128	0.767
SE	5778	ENSG00000140092.16	FBLN5	chr14	-	91942036	91942174	91940564	91940616	91942906	91942961	5778	0,0,0	0,1,0	0,0,1	4,3,2	212	74	1	1	NA,0.0,NA	0.0,0.0,0.149	-0.05
SE	5779	ENSG00000140092.16	FBLN5	chr14	-	91942036	91942180	91940564	91940616	91942906	91942961	5779	0,0,0	0,1,0	0,1,1	4,3,2	218	74	1	1	NA,0.0,NA	0.0,0.102,0.145	-0.082
SE	5781	ENSG00000290989.1	ENSG00000290989	chr1	+	224002521	224002622	223992742	223993047	224003519	224003654	5781	1,1,0	0,1,1	2,2,1	1,2,0	175	74	0.0497795	0.788379	1.0,0.297,0.0	0.458,0.297,1.0	-0.153
SE	5783	ENSG00000103769.10	RAB11A	chr15	+	65877761	65877955	65877331	65877527	65879670	65879679	5783	72,44,75	0,0,0	106,91,81	1,0,0	268	74	1	1	1.0,1.0,1.0	0.967,1.0,1.0	0.011
SE	5784	ENSG00000153130.18	SCOC	chr4	+	140373936	140374316	140373648	140373717	140379120	140379192	5784	1,0,0	17,23,20	1,1,0	25,26,21	454	74	1	1	0.009,0.0,0.0	0.006,0.006,0.0	-0.001
SE	5785	ENSG00000153130.18	SCOC	chr4	+	140376674	140376778	140343600	140343708	140379120	140379192	5785	0,0,0	0,0,1	0,1,0	0,0,0	178	74	1	1	NA,NA,0.0	NA,1.0,NA	-1
SE	5787	ENSG00000171469.11	ZNF561	chr19	-	9614020	9614103	9607325	9611336	9617044	9617171	5787	7,5,11	0,0,1	16,18,22	1,0,0	157	74	1	1	1.0,1.0,0.838	0.883,1.0,1.0	-0.015
SE	5792	ENSG00000047578.14	KATNIP	chr16	+	27618424	27618501	27573900	27573956	27628660	27628830	5792	7,7,11	0,0,0	9,6,7	1,1,0	151	74	1	1	1.0,1.0,1.0	0.815,0.746,1.0	0.146
SE	5793	ENSG00000047578.14	KATNIP	chr16	+	27648603	27648735	27631064	27631162	27677728	27677996	5793	4,1,6	2,0,0	2,3,6	0,2,0	206	74	0.92384	1	0.418,1.0,1.0	1.0,0.35,1.0	0.023
SE	5800	ENSG00000140374.17	ETFA	chr15	-	76295590	76295737	76292618	76292700	76311349	76311469	5800	52,41,65	3,2,2	74,87,89	8,3,5	221	74	0.309345	1	0.853,0.873,0.916	0.756,0.907,0.856	0.041
SE	5805	ENSG00000140464.20	PML	chr15	+	74032571	74032715	74024856	74024927	74033155	74033414	5805	5,1,6	2,2,1	18,8,10	7,6,6	218	74	0.985195	1	0.459,0.145,0.671	0.466,0.312,0.361	0.045
SE	5817	ENSG00000179151.13	EDC3	chr15	-	74655732	74656068	74640465	74640619	74671454	74671774	5817	15,18,32	0,0,0	54,39,25	1,0,0	410	74	1	1	1.0,1.0,1.0	0.907,1.0,1.0	0.031
SE	5819	ENSG00000179151.13	EDC3	chr15	-	74687090	74687179	74674960	74675142	74695879	74695936	5819	0,0,0	3,6,4	1,2,3	9,5,12	163	74	0.0255582	0.50131	0.0,0.0,0.0	0.048,0.154,0.102	-0.101
SE	5824	ENSG00000236548.3	RNF217-AS1	chr6	-	124945298	124945439	124941389	124941524	124947930	124948098	5824	0,0,3	1,0,1	0,0,2	0,0,0	215	74	1	1	0.0,NA,0.508	NA,NA,1.0	-0.746
SE	5826	ENSG00000166348.20	USP54	chr10	-	73504849	73504990	73500654	73500838	73505307	73505426	5826	2,1,1	1,0,0	3,0,4	0,0,0	215	74	1	1	0.408,1.0,1.0	1.0,NA,1.0	-0.197
SE	5832	ENSG00000166348.20	USP54	chr10	-	73534599	73534770	73530703	73530835	73536268	73536437	5832	4,5,3	0,0,0	11,3,12	1,0,0	245	74	1	1	1.0,1.0,1.0	0.769,1.0,1.0	0.077
SE	5833	ENSG00000166348.20	USP54	chr10	-	73541903	73541969	73541632	73541738	73542802	73542885	5833	0,0,0	1,2,0	0,0,3	1,2,0	140	74	1	1	0.0,0.0,NA	0.0,0.0,1.0	-0.333
SE	5834	ENSG00000166348.20	USP54	chr10	-	73575797	73576361	73575511	73575675	73625936	73626117	5834	9,1,3	0,1,0	14,13,10	1,3,1	638	74	0.00145927	0.0697556	1.0,0.104,1.0	0.619,0.334,0.537	0.205
SE	5837	ENSG00000235162.9	C12orf75	chr12	+	105348601	105348626	105330635	105330937	105365806	105365842	5837	31,29,50	1,0,1	45,76,43	0,0,0	99	74	1	1	0.959,1.0,0.974	1.0,1.0,1.0	-0.022
SE	5842	ENSG00000198612.11	COPS8	chr2	+	237086731	237086796	237085881	237086042	237087126	237087197	5842	0,0,1	0,3,4	0,0,0	3,1,1	139	74	1	1	NA,0.0,0.117	0.0,0.0,0.0	0.059
SE	5843	ENSG00000198612.11	COPS8	chr2	+	237089861	237089994	237088604	237088653	237094089	237094197	5843	17,4,16	0,0,1	25,24,15	0,0,0	207	74	1	1	1.0,1.0,0.851	1.0,1.0,1.0	-0.05
SE	5845	ENSG00000136986.10	DERL1	chr8	-	123030604	123030716	123024985	123025050	123041969	123042122	5845	4,7,6	1,0,0	10,7,3	0,0,0	186	74	1	1	0.614,1.0,1.0	1.0,1.0,1.0	-0.129
SE	5848	ENSG00000002919.15	SNX11	chr17	+	48110707	48110767	48107557	48107838	48112030	48112085	5848	0,0,0	1,0,1	1,0,0	1,8,1	134	74	1	1	0.0,NA,0.0	0.356,0.0,0.0	-0.119
SE	5849	ENSG00000008086.13	CDKL5	chrX	+	18623878	18624001	18619866	18619966	18625127	18625247	5849	0,1,0	2,0,2	1,3,2	2,1,3	197	74	0.0313747	0.573221	0.0,1.0,0.0	0.158,0.53,0.2	0.037
SE	5852	ENSG00000113013.16	HSPA9	chr5	-	138574067	138574121	138573762	138573850	138575237	138575417	5852	18,28,36	0,0,0	35,39,40	0,1,0	128	74	1	1	1.0,1.0,1.0	1.0,0.958,1.0	0.014
SE	5853	ENSG00000113013.16	HSPA9	chr5	-	138574067	138574126	138573762	138573850	138575237	138575401	5853	35,40,58	0,0,0	58,52,61	0,1,0	133	74	1	1	1.0,1.0,1.0	1.0,0.967,1.0	0.011
SE	5854	ENSG00000198586.14	TLK1	chr2	-	171046173	171046362	171028338	171028405	171049813	171049950	5854	29,19,27	0,1,0	62,52,61	0,0,0	263	74	1	1	1.0,0.842,1.0	1.0,1.0,1.0	-0.053
SE	5855	ENSG00000198586.14	TLK1	chr2	-	171059923	171059986	171058150	171058197	171061080	171061156	5855	0,0,1	5,4,6	1,0,0	8,4,4	137	74	1	1	0.0,0.0,0.083	0.063,0.0,0.0	0.007
SE	5856	ENSG00000198586.14	TLK1	chr2	-	171082780	171082852	171061080	171061156	171117738	171117857	5856	13,12,19	0,0,0	34,29,27	1,1,0	146	74	1	1	1.0,1.0,1.0	0.945,0.936,1.0	0.04
SE	5857	ENSG00000198586.14	TLK1	chr2	-	171117738	171117857	171082780	171082852	171160289	171160833	5857	16,14,17	1,0,1	33,34,28	0,0,0	193	74	1	1	0.86,1.0,0.867	1.0,1.0,1.0	-0.091
SE	5859	ENSG00000137726.17	FXYD6	chr11	-	117840318	117840368	117839780	117839830	117841147	117841184	5859	199142175	1,0,0	423334368	0,1,0	124	74	1	1	0.992,1.0,1.0	1.0,0.995,1.0	-0.001
SE	5860	ENSG00000255245.4	FXYD6-FXYD2	chr11	-	117841147	117841184	117840318	117840368	117841790	117841865	5860	207146195	0,0,0	441356399	0,0,1	111	74	1	1	1.0,1.0,1.0	1.0,1.0,0.996	0.001
SE	5862	ENSG00000150768.18	DLAT	chr11	+	112028791	112028945	112028514	112028639	112033403	112033530	5862	19,25,33	0,0,0	42,38,32	1,0,0	228	74	1	1	1.0,1.0,1.0	0.932,1.0,1.0	0.023
SE	5863	ENSG00000150768.18	DLAT	chr11	+	112045862	112045970	112045137	112045230	112051233	112051349	5863	15,18,15	0,1,1	20,27,22	0,1,0	182	74	1	1	1.0,0.88,0.859	1.0,0.917,1.0	-0.059
SE	5865	ENSG00000178585.15	CTNNBIP1	chr1	-	9883704	9883738	9877904	9877989	9910094	9910269	5865	0,0,0	1,0,2	0,1,0	2,2,1	108	74	1	1	0.0,NA,0.0	0.0,0.255,0.0	-0.085
SE	5866	ENSG00000132463.15	GRSF1	chr4	-	70831538	70831674	70827851	70828036	70832306	70832450	5866	69,59,69	0,0,0	150119124	0,0,1	210	74	1	1	1.0,1.0,1.0	1.0,1.0,0.978	0.007
SE	5868	ENSG00000061936.10	SFSWAP	chr12	+	131764455	131764686	131756472	131756644	131766117	131766308	5868	13,15,9	0,0,0	30,28,22	1,0,0	305	74	1	1	1.0,1.0,1.0	0.879,1.0,1.0	0.04
SE	5869	ENSG00000061936.10	SFSWAP	chr12	+	131785072	131785228	131778064	131778330	131786462	131786588	5869	1,1,1	0,0,1	1,2,2	1,3,1	230	74	0.00132433	0.0649857	1.0,1.0,0.243	0.243,0.177,0.392	0.477
SE	5880	ENSG00000141425.18	RPRD1A	chr18	-	36033707	36033837	36030990	36031097	36067253	36067556	5880	61,57,56	0,1,2	95,82,84	0,0,0	204	74	0.410294	1	1.0,0.954,0.91	1.0,1.0,1.0	-0.045
SE	5881	ENSG00000141425.18	RPRD1A	chr18	-	36040806	36040865	36033707	36033837	36067253	36067530	5881	0,2,2	27,24,24	2,2,3	33,38,30	133	74	0.383488	1	0.0,0.044,0.044	0.033,0.028,0.053	-0.009
SE	5882	ENSG00000129636.13	ITFG1	chr16	-	47237964	47238008	47218867	47218946	47258631	47258740	5882	5,5,2	0,0,0	4,6,5	0,0,2	118	74	1	1	1.0,1.0,1.0	1.0,1.0,0.611	0.13
SE	5883	ENSG00000138709.20	LARP1B	chr4	+	128082164	128082305	128077787	128077962	128091000	128091144	5883	14,10,21	0,0,2	32,39,30	1,0,1	215	74	1	1	1.0,1.0,0.783	0.917,1.0,0.912	-0.015
SE	5884	ENSG00000138709.20	LARP1B	chr4	+	128162193	128162317	128121825	128122188	128179405	128179512	5884	4,2,2	0,0,0	9,8,12	0,1,0	198	74	1	1	1.0,1.0,1.0	1.0,0.749,1.0	0.084
SE	5886	ENSG00000138709.20	LARP1B	chr4	+	128178430	128178642	128162193	128162317	128179405	128179512	5886	6,5,7	0,0,0	11,13,5	0,0,1	286	74	1	1	1.0,1.0,1.0	1.0,1.0,0.564	0.145
SE	5894	ENSG00000164073.11	MFSD8	chr4	-	127965071	127965208	127957500	127957592	127965896	127965949	5894	11,4,5	0,1,0	21,23,20	5,1,1	211	74	0.00166784	0.0767482	1.0,0.584,1.0	0.596,0.89,0.875	0.074
SE	5895	ENSG00000122729.19	ACO1	chr9	+	32386370	32386438	32384619	32384735	32405484	32405603	5895	0,0,0	0,3,4	0,1,0	4,3,5	142	74	1	1	NA,0.0,0.0	0.0,0.148,0.0	-0.049
SE	5898	ENSG00000100281.14	HMGXB4	chr22	+	35262322	35262421	35257492	35257557	35263077	35263226	5898	3,3,2	1,0,0	3,4,6	1,0,4	173	74	0.00307716	0.122036	0.562,1.0,1.0	0.562,1.0,0.391	0.203
SE	5899	ENSG00000169738.8	DCXR	chr17	-	82036383	82036448	82036190	82036308	82036543	82036643	5899	19,10,14	0,0,1	48,31,24	0,0,1	139	74	1	1	1.0,1.0,0.882	1.0,1.0,0.927	-0.015
SE	5900	ENSG00000198625.14	MDM4	chr1	+	204537429	204537497	204532190	204532246	204538208	204538308	5900	10,3,10	0,1,2	14,13,10	3,4,2	142	74	0.0395139	0.681507	1.0,0.61,0.723	0.709,0.629,0.723	0.091
SE	5903	ENSG00000198625.14	MDM4	chr1	+	204544534	204544684	204542783	204542944	204546796	204546877	5903	16,6,15	0,0,0	19,16,25	1,0,0	224	74	1	1	1.0,1.0,1.0	0.863,1.0,1.0	0.046
SE	5904	ENSG00000198556.14	ZNF789	chr7	+	99478273	99478356	99476402	99476480	99479660	99479787	5904	1,0,1	0,0,1	0,0,0	1,0,0	157	74	1	1	1.0,NA,0.32	0.0,NA,NA	0.66
SE	5905	ENSG00000198556.14	ZNF789	chr7	+	99485207	99485368	99484029	99484143	99486475	99486800	5905	4,0,0	0,0,0	6,2,3	2,1,0	235	74	1	1	1.0,NA,NA	0.486,0.386,1.0	0.376
SE	5906	ENSG00000085871.9	MGST2	chr4	+	139678542	139678642	139665767	139666077	139695196	139695267	5906	20,13,10	0,1,0	13,18,22	0,0,0	174	74	1	1	1.0,0.847,1.0	1.0,1.0,1.0	-0.051
SE	5908	ENSG00000108840.16	HDAC5	chr17	-	44084554	44084675	44083804	44083854	44086571	44086737	5908	21,16,25	0,0,0	30,31,25	1,0,0	195	74	1	1	1.0,1.0,1.0	0.919,1.0,1.0	0.027
SE	5909	ENSG00000108840.16	HDAC5	chr17	-	44085021	44085155	44084554	44084675	44086571	44086737	5909	17,18,26	0,0,0	37,25,30	1,0,0	208	74	1	1	1.0,1.0,1.0	0.929,1.0,1.0	0.024
SE	5910	ENSG00000108840.16	HDAC5	chr17	-	44088386	44088598	44087411	44087696	44091269	44091492	5910	70,52,81	0,0,0	91,96,79	0,0,2	286	74	1	1	1.0,1.0,1.0	1.0,1.0,0.911	0.03
SE	5911	ENSG00000164366.4	CCDC127	chr5	-	216728	216859	196867	205958	218092	218153	5911	9,10,10	0,0,0	10,13,14	1,1,0	205	74	1	1	1.0,1.0,1.0	0.783,0.824,1.0	0.131
SE	5912	ENSG00000116962.15	NID1	chr1	-	236011920	236012043	235993644	235993872	236013410	236013560	5912	19,20,39	1,0,0	73,54,43	0,0,0	197	74	1	1	0.877,1.0,1.0	1.0,1.0,1.0	-0.041
SE	5918	ENSG00000187987.10	ZSCAN23	chr6	-	28435858	28436343	28435459	28435607	28443398	28443491	5918	11,12,12	0,0,0	36,20,42	0,0,1	559	74	1	1	1.0,1.0,1.0	1.0,1.0,0.848	0.051
SE	5919	ENSG00000165006.14	UBAP1	chr9	+	34220907	34220948	34179037	34179240	34234215	34234340	5919	18,26,30	1,0,0	40,45,44	0,0,0	115	74	1	1	0.921,1.0,1.0	1.0,1.0,1.0	-0.026
SE	5920	ENSG00000165006.14	UBAP1	chr9	+	34241184	34242108	34234215	34234340	34249778	34249961	5920	105,87,120	0,0,1	171156126	0,0,0	998	74	1	1	1.0,1.0,0.899	1.0,1.0,1.0	-0.034
SE	5922	ENSG00000106771.13	TMEM245	chr9	-	109073355	109073438	109064476	109064567	109080838	109080943	5922	19,13,19	0,0,0	47,42,45	1,0,0	157	74	1	1	1.0,1.0,1.0	0.957,1.0,1.0	0.014
SE	5923	ENSG00000106771.13	TMEM245	chr9	-	109080838	109080943	109073355	109073438	109087172	109087342	5923	6,11,7	1,0,1	18,20,26	0,0,0	179	74	1	1	0.713,1.0,0.743	1.0,1.0,1.0	-0.181
SE	5924	ENSG00000106771.13	TMEM245	chr9	-	109085996	109086020	109080838	109080943	109087172	109087342	5924	3,4,4	0,3,0	12,15,9	1,3,3	98	74	0.182223	1	1.0,0.502,1.0	0.901,0.791,0.694	0.039
SE	5925	ENSG00000164112.14	SMIM43	chr4	-	121764130	121764245	121763763	121763872	121764816	121765170	5925	0,1,1	0,0,0	3,1,3	0,2,2	189	74	1	1	NA,1.0,1.0	1.0,0.164,0.37	0.489
SE	5929	ENSG00000155329.12	ZCCHC10	chr5	-	133022840	133022906	133006758	133006920	133026496	133026549	5929	0,1,0	2,0,4	1,0,2	3,0,0	140	74	1	1	0.0,1.0,0.0	0.15,NA,1.0	-0.242
SE	5931	ENSG00000164111.15	ANXA5	chr4	-	121686287	121686372	121684676	121684771	121696580	121696624	5931	62,48,65	0,0,1	106,79,87	0,0,0	159	74	1	1	1.0,1.0,0.968	1.0,1.0,1.0	-0.011
SE	5933	ENSG00000173376.14	NDNF	chr4	-	121039929	121040054	121035612	121037657	121045649	121045838	5933	2,1,1	0,0,1	16,15,9	0,0,0	199	74	1	1	1.0,1.0,0.271	1.0,1.0,1.0	-0.243
SE	5936	ENSG00000184575.12	XPOT	chr12	+	64418045	64418115	64416697	64416754	64418875	64419094	5936	14,2,8	0,0,0	21,25,25	0,1,0	144	74	1	1	1.0,1.0,1.0	1.0,0.928,1.0	0.024
SE	5937	ENSG00000091482.8	SMPX	chrX	-	21737548	21737697	21705977	21706394	21743749	21743836	5937	755616876	0,0,1	11151075878	1,0,0	223	74	1	1	1.0,1.0,0.997	0.997,1.0,1.0	0
SE	5940	ENSG00000145388.15	METTL14	chr4	+	118705610	118705821	118703934	118704051	118709997	118715430	5940	7,6,16	0,0,0	12,20,20	1,0,0	285	74	1	1	1.0,1.0,1.0	0.757,1.0,1.0	0.081
SE	5941	ENSG00000249669.12	CARMN	chr5	+	149415520	149415917	149406877	149407078	149421480	149421601	5941	1,0,2	0,0,0	2,0,1	3,0,0	471	74	1	1	1.0,NA,1.0	0.095,NA,1.0	0.453
SE	5943	ENSG00000249669.12	CARMN	chr5	+	149420480	149421068	149406860	149407078	149421480	149421601	5943	3,0,2	0,0,0	3,3,2	3,0,0	662	74	1	1	1.0,NA,1.0	0.101,1.0,1.0	0.3
SE	5944	ENSG00000249669.12	CARMN	chr5	+	149423185	149423309	149421480	149421601	149424089	149426394	5944	2,0,0	1,0,0	1,0,0	0,2,1	198	74	1	1	0.428,NA,NA	1.0,0.0,0.0	0.095
SE	5945	ENSG00000249669.12	CARMN	chr5	+	149423185	149423639	149421480	149421601	149424089	149424397	5945	3,2,6	1,0,0	11,8,4	0,2,1	528	74	0.170081	1	0.296,1.0,1.0	1.0,0.359,0.359	0.193
SE	5946	ENSG00000249669.12	CARMN	chr5	+	149423433	149423639	149421480	149421601	149424089	149424397	5946	1,1,1	1,0,0	4,1,0	0,2,1	280	74	0.000473076	0.0289857	0.209,1.0,1.0	1.0,0.117,0.0	0.364
SE	5949	ENSG00000064933.19	PMS1	chr2	+	189805651	189805754	189795768	189795951	189818016	189818180	5949	3,1,0	0,0,0	4,4,1	0,0,1	177	74	1	1	1.0,1.0,NA	1.0,1.0,0.295	0.235
SE	5950	ENSG00000064933.19	PMS1	chr2	+	189818016	189818180	189805651	189805754	189843963	189844080	5950	1,4,3	0,0,0	3,2,5	0,1,0	238	74	1	1	1.0,1.0,1.0	1.0,0.383,1.0	0.206
SE	5952	ENSG00000064933.19	PMS1	chr2	+	189863742	189863974	189854238	189855128	189867798	189867929	5952	10,8,8	0,1,0	6,15,17	0,0,1	306	74	1	1	1.0,0.659,1.0	1.0,1.0,0.804	-0.048
SE	5953	ENSG00000064933.19	PMS1	chr2	+	189863742	189864228	189854238	189855128	189867798	189867929	5953	17,20,14	0,1,0	24,32,34	0,0,1	560	74	1	1	1.0,0.725,1.0	1.0,1.0,0.818	-0.031
SE	5955	ENSG00000124562.10	SNRPC	chr6	+	34757911	34757954	34757504	34757551	34762594	34762703	5955	43,41,55	0,0,0	82,83,71	0,1,0	117	74	1	1	1.0,1.0,1.0	1.0,0.981,1.0	0.006
SE	5965	ENSG00000145362.21	ANK2	chr4	+	113258049	113258148	113255734	113255932	113258312	113258411	5965	1,0,0	0,0,1	4,1,4	0,0,0	173	74	1	1	1.0,NA,0.0	1.0,1.0,1.0	-0.5
SE	5966	ENSG00000145362.21	ANK2	chr4	+	113258312	113258411	113255734	113255932	113264896	113264995	5966	0,3,2	1,1,0	4,5,8	4,0,1	173	74	0.625267	1	0.0,0.562,1.0	0.3,1.0,0.774	-0.171
SE	5967	ENSG00000145362.21	ANK2	chr4	+	113278459	113278558	113277836	113277935	113282674	113282872	5967	27,23,29	1,1,0	42,29,25	0,0,3	173	74	1	1	0.92,0.908,1.0	1.0,1.0,0.781	0.016
SE	5968	ENSG00000145362.21	ANK2	chr4	+	113304223	113304277	113302766	113302839	113311254	113311399	5968	1,0,0	6,7,7	0,1,1	16,7,15	128	74	1	1	0.088,0.0,0.0	0.0,0.076,0.037	-0.008
SE	5969	ENSG00000145362.21	ANK2	chr4	+	113323758	113323794	113318516	113318620	113330245	113330470	5969	5,2,2	1,2,2	3,3,2	2,0,4	110	74	0.924443	1	0.771,0.402,0.402	0.502,1.0,0.252	-0.06
SE	5970	ENSG00000145362.21	ANK2	chr4	+	113331971	113332070	113330245	113330470	113333053	113333208	5970	0,1,0	5,2,4	0,0,0	7,6,7	173	74	1	1	0.0,0.176,0.0	0.0,0.0,0.0	0.059
SE	5971	ENSG00000145362.21	ANK2	chr4	+	113348275	113348308	113345899	113346022	113350227	113350249	5971	59,48,72	0,0,0	117120101	1,0,0	107	74	1	1	1.0,1.0,1.0	0.988,1.0,1.0	0.004
SE	5972	ENSG00000145362.21	ANK2	chr4	+	113353044	113359299	113350227	113350249	113360822	113360897	5972	77,72,83	34,24,40	189172179	67,53,54	6329	74	0.0921275	1	0.026,0.034,0.024	0.032,0.037,0.037	-0.007
SE	5973	ENSG00000145362.21	ANK2	chr4	+	113372532	113372625	113369513	113369805	113373089	113373173	5973	33,13,34	0,0,0	53,40,43	0,0,1	167	74	1	1	1.0,1.0,1.0	1.0,1.0,0.95	0.017
SE	5976	ENSG00000145362.21	ANK2	chr4	+	113374731	113374946	113373284	113373449	113381456	113383723	5976	23,15,21	5,2,1	41,42,45	5,6,6	289	74	0.776935	1	0.541,0.658,0.843	0.677,0.642,0.658	0.022
SE	5977	ENSG00000145362.21	ANK2	chr4	+	113374763	113374946	113373284	113373449	113381456	113383725	5977	25,21,28	5,2,1	53,54,53	5,6,6	257	74	0.795824	1	0.59,0.751,0.89	0.753,0.722,0.718	0.013
SE	5978	ENSG00000145362.21	ANK2	chr4	+	113378089	113378181	113374763	113374946	113381456	113383736	5978	0,0,0	12,3,8	2,2,3	13,15,16	166	74	0.0215096	0.447429	0.0,0.0,0.0	0.064,0.056,0.077	-0.066
SE	5982	ENSG00000174720.18	LARP7	chr4	+	112638617	112638673	112637146	112637239	112644667	112644699	5982	1,1,0	11,13,18	3,1,1	23,32,37	130	74	1	1	0.049,0.042,0.0	0.069,0.017,0.015	-0.003
SE	5983	ENSG00000174720.18	LARP7	chr4	+	112638617	112638673	112637569	112637603	112644667	112644699	5983	1,1,0	7,2,5	3,1,1	11,14,10	130	74	0.184982	1	0.075,0.222,0.0	0.134,0.039,0.054	0.023
SE	5989	ENSG00000162910.19	MRPL55	chr1	-	228108234	228108318	228107667	228107869	228108954	228109021	5989	0,1,2	1,0,0	4,3,3	0,0,0	158	74	1	1	0.0,1.0,1.0	1.0,1.0,1.0	-0.333
SE	5990	ENSG00000162910.19	MRPL55	chr1	-	228108234	228108321	228107667	228107869	228108954	228109055	5990	0,1,1	1,0,0	4,2,2	0,0,0	161	74	1	1	0.0,1.0,1.0	1.0,1.0,1.0	-0.333
SE	5991	ENSG00000162910.19	MRPL55	chr1	-	228108436	228108474	228108234	228108318	228108954	228109021	5991	0,1,0	0,0,1	0,1,2	0,1,1	112	74	1	1	NA,1.0,0.0	NA,0.398,0.569	0.017
SE	5995	ENSG00000162910.19	MRPL55	chr1	-	228108436	228108508	228108234	228108318	228108954	228109016	5995	0,0,0	0,0,1	0,1,0	0,1,1	146	74	1	1	NA,NA,0.0	NA,0.336,0.0	-0.168
SE	5996	ENSG00000162910.19	MRPL55	chr1	-	228108436	228109021	228108234	228108318	228109148	228109299	5996	8,8,8	0,0,0	15,22,14	0,0,1	659	74	1	1	1.0,1.0,1.0	1.0,1.0,0.611	0.13
SE	5998	ENSG00000162910.19	MRPL55	chr1	-	228108954	228109021	228108234	228108318	228109148	228109299	5998	2,0,1	0,0,0	0,2,4	0,0,1	141	74	1	1	1.0,NA,1.0	NA,1.0,0.677	0.161
SE	6003	ENSG00000177600.9	RPLP2	chr11	+	810233	810357	809966	810039	811596	811645	6003	425392411	1,0,0	1383949970	2,2,3	198	74	1	1	0.994,1.0,1.0	0.996,0.994,0.992	0.004
SE	6004	ENSG00000123636.19	BAZ2B	chr2	-	159336941	159337077	159332539	159332686	159337566	159337772	6004	12,13,11	0,0,1	27,29,28	0,0,0	210	74	1	1	1.0,1.0,0.795	1.0,1.0,1.0	-0.068
SE	6005	ENSG00000123636.19	BAZ2B	chr2	-	159398828	159398894	159397344	159397389	159404848	159404910	6005	7,4,6	0,1,0	10,19,13	1,0,0	140	74	1	1	1.0,0.679,1.0	0.841,1.0,1.0	-0.054
SE	6006	ENSG00000123636.19	BAZ2B	chr2	-	159400598	159400664	159398828	159398894	159404848	159404910	6006	15,15,16	0,0,0	62,57,46	0,1,0	140	74	1	1	1.0,1.0,1.0	1.0,0.968,1.0	0.011
SE	6007	ENSG00000123636.19	BAZ2B	chr2	-	159427940	159428042	159412334	159412545	159428310	159428419	6007	8,8,9	5,7,3	20,18,15	9,6,9	176	74	0.495772	1	0.402,0.325,0.558	0.483,0.558,0.412	-0.056
SE	6008	ENSG00000123636.19	BAZ2B	chr2	-	159430862	159431156	159429199	159429260	159432756	159433363	6008	19,18,32	1,0,1	62,46,60	0,1,1	368	74	1	1	0.793,1.0,0.865	1.0,0.902,0.923	-0.056
SE	6009	ENSG00000123636.19	BAZ2B	chr2	-	159448241	159448409	159446781	159446975	159478574	159478721	6009	13,3,23	0,0,0	19,27,22	1,0,0	242	74	1	1	1.0,1.0,1.0	0.853,1.0,1.0	0.049
SE	6010	ENSG00000123636.19	BAZ2B	chr2	-	159453612	159453801	159448241	159448409	159478574	159478721	6010	9,7,10	1,0,0	22,26,15	1,0,0	263	74	1	1	0.717,1.0,1.0	0.861,1.0,1.0	-0.048
SE	6012	ENSG00000164093.18	PITX2	chr4	-	110632342	110632480	110621163	110621369	110632952	110633008	6012	0,1,1	0,0,0	0,1,1	3,0,3	212	74	1	1	NA,1.0,1.0	0.0,1.0,0.104	0.632
SE	6014	ENSG00000138801.9	PAPSS1	chr4	-	107656895	107657007	107654694	107654900	107659958	107660072	6014	8,3,8	0,0,0	8,15,18	0,1,0	186	74	1	1	1.0,1.0,1.0	1.0,0.856,1.0	0.048
SE	6019	ENSG00000247950.9	SEC24B-AS1	chr4	-	109431940	109432104	109431691	109431746	109433733	109433761	6019	1,2,1	0,0,0	1,0,1	0,2,0	238	74	0.148006	1	1.0,1.0,1.0	1.0,0.0,1.0	0.333
SE	6025	ENSG00000054611.14	TBC1D22A	chr22	+	46792667	46792804	46792519	46792576	46793500	46793841	6025	0,1,0	4,7,2	1,0,0	11,9,11	211	74	1	1	0.0,0.048,0.0	0.031,0.0,0.0	0.006
SE	6027	ENSG00000054611.14	TBC1D22A	chr22	+	46974289	46974399	46912073	46912188	46997633	46997709	6027	4,6,13	1,0,0	24,8,13	0,0,1	184	74	1	1	0.617,1.0,1.0	1.0,1.0,0.839	-0.074
SE	6028	ENSG00000054611.14	TBC1D22A	chr22	+	47037070	47037198	46997633	46997709	47111507	47111603	6028	5,10,5	2,0,0	10,10,10	1,1,0	202	74	0.745389	1	0.478,1.0,1.0	0.786,0.786,1.0	-0.031
SE	6032	ENSG00000115355.18	CCDC88A	chr2	-	55299838	55299919	55296257	55296523	55301205	55301277	6032	7,5,8	1,0,0	17,11,7	0,0,0	155	74	1	1	0.77,1.0,1.0	1.0,1.0,1.0	-0.077
SE	6033	ENSG00000115355.18	CCDC88A	chr2	-	55303068	55303152	55301871	55302072	55308808	55309023	6033	2,2,6	0,0,0	9,7,11	0,1,1	158	74	1	1	1.0,1.0,1.0	1.0,0.766,0.837	0.132
SE	6034	ENSG00000115355.18	CCDC88A	chr2	-	55312433	55312579	55309161	55309254	55315927	55316114	6034	27,22,27	0,0,0	59,48,45	0,0,1	220	74	1	1	1.0,1.0,1.0	1.0,1.0,0.938	0.021
SE	6036	ENSG00000138777.20	PPA2	chr4	-	105437949	105438036	105424195	105424322	105446382	105446502	6036	32,24,29	0,0,1	61,41,49	1,0,0	161	74	1	1	1.0,1.0,0.93	0.966,1.0,1.0	-0.012
SE	6037	ENSG00000138777.20	PPA2	chr4	-	105453597	105453642	105449349	105449403	105473893	105474062	6037	2,1,6	0,0,0	3,9,9	1,0,2	119	74	0.66472	1	1.0,1.0,1.0	0.651,1.0,0.737	0.204
SE	6038	ENSG00000138777.20	PPA2	chr4	-	105456680	105456745	105453597	105453642	105473893	105474050	6038	2,2,2	1,0,2	4,6,3	1,3,2	139	74	0.637604	1	0.516,1.0,0.347	0.68,0.516,0.444	0.074
SE	6039	ENSG00000168769.14	TET2	chr4	+	105190359	105190486	105146292	105146979	105233896	105237351	6039	12,6,5	0,1,0	20,16,15	1,0,2	201	74	0.802759	1	1.0,0.688,1.0	0.88,1.0,0.734	0.025
SE	6040	ENSG00000168769.14	TET2	chr4	+	105190359	105190505	105146875	105146979	105233896	105237351	6040	13,7,6	0,1,0	23,21,23	1,0,2	220	74	0.770085	1	1.0,0.702,1.0	0.886,1.0,0.795	0.007
SE	6042	ENSG00000112695.13	COX7A2	chr6	-	75240276	75240385	75237786	75237988	75241175	75241265	6042	11,15,16	0,1,2	33,25,23	2,1,2	183	74	0.249903	1	1.0,0.858,0.764	0.87,0.91,0.823	0.006
SE	6043	ENSG00000112695.13	COX7A2	chr6	-	75240300	75240385	75237674	75237988	75241175	75241265	6043	21,23,25	0,1,2	53,48,36	2,1,2	159	74	0.286977	1	1.0,0.915,0.853	0.925,0.957,0.893	-0.002
SE	6048	ENSG00000138778.14	CENPE	chr4	-	103163478	103163553	103163136	103163256	103174735	103174903	6048	0,0,0	0,2,0	0,0,1	0,2,0	149	74	1	1	NA,0.0,NA	NA,0.0,1.0	-0.5
SE	6050	ENSG00000133401.16	PDZD2	chr5	+	32010329	32010482	31983154	31983656	32037230	32037342	6050	3,2,5	0,0,0	6,9,10	1,0,0	227	74	1	1	1.0,1.0,1.0	0.662,1.0,1.0	0.113
SE	6052	ENSG00000105894.13	PTN	chr7	-	137236143	137236242	137227363	137228075	137251229	137251391	6052	0,0,0	20,13,10	4,1,0	417358310	173	74	1	1	0.0,0.0,0.0	0.004,0.001,0.0	-0.002
SE	6053	ENSG00000072310.18	SREBF1	chr17	-	17818259	17818374	17817695	17817916	17819012	17819234	6053	9,9,11	0,0,0	16,22,9	1,0,1	189	74	1	1	1.0,1.0,1.0	0.862,1.0,0.779	0.12
SE	6054	ENSG00000072310.18	SREBF1	chr17	-	17823517	17823607	17820089	17820521	17836726	17836987	6054	1,1,0	2,6,1	0,1,0	4,2,1	164	74	1	1	0.184,0.07,0.0	0.0,0.184,0.0	0.023
SE	6055	ENSG00000197912.16	SPG7	chr16	+	89529476	89529579	89526328	89526468	89530682	89530808	6055	3,3,9	0,0,0	14,6,10	0,0,1	177	74	1	1	1.0,1.0,1.0	1.0,1.0,0.807	0.064
SE	6057	ENSG00000197912.16	SPG7	chr16	+	89550493	89550609	89548002	89548113	89552978	89553135	6057	16,14,25	0,0,0	41,32,31	0,0,1	190	74	1	1	1.0,1.0,1.0	1.0,1.0,0.924	0.025
SE	6058	ENSG00000197912.16	SPG7	chr16	+	89555877	89556085	89554485	89554563	89556886	89557701	6058	0,0,0	4,4,2	0,1,1	7,5,2	282	74	1	1	0.0,0.0,0.0	0.0,0.05,0.116	-0.055
SE	6061	ENSG00000197894.12	ADH5	chr4	-	99076291	99076552	99074913	99075049	99076703	99076923	6061	132117189	0,0,0	240223232	1,0,0	335	74	1	1	1.0,1.0,1.0	0.981,1.0,1.0	0.006
SE	6063	ENSG00000256500.6	ENSG00000256500	chr14	+	103657545	103657776	103654563	103654825	103662115	103662194	6063	143109149	0,0,0	274205202	0,1,0	305	74	1	1	1.0,1.0,1.0	1.0,0.98,1.0	0.007
SE	6065	ENSG00000124198.10	ARFGEF2	chr20	+	48941863	48941987	48941198	48941229	48951322	48951469	6065	16,9,15	0,0,1	20,19,36	0,1,1	198	74	1	1	1.0,1.0,0.849	1.0,0.877,0.931	0.014
SE	6066	ENSG00000124198.10	ARFGEF2	chr20	+	48953555	48953790	48952704	48952884	48963829	48963898	6066	60,55,71	0,0,0	117101112	0,1,0	309	74	1	1	1.0,1.0,1.0	1.0,0.96,1.0	0.013
SE	6067	ENSG00000124198.10	ARFGEF2	chr20	+	48974765	48974874	48973144	48973284	48976015	48976199	6067	22,31,23	0,1,0	54,40,45	0,0,1	183	74	1	1	1.0,0.926,1.0	1.0,1.0,0.948	-0.007
SE	6068	ENSG00000124198.10	ARFGEF2	chr20	+	49023050	49023181	49018883	49018998	49025312	49025481	6068	17,13,20	0,1,0	24,29,30	1,0,0	205	74	1	1	1.0,0.824,1.0	0.897,1.0,1.0	-0.024
SE	6069	ENSG00000119139.21	TJP2	chr9	+	69249374	69249485	69248011	69248224	69251034	69251364	6069	8,6,14	6,6,12	19,7,15	10,10,12	185	74	0.909559	1	0.348,0.286,0.318	0.432,0.219,0.333	-0.011
SE	6070	ENSG00000119139.21	TJP2	chr9	+	69251034	69251364	69248011	69248224	69252814	69252900	6070	35,23,32	1,0,0	52,47,47	1,0,2	404	74	0.741234	1	0.865,1.0,1.0	0.905,1.0,0.811	0.05
SE	6071	ENSG00000168785.8	TSPAN5	chr4	-	98486737	98486884	98482004	98482175	98507677	98507728	6071	2,8,3	0,0,0	9,9,11	1,0,0	221	74	1	1	1.0,1.0,1.0	0.751,1.0,1.0	0.083
SE	6072	ENSG00000215251.5	FASTKD5	chr20	-	3150241	3150782	3146538	3149260	3159765	3159865	6072	3,2,1	1,3,1	3,8,6	2,0,0	615	74	0.00213993	0.0927026	0.265,0.074,0.107	0.153,1.0,1.0	-0.569
SE	6075	ENSG00000129646.16	QRICH2	chr17	-	76291014	76294021	76289991	76290077	76304414	76304525	6075	17,11,21	0,0,0	100,59,86	3,0,0	3081	74	0.253717	1	1.0,1.0,1.0	0.445,1.0,1.0	0.185
SE	6078	ENSG00000054654.20	SYNE2	chr14	+	63995043	63995202	63993834	63993969	63996946	63997158	6078	37,24,25	0,0,0	113,94,143	0,1,0	233	74	1	1	1.0,1.0,1.0	1.0,0.968,1.0	0.011
SE	6079	ENSG00000054654.20	SYNE2	chr14	+	64019991	64020093	64017594	64017756	64021314	64021515	6079	14,11,5	0,0,0	46,38,53	0,1,0	176	74	1	1	1.0,1.0,1.0	1.0,0.941,1.0	0.02
SE	6080	ENSG00000054654.20	SYNE2	chr14	+	64034493	64034592	64031015	64031357	64047999	64048155	6080	1,0,1	26,14,26	1,1,0	103,72,99	173	74	1	1	0.016,0.0,0.016	0.004,0.006,0.0	0.007
SE	6081	ENSG00000054654.20	SYNE2	chr14	+	64075944	64076100	64073967	64074136	64078465	64078606	6081	72,43,58	0,0,0	218177220	0,1,0	230	74	1	1	1.0,1.0,1.0	1.0,0.983,1.0	0.006
SE	6082	ENSG00000054654.20	SYNE2	chr14	+	64107490	64107607	64101931	64102042	64113340	64113571	6082	36,21,21	1,0,0	106,63,101	0,0,0	191	74	1	1	0.933,1.0,1.0	1.0,1.0,1.0	-0.022
SE	6085	ENSG00000054654.20	SYNE2	chr14	+	64132264	64132438	64130047	64130248	64134068	64134200	6085	64,45,41	0,0,0	191109173	0,1,0	248	74	1	1	1.0,1.0,1.0	1.0,0.97,1.0	0.01
SE	6086	ENSG00000054654.20	SYNE2	chr14	+	64139940	64140073	64137786	64137983	64141340	64141523	6086	43,43,46	0,1,0	198145178	0,0,0	207	74	1	1	1.0,0.939,1.0	1.0,1.0,1.0	-0.02
SE	6089	ENSG00000054654.20	SYNE2	chr14	+	64188859	64189009	64188549	64188708	64190070	64190237	6089	0,0,0	41,36,23	0,0,2	112,80,109	224	74	1	1	0.0,0.0,0.0	0.0,0.0,0.006	-0.002
SE	6099	ENSG00000138641.18	HERC3	chr4	+	88676217	88676241	88670138	88670252	88676333	88676423	6099	1,5,1	0,0,0	2,2,2	1,1,2	98	74	0.0117008	0.304518	1.0,1.0,1.0	0.602,0.602,0.43	0.455
SE	6103	ENSG00000107897.20	ACBD5	chr10	-	27217979	27218183	27215534	27215641	27219722	27219803	6103	9,5,11	0,1,0	9,11,22	0,0,0	278	74	1	1	1.0,0.571,1.0	1.0,1.0,1.0	-0.143
SE	6105	ENSG00000107897.20	ACBD5	chr10	-	27223206	27223239	27219722	27219857	27223337	27223452	6105	0,1,1	1,2,2	1,0,0	4,2,1	107	74	1	1	0.0,0.257,0.257	0.147,0.0,0.0	0.122
SE	6108	ENSG00000107897.20	ACBD5	chr10	-	27240318	27240474	27235091	27235212	27240673	27240824	6108	5,1,5	0,0,0	7,7,6	0,1,0	230	74	1	1	1.0,1.0,1.0	1.0,0.693,1.0	0.102
SE	6109	ENSG00000107897.20	ACBD5	chr10	-	27240318	27240484	27235091	27235212	27240673	27240743	6109	6,2,5	0,0,0	9,9,6	0,1,0	240	74	1	1	1.0,1.0,1.0	1.0,0.735,1.0	0.088
SE	6110	ENSG00000113712.19	CSNK1A1	chr5	-	149511065	149511158	149509878	149509953	149511793	149511872	6110	2,0,0	16,17,18	2,0,0	25,22,30	167	74	1	1	0.052,0.0,0.0	0.034,0.0,0.0	0.006
SE	6111	ENSG00000113712.19	CSNK1A1	chr5	-	149517793	149517877	149513069	149513209	149520289	149520388	6111	18,16,19	31,27,28	23,23,27	76,57,61	158	74	0.0474866	0.762122	0.214,0.217,0.241	0.124,0.159,0.172	0.072
SE	6112	ENSG00000113712.19	CSNK1A1	chr5	-	149520289	149520388	149513069	149513209	149525044	149525171	6112	87,65,77	0,0,0	177136169	0,0,1	173	74	1	1	1.0,1.0,1.0	1.0,1.0,0.986	0.005
SE	6113	ENSG00000164039.15	BDH2	chr4	-	103085348	103085462	103082870	103082929	103086479	103086540	6113	17,17,23	0,0,0	55,50,49	0,1,0	188	74	1	1	1.0,1.0,1.0	1.0,0.952,1.0	0.016
SE	6114	ENSG00000132563.17	REEP2	chr5	+	138441384	138441461	138440940	138441088	138444414	138444535	6114	1,1,1	0,0,0	1,8,7	0,0,1	151	74	1	1	1.0,1.0,1.0	1.0,1.0,0.774	0.075
SE	6117	ENSG00000130382.9	MLLT1	chr19	-	6226976	6227102	6222120	6222684	6230569	6230713	6117	24,20,26	4,6,4	56,53,45	8,9,19	200	74	0.675132	1	0.689,0.552,0.706	0.721,0.685,0.467	0.025
SE	6120	ENSG00000132963.9	POMP	chr13	+	28659818	28659919	28659177	28659187	28662409	28662507	6120	1,0,0	6,3,3	1,0,0	7,10,15	175	74	1	1	0.066,0.0,0.0	0.057,0.0,0.0	0.003
SE	6121	ENSG00000132963.9	POMP	chr13	+	28659821	28659919	28659103	28659187	28662409	28662507	6121	1,0,0	6,3,3	1,0,0	7,10,15	172	74	1	1	0.067,0.0,0.0	0.058,0.0,0.0	0.003
SE	6123	ENSG00000111737.12	RAB35	chr12	-	120098810	120098935	120095098	120097373	120099029	120099154	6123	12,12,12	4,1,2	17,30,19	2,1,1	199	74	0.0459442	0.746801	0.527,0.817,0.691	0.76,0.918,0.876	-0.173
SE	6125	ENSG00000233143.4	DIRC3-AS1	chr2	+	217295903	217295987	217282714	217282809	217296631	217296770	6125	0,0,0	0,0,1	0,1,0	0,1,0	158	74	1	1	NA,NA,0.0	NA,0.319,NA	-0.319
SE	6126	ENSG00000072415.10	PALS1	chr14	+	67254203	67254310	67241341	67241533	67269700	67269783	6126	0,0,1	9,11,14	0,0,0	13,19,11	181	74	1	1	0.0,0.0,0.028	0.0,0.0,0.0	0.009
SE	6131	ENSG00000120697.10	ALG5	chr13	-	36994988	36995035	36993603	36993672	36995424	36995596	6131	4,2,4	0,0,0	1,7,9	1,0,0	121	74	1	1	1.0,1.0,1.0	0.379,1.0,1.0	0.207
SE	6132	ENSG00000120697.10	ALG5	chr13	-	36995424	36995596	36993603	36993672	36999234	36999332	6132	7,8,7	0,0,0	29,13,12	0,0,1	246	74	1	1	1.0,1.0,1.0	1.0,1.0,0.783	0.072
SE	6135	ENSG00000163319.11	MRPS18C	chr4	+	83458345	83458429	83456908	83456958	83459739	83459797	6135	5,3,7	1,1,1	10,5,12	1,2,0	158	74	0.458912	1	0.701,0.584,0.766	0.824,0.539,1.0	-0.104
SE	6136	ENSG00000163319.11	MRPS18C	chr4	+	83458345	83458429	83456908	83456958	83460972	83461032	6136	2,0,0	3,0,1	4,1,3	0,1,1	158	74	1	1	0.238,NA,0.0	1.0,0.319,0.584	-0.515
SE	6137	ENSG00000163319.11	MRPS18C	chr4	+	83459739	83459797	83456908	83456958	83460972	83461032	6137	5,3,4	3,0,1	9,13,11	0,1,1	132	74	1	1	0.483,1.0,0.692	1.0,0.879,0.86	-0.188
SE	6138	ENSG00000163319.11	MRPS18C	chr4	+	83459739	83459797	83458345	83458429	83460972	83461032	6138	9,5,10	2,0,0	15,15,20	1,0,0	132	74	1	1	0.716,1.0,1.0	0.894,1.0,1.0	-0.059
SE	6140	ENSG00000018236.15	CNTN1	chr12	+	40910072	40910105	40908353	40908493	40918638	40918771	6140	4,1,3	0,0,1	9,5,10	0,0,0	107	74	1	1	1.0,1.0,0.675	1.0,1.0,1.0	-0.108
SE	6142	ENSG00000138674.17	SEC31A	chr4	-	82842139	82842481	82828999	82829058	82844385	82844509	6142	37,39,46	0,0,0	52,46,48	2,2,0	416	74	0.21041	1	1.0,1.0,1.0	0.822,0.804,1.0	0.125
SE	6143	ENSG00000138674.17	SEC31A	chr4	-	82842184	82842481	82828999	82829058	82844385	82844509	6143	33,39,48	0,0,0	53,43,43	2,2,0	371	74	0.235368	1	1.0,1.0,1.0	0.841,0.811,1.0	0.116
SE	6144	ENSG00000138674.17	SEC31A	chr4	-	82845200	82845293	82844385	82844509	82848803	82848977	6144	0,2,0	2,1,3	3,0,0	2,5,1	167	74	0.934906	1	0.0,0.47,0.0	0.399,0.0,0.0	0.024
SE	6145	ENSG00000138674.17	SEC31A	chr4	-	82861630	82861708	82857688	82857764	82862533	82862572	6145	32,22,23	0,0,1	43,41,28	0,1,0	152	74	1	1	1.0,1.0,0.918	1.0,0.952,1.0	-0.011
SE	6146	ENSG00000138674.17	SEC31A	chr4	-	82861630	82861708	82857688	82857764	82863317	82863392	6146	20,11,16	1,2,3	18,25,19	7,1,3	152	74	0.458486	1	0.907,0.728,0.722	0.556,0.924,0.755	0.041
SE	6147	ENSG00000138674.17	SEC31A	chr4	-	82862533	82862572	82857688	82857764	82863317	82863392	6147	3,2,2	1,2,3	5,4,1	7,1,3	113	74	0.857646	1	0.663,0.396,0.304	0.319,0.724,0.179	0.047
SE	6148	ENSG00000138674.17	SEC31A	chr4	-	82862533	82862572	82861630	82861708	82863317	82863392	6148	17,13,8	2,0,0	28,17,10	0,0,0	113	74	1	1	0.848,1.0,1.0	1.0,1.0,1.0	-0.051
SE	6149	ENSG00000138674.17	SEC31A	chr4	-	82871943	82872086	82870324	82870424	82874610	82874751	6149	13,20,16	0,0,0	46,37,36	0,1,0	217	74	1	1	1.0,1.0,1.0	1.0,0.927,1.0	0.024
SE	6150	ENSG00000138674.17	SEC31A	chr4	-	82881857	82881937	82880798	82880922	82891087	82891214	6150	22,18,18	0,0,1	55,37,41	0,0,0	154	74	1	1	1.0,1.0,0.896	1.0,1.0,1.0	-0.035
SE	6151	ENSG00000138674.17	SEC31A	chr4	-	82881857	82881940	82880798	82880922	82891087	82891136	6151	37,36,33	0,0,1	67,56,67	0,0,0	157	74	1	1	1.0,1.0,0.94	1.0,1.0,1.0	-0.02
SE	6153	ENSG00000175265.19	GOLGA8A	chr15	-	34406673	34406870	34404916	34405055	34407523	34407735	6153	7,8,11	1,0,0	23,16,15	0,0,1	271	74	1	1	0.657,1.0,1.0	1.0,1.0,0.804	-0.049
SE	6154	ENSG00000175265.19	GOLGA8A	chr15	-	34435382	34435471	34407523	34407735	34437397	34437458	6154	16,12,12	0,0,0	24,26,29	1,1,1	163	74	0.281216	1	1.0,1.0,1.0	0.916,0.922,0.929	0.078
SE	6155	ENSG00000145293.17	ENOPH1	chr4	+	82451042	82451245	82447919	82448021	82454721	82454854	6155	6,13,8	2,0,1	27,11,13	2,0,0	277	74	0.503596	1	0.445,1.0,0.681	0.783,1.0,1.0	-0.219
SE	6156	ENSG00000152795.18	HNRNPDL	chr4	-	82426462	82426633	82424624	82426129	82427189	82427304	6156	85,66,86	1,0,0	140126123	1,0,1	245	74	1	1	0.963,1.0,1.0	0.977,1.0,0.974	0.004
SE	6157	ENSG00000101407.13	TTI1	chr20	-	38011514	38013857	38006196	38006397	38033403	38033456	6157	47,58,72	0,0,1	116127142	0,0,0	2417	74	1	1	1.0,1.0,0.688	1.0,1.0,1.0	-0.104
SE	6158	ENSG00000101407.13	TTI1	chr20	-	38019004	38019144	38011514	38013857	38033403	38033461	6158	0,0,0	0,0,1	1,1,1	1,2,0	214	74	1	1	NA,NA,0.0	0.257,0.147,1.0	-0.468
SE	6160	ENSG00000138756.19	BMP2K	chr4	+	78887173	78887284	78878733	78878891	78910609	78916365	6160	2,4,0	0,1,0	8,4,8	0,1,2	185	74	1	1	1.0,0.615,NA	1.0,0.615,0.615	0.064
SE	6161	ENSG00000112062.12	MAPK14	chr6	+	36102570	36102649	36095986	36096066	36107454	36107628	6161	10,11,9	0,0,1	19,13,8	1,0,0	153	74	1	1	1.0,1.0,0.813	0.902,1.0,1.0	-0.03
SE	6162	ENSG00000138759.20	FRAS1	chr4	+	78286404	78286539	78284404	78284548	78308065	78308209	6162	11,20,13	1,0,0	21,24,16	0,0,0	209	74	1	1	0.796,1.0,1.0	1.0,1.0,1.0	-0.068
SE	6163	ENSG00000138759.20	FRAS1	chr4	+	78466207	78466435	78464442	78464583	78469977	78470091	6163	10,10,19	0,2,1	21,16,16	1,2,0	302	74	0.659131	1	1.0,0.551,0.823	0.837,0.662,1.0	-0.042
SE	6164	ENSG00000090686.16	USP48	chr1	-	21687190	21687239	21680807	21680834	21689973	21690099	6164	4,2,3	0,0,1	6,4,4	0,0,0	123	74	1	1	1.0,1.0,0.643	1.0,1.0,1.0	-0.119
SE	6165	ENSG00000090686.16	USP48	chr1	-	21689973	21690099	21680807	21680834	21701497	21701602	6165	0,0,2	0,0,0	0,1,0	1,0,0	200	74	1	1	NA,NA,1.0	0.0,1.0,NA	0.5
SE	6170	ENSG00000175203.17	DCTN2	chr12	-	57538518	57538524	57535748	57535845	57546027	57546096	6170	0,2,0	6,1,5	2,3,1	14,16,6	80	74	0.126156	1	0.0,0.649,0.0	0.117,0.148,0.134	0.083
SE	6172	ENSG00000175203.17	DCTN2	chr12	-	57546027	57546096	57535748	57535845	57547027	57547141	6172	35,31,60	1,0,0	74,77,55	0,0,0	143	74	1	1	0.948,1.0,1.0	1.0,1.0,1.0	-0.017
SE	6174	ENSG00000119314.16	PTBP3	chr9	-	112330440	112330474	112297831	112297916	112333469	112333625	6174	2,1,1	2,1,0	0,2,0	1,1,0	108	74	1	1	0.407,0.407,1.0	0.0,0.578,NA	0.316
SE	6175	ENSG00000138771.16	SHROOM3	chr4	+	76555608	76555763	76435228	76436220	76710155	76710287	6175	2,0,0	0,0,1	3,4,2	0,1,0	229	74	1	1	1.0,NA,0.0	1.0,0.564,1.0	-0.355
SE	6177	ENSG00000102181.22	CD99L2	chrX	-	150814861	150814936	150795417	150795486	150831230	150831293	6177	11,12,7	1,1,4	10,11,13	2,1,1	149	74	0.369666	1	0.845,0.856,0.465	0.713,0.845,0.866	-0.086
SE	6178	ENSG00000102181.22	CD99L2	chrX	-	150816006	150816078	150814861	150814936	150831230	150831293	6178	30,20,30	0,0,1	30,30,15	0,0,0	146	74	1	1	1.0,1.0,0.938	1.0,1.0,1.0	-0.021
SE	6185	ENSG00000248664.3	ENSG00000248664	chr5	-	69165931	69166266	69159406	69159471	69166870	69166949	6185	1,0,0	0,0,0	0,0,0	0,0,1	409	74	1	1	1.0,NA,NA	NA,NA,0.0	1
SE	6189	ENSG00000174796.12	THAP6	chr4	+	75521735	75521861	75516771	75516979	75539858	75539959	6189	0,1,0	0,0,0	3,3,6	1,0,1	200	74	1	1	NA,1.0,NA	0.526,1.0,0.689	0.262
SE	6197	ENSG00000293317.1	ZNF702P	chr19	-	52974031	52974153	52967085	52970842	52980891	52980972	6197	0,0,0	6,2,3	1,0,0	3,6,1	196	74	1	1	0.0,0.0,0.0	0.112,0.0,0.0	-0.037
SE	6199	ENSG00000141905.19	NFIC	chr19	+	3425105	3425177	3381711	3382243	3433517	3433592	6199	18,17,33	0,1,0	32,19,24	0,0,0	146	74	1	1	1.0,0.896,1.0	1.0,1.0,1.0	-0.035
SE	6200	ENSG00000141905.19	NFIC	chr19	+	3453762	3453916	3452481	3452666	3456549	3456635	6200	5,2,3	2,1,1	3,4,0	4,3,0	228	74	1	1	0.448,0.394,0.493	0.196,0.302,NA	0.196
SE	6201	ENSG00000141905.19	NFIC	chr19	+	3453762	3453916	3452481	3452666	3462751	3469217	6201	5,1,2	0,2,1	2,2,0	0,2,1	228	74	0.173295	1	1.0,0.14,0.394	1.0,0.245,0.0	0.096
SE	6202	ENSG00000141905.19	NFIC	chr19	+	3456549	3456635	3452481	3452666	3462751	3462900	6202	10,4,7	0,2,1	11,15,10	0,2,1	160	74	0.545316	1	1.0,0.481,0.764	1.0,0.776,0.822	-0.118
SE	6203	ENSG00000141905.19	NFIC	chr19	+	3456549	3456635	3453762	3453916	3462751	3462900	6203	8,4,7	0,0,0	9,14,10	1,0,0	160	74	1	1	1.0,1.0,1.0	0.806,1.0,1.0	0.065
SE	6205	ENSG00000113578.18	FGF1	chr5	-	142600701	142600800	142595230	142595484	142613958	142614161	6205	2,2,4	0,0,0	2,4,4	1,0,0	173	74	1	1	1.0,1.0,1.0	0.461,1.0,1.0	0.18
SE	6206	ENSG00000113578.18	FGF1	chr5	-	142600701	142600805	142592177	142595484	142613958	142614161	6206	3,3,8	0,0,0	5,11,8	1,0,0	178	74	1	1	1.0,1.0,1.0	0.675,1.0,1.0	0.108
SE	6207	ENSG00000113578.18	FGF1	chr5	-	142697621	142697715	142613958	142614161	142697912	142698021	6207	5,1,19	0,0,1	7,15,7	0,0,0	168	74	1	1	1.0,1.0,0.893	1.0,1.0,1.0	-0.036
SE	6208	ENSG00000126107.15	HECTD3	chr1	-	45009985	45010121	45009567	45009683	45010200	45010293	6208	5,6,14	1,0,0	12,8,9	0,0,0	210	74	1	1	0.638,1.0,1.0	1.0,1.0,1.0	-0.121
SE	6211	ENSG00000070669.17	ASNS	chr7	-	97871718	97871996	97869777	97869813	97872350	97872542	6211	0,1,2	0,0,0	1,2,1	0,0,1	352	74	1	1	NA,1.0,1.0	1.0,1.0,0.174	0.275
SE	6212	ENSG00000124570.21	SERPINB6	chr6	-	2959167	2959342	2955523	2955670	2968778	2968913	6212	22,10,23	0,0,0	47,42,28	0,1,0	249	74	1	1	1.0,1.0,1.0	1.0,0.926,1.0	0.025
SE	6213	ENSG00000124570.21	SERPINB6	chr6	-	2961893	2962029	2959167	2959342	2971532	2971644	6213	0,1,0	1,0,1	0,1,1	1,2,2	210	74	1	1	0.0,1.0,0.0	0.0,0.15,0.15	0.233
SE	6214	ENSG00000124570.21	SERPINB6	chr6	-	2968778	2968913	2959167	2959342	2971116	2971276	6214	0,0,1	0,0,0	1,0,2	0,1,0	209	74	1	1	NA,NA,1.0	1.0,0.0,1.0	0.333
SE	6215	ENSG00000124570.21	SERPINB6	chr6	-	2968778	2968913	2959167	2959342	2971532	2972165	6215	1,0,2	1,0,1	1,1,2	1,2,2	209	74	1	1	0.261,NA,0.415	0.261,0.15,0.261	0.114
SE	6224	ENSG00000167721.11	TSR1	chr17	-	2329342	2329475	2325303	2325420	2330514	2330625	6224	16,15,20	0,1,0	28,16,18	0,0,0	207	74	1	1	1.0,0.843,1.0	1.0,1.0,1.0	-0.052
SE	6228	ENSG00000167106.12	EEIG1	chr9	-	127953804	127953925	127953574	127953604	127979991	127980989	6228	10,13,12	1,0,0	14,9,9	0,0,0	195	74	1	1	0.791,1.0,1.0	1.0,1.0,1.0	-0.07
SE	6229	ENSG00000159267.17	HLCS	chr21	-	36946008	36946154	36938831	36938994	36962035	36962170	6229	2,1,1	0,0,0	0,1,0	1,0,2	220	74	7.79481e-07	0.000132991	1.0,1.0,1.0	0.0,1.0,0.0	0.667
SE	6230	ENSG00000159267.17	HLCS	chr21	-	36947332	36948287	36938831	36938994	36962035	36962170	6230	1,0,3	0,0,0	0,1,4	1,0,2	1029	74	1	1	1.0,NA,1.0	0.0,1.0,0.126	0.625
SE	6233	ENSG00000112640.16	PPP2R5D	chr6	+	43008692	43008746	43008366	43008475	43009056	43009227	6233	6,5,7	0,0,0	14,11,1	0,0,1	128	74	1	1	1.0,1.0,1.0	1.0,1.0,0.366	0.211
SE	6234	ENSG00000284695.1	ENSG00000284695	chr4	-	69844160	69844341	69841989	69842106	69847697	69847786	6234	105,55,84	0,1,0	315304246	0,0,0	255	74	1	1	1.0,0.941,1.0	1.0,1.0,1.0	-0.02
SE	6241	ENSG00000259905.7	PWRN1	chr15	+	24493136	24493328	24491465	24491627	24507338	24507423	6241	0,2,4	0,0,1	0,3,2	0,0,0	266	74	1	1	NA,1.0,0.527	NA,1.0,1.0	-0.236
SE	6242	ENSG00000259905.7	PWRN1	chr15	+	24507953	24508140	24507338	24507478	24508860	24508994	6242	0,0,0	1,0,0	3,0,2	0,1,1	261	74	1	1	0.0,NA,NA	1.0,0.0,0.362	-0.454
SE	6243	ENSG00000259905.7	PWRN1	chr15	+	24508860	24508994	24507338	24507478	24513622	24513737	6243	3,0,0	0,1,0	2,2,2	0,0,0	208	74	1	1	1.0,0.0,NA	1.0,1.0,1.0	-0.5
SE	6244	ENSG00000259905.7	PWRN1	chr15	+	24521631	24521830	24513622	24513737	24533694	24534409	6244	1,0,0	0,0,3	0,0,0	2,1,2	273	74	1	1	1.0,NA,0.0	0.0,0.0,0.0	0.5
SE	6256	ENSG00000146701.12	MDH2	chr7	+	76054829	76054998	76048105	76048226	76057409	76057493	6256	43,57,97	0,0,1	150133108	1,1,0	243	74	1	1	1.0,1.0,0.967	0.979,0.976,1.0	0.004
SE	6258	ENSG00000196730.13	DAPK1	chr9	+	87658028	87658127	87651526	87651724	87668596	87668674	6258	2,5,8	0,1,0	18,8,15	0,0,0	173	74	1	1	1.0,0.681,1.0	1.0,1.0,1.0	-0.106
SE	6260	ENSG00000083896.13	YTHDC1	chr4	-	68332793	68332847	68332102	68332197	68333307	68333397	6260	12,14,14	1,1,0	29,24,18	1,1,1	128	74	1	1	0.874,0.89,1.0	0.944,0.933,0.912	-0.008
SE	6261	ENSG00000135205.15	CCDC146	chr7	+	77273693	77273789	77262120	77262307	77274481	77274652	6261	7,4,2	0,0,1	8,14,9	0,0,0	170	74	1	1	1.0,1.0,0.465	1.0,1.0,1.0	-0.178
SE	6262	ENSG00000174233.12	ADCY6	chr12	-	48773939	48774098	48773468	48773647	48774401	48774518	6262	25,23,50	2,1,0	60,39,55	0,1,0	233	74	0.825075	1	0.799,0.88,1.0	1.0,0.925,1.0	-0.082
SE	6263	ENSG00000140743.8	CDR2	chr16	-	22364901	22365014	22349700	22349849	22374230	22374619	6263	5,1,1	0,0,0	4,4,4	0,0,1	187	74	1	1	1.0,1.0,1.0	1.0,1.0,0.613	0.129
SE	6273	ENSG00000100241.22	SBF1	chr22	-	50457033	50457111	50456491	50456673	50459254	50459392	6273	2,3,9	0,0,0	6,8,10	1,0,0	152	74	1	1	1.0,1.0,1.0	0.745,1.0,1.0	0.085
SE	6278	ENSG00000129187.15	DCTD	chr4	-	182916418	182916539	182915460	182915575	182917287	182917389	6278	0,0,1	0,1,1	2,0,1	4,2,3	195	74	1	1	NA,0.0,0.275	0.159,0.0,0.112	0.047
SE	6279	ENSG00000164053.22	ATRIP	chr3	+	48464581	48464662	48464040	48464132	48464830	48465083	6279	0,1,0	0,0,0	0,0,1	0,0,1	155	74	1	1	NA,1.0,NA	NA,NA,0.323	0.677
SE	6282	ENSG00000072849.11	DERL2	chr17	-	5481295	5481389	5480386	5480582	5482808	5482882	6282	0,2,5	0,0,0	1,4,1	1,0,0	168	74	1	1	NA,1.0,1.0	0.306,1.0,1.0	0.231
SE	6284	ENSG00000160789.24	LMNA	chr1	+	156104764	156104917	156093339	156093778	156114669	156115274	6284	1,1,1	0,0,0	7,2,8	0,0,1	227	74	1	1	1.0,1.0,1.0	1.0,1.0,0.723	0.092
SE	6285	ENSG00000160789.24	LMNA	chr1	+	156126735	156126915	156114721	156115274	156130616	156130773	6285	0,1,1	73,63,76	4,0,1	123,104,74	254	74	1	1	0.0,0.005,0.004	0.009,0.0,0.004	-0.001
SE	6288	ENSG00000160789.24	LMNA	chr1	+	156130616	156130773	156114669	156115274	156134402	156134528	6288	128107132	1,0,0	193176136	0,0,0	231	74	1	1	0.976,1.0,1.0	1.0,1.0,1.0	-0.008
SE	6292	ENSG00000126749.17	EMG1	chr12	+	6975228	6975378	6975089	6975148	6975695	6979936	6292	11,10,10	0,0,0	14,14,8	0,0,1	224	74	1	1	1.0,1.0,1.0	1.0,1.0,0.725	0.092
SE	6295	ENSG00000144815.18	NXPE3	chr3	+	101779655	101779900	101779218	101779324	101782109	101782290	6295	1,1,1	1,1,0	3,1,2	0,1,2	319	74	0.142485	1	0.188,0.188,1.0	1.0,0.188,0.188	0
SE	6296	ENSG00000144815.18	NXPE3	chr3	+	101779682	101779900	101779236	101779324	101782109	101782290	6296	1,1,1	1,1,0	3,1,2	0,1,2	292	74	0.135894	1	0.202,0.202,1.0	1.0,0.202,0.202	0
SE	6297	ENSG00000144815.18	NXPE3	chr3	+	101779682	101779934	101779212	101779324	101782109	101782290	6297	1,1,3	1,1,0	4,3,4	0,1,2	326	74	0.273174	1	0.185,0.185,1.0	1.0,0.405,0.312	-0.116
SE	6298	ENSG00000144815.18	NXPE3	chr3	+	101779733	101779900	101779201	101779324	101782109	101782290	6298	1,1,1	1,1,0	2,1,2	0,1,2	241	74	0.231858	1	0.235,0.235,1.0	1.0,0.235,0.235	0
SE	6299	ENSG00000144815.18	NXPE3	chr3	+	101779733	101779934	101779245	101779324	101782109	101782290	6299	1,1,3	1,1,0	3,3,4	0,1,2	275	74	0.329559	1	0.212,0.212,1.0	1.0,0.447,0.35	-0.124
SE	6303	ENSG00000102780.17	DGKH	chr13	+	42129551	42129632	42127462	42127573	42155290	42155395	6303	4,8,3	0,1,0	10,13,11	2,3,1	155	74	0.000987075	0.0523764	1.0,0.793,1.0	0.705,0.674,0.84	0.191
SE	6304	ENSG00000102780.17	DGKH	chr13	+	42194884	42195016	42190402	42190525	42198477	42198595	6304	12,11,24	0,0,0	27,20,20	0,1,0	206	74	1	1	1.0,1.0,1.0	1.0,0.878,1.0	0.041
SE	6305	ENSG00000102780.17	DGKH	chr13	+	42208958	42209072	42206038	42206146	42209330	42209465	6305	42,33,44	0,1,0	79,58,51	0,0,0	188	74	1	1	1.0,0.929,1.0	1.0,1.0,1.0	-0.024
SE	6306	ENSG00000102780.17	DGKH	chr13	+	42210601	42210765	42209330	42209465	42214506	42214612	6306	19,35,35	0,0,0	31,37,37	0,1,1	238	74	1	1	1.0,1.0,1.0	1.0,0.92,0.92	0.053
SE	6307	ENSG00000102780.17	DGKH	chr13	+	42221263	42221394	42219685	42219794	42229098	42229250	6307	16,8,12	4,6,6	15,14,9	7,8,12	205	74	0.319984	1	0.591,0.325,0.419	0.436,0.387,0.213	0.1
SE	6308	ENSG00000102780.17	DGKH	chr13	+	42225289	42225337	42221263	42221394	42229098	42229753	6308	1,0,0	2,2,1	0,0,0	1,1,0	122	74	1	1	0.233,0.0,0.0	0.0,0.0,NA	0.078
SE	6309	ENSG00000134717.18	BTF3L4	chr1	+	52059834	52059901	52056270	52056379	52064824	52064938	6309	15,7,13	4,0,0	32,15,28	1,1,2	141	74	0.356103	1	0.663,1.0,1.0	0.944,0.887,0.88	-0.016
SE	6310	ENSG00000134717.18	BTF3L4	chr1	+	52083339	52083541	52064824	52064938	52086111	52086171	6310	17,14,10	2,0,5	20,22,18	0,2,2	276	74	0.166636	1	0.695,1.0,0.349	1.0,0.747,0.707	-0.137
SE	6311	ENSG00000111300.10	NAA25	chr12	-	112033232	112033379	112026688	112029653	112039228	112039339	6311	1,1,3	0,0,0	3,0,2	0,0,1	221	74	1	1	1.0,1.0,1.0	1.0,NA,0.401	0.299
SE	6312	ENSG00000111300.10	NAA25	chr12	-	112074674	112074764	112071894	112072064	112075677	112075789	6312	11,5,6	0,0,0	10,8,8	0,1,0	164	74	1	1	1.0,1.0,1.0	1.0,0.783,1.0	0.072
SE	6313	ENSG00000171476.23	HOPX	chr4	-	56650682	56650812	56647988	56648797	56655856	56656012	6313	1,2,2	22,33,28	0,0,1	27,37,14	204	74	0.507512	1	0.016,0.022,0.025	0.0,0.0,0.025	0.013
SE	6314	ENSG00000171476.23	HOPX	chr4	-	56657774	56657899	56655856	56656012	56681254	56681296	6314	5,4,7	1,1,2	8,2,4	2,3,1	199	74	0.329868	1	0.65,0.598,0.566	0.598,0.199,0.598	0.14
SE	6316	ENSG00000140416.25	TPM1	chr15	+	63043705	63043831	63042746	63042943	63044026	63044152	6316	191204310	157813391949	328388326	234528592234	200	74	0.830969	1	0.043,0.053,0.056	0.049,0.048,0.051	0.001
SE	6317	ENSG00000140416.25	TPM1	chr15	+	63044026	63044152	63043705	63043831	63056984	63057118	6317	287923433292	165189230	427345233496	264234213	200	74	0.0912519	1	0.866,0.821,0.841	0.857,0.877,0.859	-0.022
SE	6318	ENSG00000140416.25	TPM1	chr15	+	63061197	63061273	63060868	63060939	63061712	63061788	6318	8,10,16	10087671087	26,23,19	142515081162	150	74	1	1	0.004,0.006,0.007	0.009,0.007,0.008	-0.002
SE	6319	ENSG00000140416.25	TPM1	chr15	+	63061197	63061273	63060868	63060939	63062214	63062277	6319	32,35,47	0,0,1	91,71,67	1,0,0	150	74	1	1	1.0,1.0,0.959	0.978,1.0,1.0	-0.006
SE	6320	ENSG00000140416.25	TPM1	chr15	+	63061712	63061788	63060868	63060939	63062214	63062277	6320	9113815211662	0,0,1	150191550810820	1,0,0	150	74	1	1	1.0,1.0,1.0	1.0,1.0,1.0	0
SE	6321	ENSG00000140416.25	TPM1	chr15	+	63061712	63061788	63061197	63061273	63062214	63062277	6321	8107738610575	25,26,31	13595140019658	66,49,49	150	74	1	1	0.994,0.993,0.994	0.99,0.993,0.99	0.003
SE	6322	ENSG00000140416.25	TPM1	chr15	+	63064063	63064142	63062575	63062645	63065895	63066091	6322	12409901544	6,3,11	176620191651	3,4,1	153	74	1	1	0.99,0.994,0.985	0.997,0.996,0.999	-0.008
SE	6323	ENSG00000140416.25	TPM1	chr15	+	63064063	63064142	63062575	63062645	63071089	63071915	6323	683594870	13,7,13	10461166916	8,10,11	153	74	0.0678151	0.967915	0.962,0.976,0.97	0.984,0.983,0.976	-0.012
SE	6324	ENSG00000140416.25	TPM1	chr15	+	63064063	63064190	63062575	63062645	63065895	63066093	6324	707611897	6,3,11	10691184933	3,4,1	201	74	0.0113172	0.297412	0.977,0.987,0.968	0.992,0.991,0.997	-0.016
SE	6325	ENSG00000174799.12	CEP135	chr4	+	55974745	55974969	55971269	55971408	55980142	55980295	6325	4,4,3	0,0,0	8,7,8	0,0,1	298	74	1	1	1.0,1.0,1.0	1.0,1.0,0.665	0.112
SE	6326	ENSG00000174799.12	CEP135	chr4	+	56019352	56019555	56017647	56017857	56020675	56020780	6326	1,1,1	0,0,0	3,2,6	0,0,1	277	74	1	1	1.0,1.0,1.0	1.0,1.0,0.616	0.128
SE	6334	ENSG00000187778.14	MCRS1	chr12	-	49567646	49567749	49566721	49566841	49568047	49568101	6334	1,0,1	1,2,4	1,1,1	3,6,1	177	74	1	1	0.295,0.0,0.095	0.122,0.065,0.295	-0.031
SE	6342	ENSG00000163071.11	SPATA18	chr4	+	52069820	52069916	52051303	52051791	52071916	52072156	6342	0,0,0	0,1,0	0,1,0	0,1,1	170	74	1	1	NA,0.0,NA	NA,0.303,0.0	-0.151
SE	6345	ENSG00000117362.13	APH1A	chr1	-	150267956	150268127	150267715	150267789	150268697	150269016	6345	6,3,9	1,0,0	15,11,6	0,0,0	245	74	1	1	0.644,1.0,1.0	1.0,1.0,1.0	-0.119
SE	6346	ENSG00000269556.9	TMEM185A	chrX	-	149608626	149608834	149603708	149604070	149611286	149611463	6346	5,7,6	0,0,0	12,13,12	1,0,1	282	74	1	1	1.0,1.0,1.0	0.759,1.0,0.759	0.161
SE	6348	ENSG00000109171.15	SLAIN2	chr4	+	48394575	48394653	48383646	48383784	48420124	48420443	6348	7,12,12	2,0,2	12,5,8	1,0,1	152	74	0.113781	1	0.63,1.0,0.745	0.854,1.0,0.796	-0.092
SE	6349	ENSG00000040933.16	INPP4A	chr2	+	98548951	98548969	98546585	98546694	98552785	98552969	6349	9,4,4	3,8,4	3,2,2	13,11,4	92	74	0.00606661	0.193074	0.707,0.287,0.446	0.157,0.128,0.287	0.289
SE	6350	ENSG00000040933.16	INPP4A	chr2	+	98548954	98548969	98546585	98546694	98552785	98552969	6350	2,0,2	3,8,4	1,0,1	13,11,4	89	74	0.154524	1	0.357,0.0,0.294	0.06,0.0,0.172	0.14
SE	6351	ENSG00000115942.9	ORC2	chr2	-	200958029	200958133	200957400	200957544	200959391	200959440	6351	16,15,15	0,0,1	40,29,33	0,0,0	178	74	1	1	1.0,1.0,0.862	1.0,1.0,1.0	-0.046
SE	6360	ENSG00000113575.12	PPP2CA	chr5	-	134205921	134206131	134201847	134202021	134225759	134226043	6360	47,53,80	0,2,1	63,82,65	0,2,0	284	74	0.638703	1	1.0,0.873,0.954	1.0,0.914,1.0	-0.029
SE	6361	ENSG00000113575.12	PPP2CA	chr5	-	134206092	134206131	134201847	134202021	134225759	134226073	6361	12,20,27	0,2,1	25,30,28	0,2,0	113	74	0.860666	1	1.0,0.868,0.946	1.0,0.908,1.0	-0.031
SE	6362	ENSG00000072682.20	P4HA2	chr5	-	132226696	132227221	132218544	132218644	132227789	132227815	6362	3,3,8	0,0,1	12,15,13	0,0,0	599	74	1	1	1.0,1.0,0.497	1.0,1.0,1.0	-0.168
SE	6363	ENSG00000072682.20	P4HA2	chr5	-	132226696	132227258	132218544	132218644	132227789	132227835	6363	3,3,8	0,0,1	14,13,13	0,0,0	636	74	1	1	1.0,1.0,0.482	1.0,1.0,1.0	-0.173
SE	6364	ENSG00000072682.20	P4HA2	chr5	-	132227085	132227221	132218544	132218644	132227789	132227857	6364	2,2,5	0,0,1	13,12,11	0,0,0	210	74	1	1	1.0,1.0,0.638	1.0,1.0,1.0	-0.121
SE	6365	ENSG00000072682.20	P4HA2	chr5	-	132227085	132227258	132218544	132218644	132227789	132227819	6365	2,2,5	0,0,1	15,10,11	0,0,0	247	74	1	1	1.0,1.0,0.6	1.0,1.0,1.0	-0.133
SE	6369	ENSG00000131778.20	CHD1L	chr1	+	147252622	147252735	147242683	147242830	147254869	147254976	6369	8,4,8	0,0,1	6,6,6	0,0,0	187	74	1	1	1.0,1.0,0.76	1.0,1.0,1.0	-0.08
SE	6370	ENSG00000131778.20	CHD1L	chr1	+	147259836	147259918	147256530	147256562	147264421	147264584	6370	0,0,2	0,0,0	0,1,2	0,1,0	156	74	1	1	NA,NA,1.0	NA,0.322,1.0	0.339
SE	6371	ENSG00000131778.20	CHD1L	chr1	+	147264428	147264584	147242680	147242830	147265931	147266087	6371	2,1,2	0,0,0	8,4,5	0,2,0	230	74	0.632401	1	1.0,1.0,1.0	1.0,0.392,1.0	0.203
SE	6372	ENSG00000131778.20	CHD1L	chr1	+	147270931	147271005	147268781	147268878	147272170	147272281	6372	0,1,2	0,1,0	0,1,1	1,1,0	148	74	1	1	NA,0.333,1.0	0.0,0.333,1.0	0.222
SE	6373	ENSG00000131778.20	CHD1L	chr1	+	147280025	147280191	147276103	147276257	147284350	147284499	6373	10,10,28	0,0,0	33,26,15	1,0,0	240	74	1	1	1.0,1.0,1.0	0.911,1.0,1.0	0.03
SE	6377	ENSG00000120910.15	PPP3CC	chr8	+	22531301	22531328	22528505	22528577	22532224	22532306	6377	0,0,0	5,2,1	0,0,1	2,1,9	101	74	1	1	0.0,0.0,0.0	0.0,0.0,0.075	-0.025
SE	6378	ENSG00000120910.15	PPP3CC	chr8	+	22539468	22539498	22532920	22533018	22540614	22541056	6378	9,10,19	1,0,0	30,16,23	2,1,0	104	74	0.504974	1	0.865,1.0,1.0	0.914,0.919,1.0	0.011
SE	6379	ENSG00000144451.20	SPAG16	chr2	+	213310058	213310177	213297261	213297357	213317218	213317356	6379	7,8,5	0,0,0	21,20,15	0,1,0	193	74	1	1	1.0,1.0,1.0	1.0,0.885,1.0	0.038
SE	6380	ENSG00000144451.20	SPAG16	chr2	+	213350527	213350645	213340162	213340270	213364075	213364145	6380	5,3,3	0,0,0	8,2,1	0,1,1	192	74	1	1	1.0,1.0,1.0	1.0,0.435,0.278	0.429
SE	6381	ENSG00000144451.20	SPAG16	chr2	+	213375009	213375119	213364075	213364145	213489962	213490090	6381	7,4,9	0,0,0	12,17,10	1,1,0	184	74	1	1	1.0,1.0,1.0	0.828,0.872,1.0	0.1
SE	6386	ENSG00000197712.12	FAM114A1	chr4	+	38868397	38868546	38867805	38867834	38878070	38878426	6386	1,1,3	5,2,5	4,4,5	2,6,3	223	74	0.0433653	0.718041	0.062,0.142,0.166	0.399,0.181,0.356	-0.189
SE	6392	ENSG00000127419.17	TMEM175	chr4	+	948410	948615	948115	948154	950420	950518	6392	0,1,1	0,0,0	4,0,2	2,0,0	279	74	1	1	NA,1.0,1.0	0.347,NA,1.0	0.327
SE	6396	ENSG00000123094.16	RASSF8	chr12	+	26055235	26055446	25995036	25995130	26064497	26065387	6396	12,7,10	0,0,1	14,10,12	0,0,1	285	74	1	1	1.0,1.0,0.722	1.0,1.0,0.757	-0.012
SE	6397	ENSG00000123094.16	RASSF8	chr12	+	26055278	26055446	25995003	25995130	26064497	26065387	6397	12,7,12	0,0,1	16,11,9	0,0,1	242	74	1	1	1.0,1.0,0.786	1.0,1.0,0.733	0.018
SE	6400	ENSG00000158985.14	CDC42SE2	chr5	+	131315975	131316144	131264052	131264166	131359208	131359547	6400	6,5,3	1,0,0	14,9,8	0,0,0	243	74	1	1	0.646,1.0,1.0	1.0,1.0,1.0	-0.118
SE	6405	ENSG00000111832.13	RWDD1	chr6	+	116574057	116574171	116571488	116571655	116580294	116580360	6405	0,0,1	2,5,3	0,1,3	5,0,2	188	74	0.197442	1	0.0,0.0,0.116	0.0,1.0,0.371	-0.418
SE	6406	ENSG00000187735.16	TCEA1	chr8	-	54010429	54010492	53999624	54000050	54022062	54022148	6406	15,14,16	0,1,2	28,21,34	1,0,0	137	74	0.710262	1	1.0,0.883,0.812	0.938,1.0,1.0	-0.081
SE	6410	ENSG00000109452.13	INPP4B	chr4	-	142314711	142314762	142305457	142305537	142402937	142403054	6410	19,12,18	0,0,0	13,21,13	0,1,0	125	74	1	1	1.0,1.0,1.0	1.0,0.926,1.0	0.025
SE	6411	ENSG00000109452.13	INPP4B	chr4	-	142467956	142468055	142462662	142462726	142725838	142725901	6411	2,0,0	12,7,9	2,0,0	8,7,6	173	74	1	1	0.067,0.0,0.0	0.097,0.0,0.0	-0.01
SE	6412	ENSG00000109689.20	STIM2	chr4	+	27007982	27008006	27007532	27007700	27008427	27008528	6412	0,0,1	2,1,5	0,0,0	4,3,2	98	74	1	1	0.0,0.0,0.131	0.0,0.0,0.0	0.044
SE	6415	ENSG00000168214.22	RBPJ	chr4	+	26362445	26362628	26320806	26321048	26386352	26386391	6415	5,2,4	4,5,8	6,4,11	14,12,15	257	74	0.860138	1	0.265,0.103,0.126	0.11,0.088,0.174	0.041
SE	6418	ENSG00000168214.22	RBPJ	chr4	+	26366603	26366726	26362520	26362628	26386352	26386391	6418	0,1,0	5,2,2	0,0,0	4,3,6	197	74	1	1	0.0,0.158,0.0	0.0,0.0,0.0	0.053
SE	6421	ENSG00000168214.22	RBPJ	chr4	+	26430418	26430522	26429897	26430053	26430691	26431007	6421	4,3,2	0,0,0	10,9,7	0,1,0	178	74	1	1	1.0,1.0,1.0	1.0,0.789,1.0	0.07
SE	6422	ENSG00000157654.19	PALM2AKAP2	chr9	+	109780487	109780533	109640787	109640866	109867490	109867571	6422	21,21,23	0,1,0	61,43,37	1,3,3	120	74	0.0138091	0.335105	1.0,0.928,1.0	0.974,0.898,0.884	0.057
SE	6423	ENSG00000157654.19	PALM2AKAP2	chr9	+	109867490	109867571	109780197	109780533	109880550	109880681	6423	71,69,86	0,0,0	131122115	1,1,1	155	74	1	1	1.0,1.0,1.0	0.984,0.983,0.982	0.017
SE	6424	ENSG00000157654.19	PALM2AKAP2	chr9	+	109880550	109880681	109780197	109780533	109923734	109923849	6424	209139196	0,0,0	299283254	1,0,0	205	74	1	1	1.0,1.0,1.0	0.991,1.0,1.0	0.003
SE	6425	ENSG00000157654.19	PALM2AKAP2	chr9	+	109931926	109932028	109925060	109925082	109942685	109951476	6425	32,24,38	1,2,1	51,60,53	1,1,2	176	74	0.844586	1	0.931,0.835,0.941	0.955,0.962,0.918	-0.043
SE	6426	ENSG00000157654.19	PALM2AKAP2	chr9	+	109931926	109932028	109925060	109925082	110015953	110016039	6426	46,32,40	1,3,5	79,64,66	8,8,6	176	74	0.273576	1	0.951,0.818,0.771	0.806,0.771,0.822	0.047
SE	6427	ENSG00000157654.19	PALM2AKAP2	chr9	+	110015953	110016039	109925060	109925082	110136126	110138539	6427	18,10,17	0,0,0	31,23,16	0,0,1	160	74	1	1	1.0,1.0,1.0	1.0,1.0,0.881	0.04
SE	6428	ENSG00000157654.19	PALM2AKAP2	chr9	+	110136126	110138539	110015953	110016039	110156318	110156497	6428	150113201822	0,1,0	236720831924	0,0,0	2487	74	1	1	1.0,0.975,1.0	1.0,1.0,1.0	-0.008
SE	6429	ENSG00000157654.19	PALM2AKAP2	chr9	+	110136126	110138539	110048597	110048855	110156318	110156497	6429	148713181815	0,0,0	235320771916	1,0,0	2487	74	1	1	1.0,1.0,1.0	0.986,1.0,1.0	0.005
SE	6430	ENSG00000157654.19	PALM2AKAP2	chr9	+	110156318	110156497	110136126	110138539	110168398	110168811	6430	217207274	6,5,11	361302287	14,5,11	253	74	0.901015	1	0.914,0.924,0.879	0.883,0.946,0.884	0.001
SE	6431	ENSG00000157654.19	PALM2AKAP2	chr9	+	110162093	110162132	110156318	110156497	110168398	110169909	6431	0,0,0	30,28,37	0,4,1	34,20,46	113	74	0.846196	1	0.0,0.0,0.0	0.0,0.116,0.014	-0.043
SE	6432	ENSG00000157796.18	WDR19	chr4	+	39186538	39186604	39185725	39185817	39189655	39189781	6432	1,1,2	0,0,0	11,5,9	1,0,0	140	74	1	1	1.0,1.0,1.0	0.853,1.0,1.0	0.049
SE	6433	ENSG00000157796.18	WDR19	chr4	+	39194543	39194659	39189655	39189781	39199477	39199593	6433	1,2,2	0,0,0	1,3,6	0,1,0	190	74	1	1	1.0,1.0,1.0	1.0,0.539,1.0	0.154
SE	6436	ENSG00000124356.17	STAMBP	chr2	+	73830844	73831059	73828915	73828996	73844812	73844888	6436	14,3,9	1,0,0	12,11,6	0,1,0	289	74	1	1	0.782,1.0,1.0	1.0,0.738,1.0	0.015
SE	6437	ENSG00000124356.17	STAMBP	chr2	+	73859253	73859366	73850375	73850513	73860051	73860151	6437	13,5,15	0,0,1	25,14,17	0,0,0	187	74	1	1	1.0,1.0,0.856	1.0,1.0,1.0	-0.048
SE	6441	ENSG00000157764.14	BRAF	chr7	-	140734616	140734770	140719326	140726516	140739811	140739946	6441	3,2,4	0,0,0	5,5,4	0,1,0	228	74	1	1	1.0,1.0,1.0	1.0,0.619,1.0	0.127
SE	6442	ENSG00000157764.14	BRAF	chr7	-	140785688	140785808	140783020	140783157	140787547	140787584	6442	4,1,4	3,0,0	5,2,7	1,1,1	194	74	0.545039	1	0.337,1.0,1.0	0.656,0.433,0.728	0.173
SE	6443	ENSG00000157764.14	BRAF	chr7	-	140834608	140834872	140808891	140808995	140850110	140850212	6443	19,16,29	0,0,0	36,38,25	1,0,0	338	74	1	1	1.0,1.0,1.0	0.887,1.0,1.0	0.038
SE	6447	ENSG00000141198.16	TOM1L1	chr17	+	54947260	54947312	54938923	54939020	54949517	54949623	6447	2,3,3	0,0,1	4,3,2	0,0,0	126	74	1	1	1.0,1.0,0.638	1.0,1.0,1.0	-0.121
SE	6449	ENSG00000258704.9	SRP54-AS1	chr14	-	34965560	34965682	34963928	34964040	34969169	34969307	6449	0,0,0	0,0,1	0,2,0	0,0,0	196	74	1	1	NA,NA,0.0	NA,1.0,NA	-1
SE	6452	ENSG00000145029.15	NICN1	chr3	-	49425882	49425996	49425366	49425438	49426251	49426428	6452	0,4,4	0,2,0	3,7,3	0,0,0	188	74	1	1	NA,0.44,1.0	1.0,1.0,1.0	-0.28
SE	6454	ENSG00000204371.12	EHMT2	chr6	-	31888968	31889070	31888598	31888747	31889227	31889342	6454	2,1,3	0,0,0	4,1,5	1,1,2	176	74	0.00595015	0.191267	1.0,1.0,1.0	0.627,0.296,0.512	0.522
SE	6457	ENSG00000235978.8	ENSG00000235978	chr3	-	4825745	4825862	4814298	4814431	4830946	4831018	6457	0,2,7	0,1,4	0,0,0	2,0,1	191	74	1	1	NA,0.437,0.404	0.0,NA,0.0	0.42
SE	6460	ENSG00000131373.15	HACL1	chr3	-	15574976	15575082	15573158	15573242	15579909	15580045	6460	1,4,4	0,0,0	7,10,3	0,1,1	180	74	1	1	1.0,1.0,1.0	1.0,0.804,0.552	0.215
SE	6461	ENSG00000131373.15	HACL1	chr3	-	15574976	15575082	15573158	15573242	15582876	15582989	6461	1,2,1	0,0,1	3,1,1	0,0,0	180	74	1	1	1.0,1.0,0.291	1.0,1.0,1.0	-0.236
SE	6462	ENSG00000131373.15	HACL1	chr3	-	15579909	15580045	15573158	15573242	15582876	15582989	6462	9,7,7	0,0,1	12,18,12	0,0,0	210	74	1	1	1.0,1.0,0.712	1.0,1.0,1.0	-0.096
SE	6463	ENSG00000131373.15	HACL1	chr3	-	15579909	15580045	15574976	15575082	15582876	15582989	6463	10,9,10	1,0,0	16,26,13	0,0,0	210	74	1	1	0.779,1.0,1.0	1.0,1.0,1.0	-0.074
SE	6464	ENSG00000131373.15	HACL1	chr3	-	15585247	15585342	15582876	15582989	15589539	15589612	6464	1,1,0	0,0,0	0,0,0	3,0,0	169	74	1	1	1.0,1.0,NA	0.0,NA,NA	1
SE	6468	ENSG00000131373.15	HACL1	chr3	-	15591599	15591680	15589539	15589612	15596383	15596424	6468	1,1,4	1,0,0	3,6,1	0,0,1	155	74	1	1	0.323,1.0,1.0	1.0,1.0,0.323	0
SE	6470	ENSG00000145147.20	SLIT2	chr4	+	20490802	20490814	20488818	20488982	20491760	20491899	6470	0,0,0	2,1,0	0,1,1	2,8,4	86	74	1	1	0.0,0.0,NA	0.0,0.097,0.177	-0.091
SE	6471	ENSG00000145147.20	SLIT2	chr4	+	20525148	20525172	20524013	20524177	20528948	20529099	6471	1,3,5	0,0,0	11,5,5	0,1,0	98	74	1	1	1.0,1.0,1.0	1.0,0.791,1.0	0.07
SE	6477	ENSG00000163257.11	DCAF16	chr4	-	17805106	17805225	17800654	17804771	17810446	17810757	6477	7,4,7	0,1,0	4,3,3	0,1,0	193	74	1	1	1.0,0.605,1.0	1.0,0.535,1.0	0.023
SE	6478	ENSG00000255104.9	ZNF286A-TBC1D26	chr17	+	15716058	15717313	15708154	15708247	15734929	15735070	6478	31,32,32	0,0,0	86,60,77	0,0,1	1329	74	1	1	1.0,1.0,1.0	1.0,1.0,0.811	0.063
SE	6482	ENSG00000183726.11	TMEM50A	chr1	+	25342960	25343073	25340473	25340579	25351625	25351693	6482	19,13,26	1,0,0	20,23,20	0,0,0	187	74	1	1	0.883,1.0,1.0	1.0,1.0,1.0	-0.039
SE	6483	ENSG00000183726.11	TMEM50A	chr1	+	25352881	25352974	25351625	25351693	25356792	25356853	6483	5,2,6	0,1,0	2,8,6	0,0,0	167	74	1	1	1.0,0.47,1.0	1.0,1.0,1.0	-0.177
SE	6484	ENSG00000135457.11	TFCP2	chr12	-	51098775	51098918	51095988	51096040	51099654	51099779	6484	1,1,2	0,0,1	12,9,16	0,0,0	217	74	1	1	1.0,1.0,0.405	1.0,1.0,1.0	-0.198
SE	6485	ENSG00000135457.11	TFCP2	chr12	-	51109120	51109273	51107235	51107346	51110876	51110983	6485	5,10,8	1,0,0	20,12,21	1,1,2	227	74	0.0134201	0.331337	0.62,1.0,1.0	0.867,0.796,0.774	0.061
SE	6487	ENSG00000146842.17	TMEM209	chr7	-	130178401	130178527	130175511	130175609	130181622	130181719	6487	2,2,8	0,0,0	3,3,9	0,1,0	200	74	1	1	1.0,1.0,1.0	1.0,0.526,1.0	0.158
SE	6493	ENSG00000056998.21	GYG2	chrX	+	2875809	2875914	2861521	2861722	2881051	2882818	6493	4,0,2	1,4,1	4,3,2	9,1,4	179	74	0.991795	1	0.623,0.0,0.453	0.155,0.554,0.171	0.065
SE	6494	ENSG00000056998.21	GYG2	chrX	+	2877199	2877307	2875809	2875914	2881051	2882818	6494	8,5,5	0,0,0	6,11,6	0,0,1	182	74	1	1	1.0,1.0,1.0	1.0,1.0,0.709	0.097
SE	6495	ENSG00000178163.8	ZNF518B	chr4	-	10454804	10454988	10439879	10446539	10457316	10457426	6495	6,4,1	4,4,1	27,15,27	2,5,5	258	74	0.00316645	0.123648	0.301,0.223,0.223	0.795,0.463,0.608	-0.373
SE	6496	ENSG00000175866.16	BAIAP2	chr17	+	81036862	81036961	81035157	81035308	81053667	81053743	6496	0,0,0	6,4,4	0,1,0	3,6,3	173	74	1	1	0.0,0.0,0.0	0.0,0.067,0.0	-0.022
SE	6501	ENSG00000135063.20	ENTREP1	chr9	+	69375735	69375864	69371498	69371609	69383629	69383759	6501	8,5,4	1,0,0	5,7,16	0,0,0	203	74	1	1	0.745,1.0,1.0	1.0,1.0,1.0	-0.085
SE	6502	ENSG00000135063.20	ENTREP1	chr9	+	69388157	69388450	69385794	69385947	69391600	69392454	6502	54,42,49	0,0,3	100,80,76	0,0,0	367	74	0.718648	1	1.0,1.0,0.767	1.0,1.0,1.0	-0.078
SE	6505	ENSG00000101474.12	APMAP	chr20	-	24968891	24969084	24962924	24964022	24969525	24969660	6505	4,2,4	0,0,0	3,6,11	1,0,0	267	74	1	1	1.0,1.0,1.0	0.454,1.0,1.0	0.182
SE	6511	ENSG00000173120.15	KDM2A	chr11	+	67131951	67132073	67121268	67121358	67180078	67180217	6511	1,0,2	5,2,1	3,1,1	8,9,5	196	74	0.76239	1	0.07,0.0,0.43	0.124,0.04,0.07	0.089
SE	6512	ENSG00000185122.11	HSF1	chr8	+	144311173	144311249	144309771	144309896	144311320	144311382	6512	19,23,20	0,0,1	47,49,42	0,0,2	150	74	1	1	1.0,1.0,0.908	1.0,1.0,0.912	-0.001
SE	6513	ENSG00000185122.11	HSF1	chr8	+	144311962	144312244	144311699	144311836	144313510	144313616	6513	17,17,25	1,0,1	22,22,26	0,0,0	356	74	1	1	0.779,1.0,0.839	1.0,1.0,1.0	-0.127
SE	6516	ENSG00000125734.16	GPR108	chr19	-	6732986	6733062	6732475	6732549	6733167	6733301	6516	1,3,2	1,0,0	4,8,7	0,0,0	150	74	1	1	0.33,1.0,1.0	1.0,1.0,1.0	-0.223
SE	6519	ENSG00000004487.18	KDM1A	chr1	+	23030468	23030634	23019442	23019947	23050386	23050520	6519	27,33,36	0,0,0	70,65,69	1,0,0	240	74	1	1	1.0,1.0,1.0	0.956,1.0,1.0	0.015
SE	6520	ENSG00000004487.18	KDM1A	chr1	+	23044426	23044486	23030468	23030634	23050386	23050520	6520	3,3,6	1,1,3	6,10,10	5,4,2	134	74	0.917003	1	0.624,0.624,0.525	0.399,0.58,0.734	0.02
SE	6521	ENSG00000004487.18	KDM1A	chr1	+	23053760	23053839	23050386	23050520	23055068	23055161	6521	18,25,19	0,0,0	56,39,41	3,0,0	153	74	0.931618	1	1.0,1.0,1.0	0.9,1.0,1.0	0.033
SE	6524	ENSG00000087008.16	ACOX3	chr4	-	8370907	8370994	8366281	8367080	8374977	8375152	6524	7,7,11	0,0,0	11,6,16	0,2,0	161	74	1	1	1.0,1.0,1.0	1.0,0.58,1.0	0.14
SE	6525	ENSG00000087008.16	ACOX3	chr4	-	8373560	8373628	8370907	8370994	8374977	8375152	6525	10,9,11	1,0,1	10,10,6	2,1,4	142	74	1	1	0.839,1.0,0.851	0.723,0.839,0.439	0.23
SE	6526	ENSG00000087008.16	ACOX3	chr4	-	8392332	8392453	8389611	8389734	8394619	8394742	6526	24,21,28	1,0,0	30,30,19	0,0,0	195	74	1	1	0.901,1.0,1.0	1.0,1.0,1.0	-0.033
SE	6529	ENSG00000076067.14	RBMS2	chr12	+	56568974	56569033	56562416	56562583	56569898	56569990	6529	5,6,4	0,0,0	10,11,8	0,1,0	133	74	1	1	1.0,1.0,1.0	1.0,0.86,1.0	0.047
SE	6530	ENSG00000076067.14	RBMS2	chr12	+	56588931	56589018	56588293	56588374	56589139	56589503	6530	1,1,4	0,0,0	2,5,1	2,1,0	161	74	0.38354	1	1.0,1.0,1.0	0.315,0.697,1.0	0.329
SE	6538	ENSG00000170871.12	KIAA0232	chr4	+	6824184	6824684	6782731	6782841	6842066	6842204	6538	46,30,40	0,0,0	77,56,70	1,0,0	574	74	1	1	1.0,1.0,1.0	0.908,1.0,1.0	0.031
SE	6539	ENSG00000170871.12	KIAA0232	chr4	+	6876659	6876757	6871573	6871682	6880786	6884164	6539	52,46,52	0,0,0	84,62,78	0,0,1	172	74	1	1	1.0,1.0,1.0	1.0,1.0,0.971	0.01
SE	6540	ENSG00000145996.11	CDKAL1	chr6	+	20535086	20535199	20534480	20534574	20535350	20535394	6540	2,1,2	2,1,0	1,2,0	3,4,5	187	74	0.0406502	0.694624	0.284,0.284,1.0	0.117,0.165,0.0	0.429
SE	6541	ENSG00000145996.11	CDKAL1	chr6	+	20955418	20955585	20846074	20846178	21000226	21000372	6541	9,4,6	0,0,0	9,13,6	0,1,0	241	74	1	1	1.0,1.0,1.0	1.0,0.8,1.0	0.067
SE	6542	ENSG00000128602.11	SMO	chr7	+	129209288	129209397	129208758	129208851	129210362	129210548	6542	2,1,2	0,1,0	9,12,9	0,0,2	183	74	1	1	1.0,0.288,1.0	1.0,1.0,0.645	-0.119
SE	6543	ENSG00000148481.14	MINDY3	chr10	-	15816834	15816915	15796099	15796172	15821655	15821726	6543	15,9,14	0,0,1	17,17,19	0,0,0	155	74	1	1	1.0,1.0,0.87	1.0,1.0,1.0	-0.043
SE	6550	ENSG00000182220.15	ATP6AP2	chrX	+	40597248	40597344	40591233	40591365	40597526	40597664	6550	6,11,14	0,1,0	15,8,11	0,0,0	170	74	1	1	1.0,0.827,1.0	1.0,1.0,1.0	-0.058
SE	6552	ENSG00000140545.16	MFGE8	chr15	-	88899655	88899811	88898682	88899532	88901550	88901735	6552	38,38,54	3,1,4	49,49,44	3,1,2	230	74	0.461038	1	0.803,0.924,0.813	0.84,0.94,0.876	-0.039
SE	6554	ENSG00000140545.16	MFGE8	chr15	-	88912123	88912176	88909791	88909923	88913246	88913379	6554	0,0,1	4,1,5	0,0,2	7,9,4	127	74	1	1	0.0,0.0,0.104	0.0,0.0,0.226	-0.041
SE	6557	ENSG00000174197.19	MGA	chr15	+	41668827	41669958	41660396	41660525	41696074	41697023	6557	75,52,51	5,3,3	113104111	4,4,6	1205	74	0.326948	1	0.479,0.516,0.511	0.634,0.615,0.532	-0.092
SE	6559	ENSG00000188130.14	MAPK12	chr22	-	50256934	50256964	50256598	50256646	50257081	50257193	6559	4,1,3	0,0,1	5,3,1	0,0,0	104	74	1	1	1.0,1.0,0.681	1.0,1.0,1.0	-0.106
SE	6560	ENSG00000188130.14	MAPK12	chr22	-	50257081	50257193	50256598	50256646	50258242	50258301	6560	0,0,2	0,1,0	3,1,2	0,0,0	186	74	1	1	NA,0.0,1.0	1.0,1.0,1.0	-0.5
SE	6566	ENSG00000126254.12	RBM42	chr19	+	35632935	35633001	35631330	35631405	35633097	35633252	6566	3,2,14	0,0,2	9,9,6	1,0,0	140	74	1	1	1.0,1.0,0.787	0.826,1.0,1.0	-0.013
SE	6576	ENSG00000143164.16	DCAF6	chr1	+	167951799	167951861	167936558	167937008	167966628	167966721	6576	82,67,56	0,1,0	144132149	0,0,0	136	74	1	1	1.0,0.973,1.0	1.0,1.0,1.0	-0.009
SE	6577	ENSG00000143164.16	DCAF6	chr1	+	167966628	167966721	167951799	167951861	167974829	167975015	6577	79,65,71	1,0,0	145131148	0,0,1	167	74	1	1	0.972,1.0,1.0	1.0,1.0,0.985	-0.004
SE	6578	ENSG00000143164.16	DCAF6	chr1	+	168015780	168015951	168004532	168004793	168022987	168023047	6578	7,4,15	15,16,4	23,9,23	27,14,13	245	74	0.47628	1	0.124,0.07,0.531	0.205,0.163,0.348	0.003
SE	6579	ENSG00000143164.16	DCAF6	chr1	+	168022987	168023047	168004532	168004793	168038370	168038488	6579	46,26,24	13,14,15	69,58,64	29,17,19	134	74	0.334333	1	0.661,0.506,0.469	0.568,0.653,0.65	-0.078
SE	6580	ENSG00000143164.16	DCAF6	chr1	+	168038370	168038488	168004532	168004793	168043024	168043140	6580	48,45,50	1,0,0	105,84,76	0,1,0	192	74	1	1	0.949,1.0,1.0	1.0,0.97,1.0	-0.007
SE	6581	ENSG00000143164.16	DCAF6	chr1	+	168050891	168050933	168044899	168045227	168063620	168063759	6581	53,36,36	49,44,50	82,73,74	111,87,75	116	74	0.881108	1	0.408,0.343,0.315	0.32,0.349,0.386	0.004
SE	6585	ENSG00000071242.12	RPS6KA2	chr6	-	166500886	166500924	166498507	166498650	166504505	166504612	6585	19,26,33	0,0,0	28,27,32	1,0,0	112	74	1	1	1.0,1.0,1.0	0.949,1.0,1.0	0.017
SE	6588	ENSG00000112078.14	KCTD20	chr6	+	36470051	36470257	36442766	36443111	36479120	36479223	6588	16,19,29	0,0,0	40,44,60	0,0,1	280	74	1	1	1.0,1.0,1.0	1.0,1.0,0.941	0.02
SE	6589	ENSG00000112078.14	KCTD20	chr6	+	36474788	36475062	36470051	36470257	36479120	36479223	6589	37,27,27	0,1,0	61,42,59	1,0,0	348	74	1	1	1.0,0.852,1.0	0.928,1.0,1.0	-0.025
SE	6590	ENSG00000112078.14	KCTD20	chr6	+	36479120	36479223	36442766	36443111	36479590	36479711	6590	4,1,4	0,0,0	9,6,13	0,0,1	177	74	1	1	1.0,1.0,1.0	1.0,1.0,0.845	0.052
SE	6591	ENSG00000169020.10	ATP5ME	chr4	-	673911	673966	673302	673401	674211	674276	6591	103,85,121	6,5,4	209193165	16,20,17	129	74	0.0115887	0.303827	0.908,0.907,0.946	0.882,0.847,0.848	0.061
SE	6592	ENSG00000182903.16	ZNF721	chr4	-	437445	437511	435769	435879	472574	472701	6592	4,2,4	0,1,0	10,9,11	0,0,0	140	74	1	1	1.0,0.514,1.0	1.0,1.0,1.0	-0.162
SE	6594	ENSG00000145555.15	MYO10	chr5	-	16783334	16783469	16781704	16781829	16794645	16794833	6594	1,0,3	0,0,0	8,5,6	0,1,0	209	74	1	1	1.0,NA,1.0	1.0,0.639,1.0	0.12
SE	6595	ENSG00000076321.11	KLHL20	chr1	+	173774304	173774438	173766145	173766289	173775633	173775842	6595	6,8,8	0,0,0	42,34,33	0,0,1	208	74	1	1	1.0,1.0,1.0	1.0,1.0,0.922	0.026
SE	6596	ENSG00000076321.11	KLHL20	chr1	+	173775633	173775842	173766145	173766289	173782123	173782230	6596	6,3,2	0,0,0	61,45,48	1,1,0	283	74	1	1	1.0,1.0,1.0	0.941,0.922,1.0	0.046
SE	6597	ENSG00000272602.6	ZNF595	chr4	+	59429	59556	53294	53491	85730	87521	6597	0,0,1	0,0,0	3,4,2	0,0,2	201	74	1	1	NA,NA,1.0	1.0,1.0,0.269	0.244
SE	6603	ENSG00000145016.17	RUBCN	chr3	-	197699186	197699231	197696953	197697049	197700612	197701146	6603	1,0,0	2,3,2	1,1,0	2,0,1	119	74	1	1	0.237,0.0,0.0	0.237,1.0,0.0	-0.333
SE	6605	ENSG00000117500.13	TMED5	chr1	-	93156299	93156483	93149741	93154888	93160128	93160226	6605	61,72,76	1,0,0	130144115	0,0,0	258	74	1	1	0.946,1.0,1.0	1.0,1.0,1.0	-0.018
SE	6607	ENSG00000291091.1	SDHAP4	chr3	-	197622186	197622330	197621703	197621868	197623219	197623382	6607	13,7,7	5,4,7	32,27,19	18,9,10	218	74	0.484534	1	0.469,0.373,0.253	0.376,0.505,0.392	-0.059
SE	6608	ENSG00000073792.16	IGF2BP2	chr3	-	185649402	185649534	185647024	185647138	185652093	185652168	6608	37,27,45	0,0,0	66,55,40	1,1,0	206	74	1	1	1.0,1.0,1.0	0.96,0.952,1.0	0.029
SE	6609	ENSG00000073792.16	IGF2BP2	chr3	-	185672540	185672669	185658340	185658409	185675295	185675431	6609	6,3,8	1,1,1	13,18,13	0,1,1	203	74	0.201002	1	0.686,0.522,0.745	1.0,0.868,0.826	-0.247
SE	6610	ENSG00000073792.16	IGF2BP2	chr3	-	185698298	185698347	185696611	185696663	185823152	185823213	6610	21,13,25	0,0,0	39,27,23	1,0,0	123	74	1	1	1.0,1.0,1.0	0.959,1.0,1.0	0.014
SE	6611	ENSG00000112651.12	MRPL2	chr6	-	43055544	43055618	43054028	43054486	43055896	43056007	6611	4,5,2	0,0,0	13,5,11	1,0,0	148	74	1	1	1.0,1.0,1.0	0.867,1.0,1.0	0.044
SE	6613	ENSG00000164038.16	SLC9B2	chr4	-	103028746	103028883	103022252	103026591	103031699	103031808	6613	2,1,3	0,1,1	3,2,2	0,0,0	211	74	1	1	1.0,0.26,0.513	1.0,1.0,1.0	-0.409
SE	6614	ENSG00000164038.16	SLC9B2	chr4	-	103057800	103057971	103050239	103050382	103066326	103066507	6614	1,2,2	0,0,0	5,2,3	1,1,0	245	74	1	1	1.0,1.0,1.0	0.602,0.377,1.0	0.34
SE	6616	ENSG00000213123.11	DYNLT2B	chr3	-	196316097	196316231	196306942	196307012	196318039	196318240	6616	4,3,11	0,1,0	16,15,8	0,0,0	208	74	1	1	1.0,0.516,1.0	1.0,1.0,1.0	-0.161
SE	6621	ENSG00000072274.14	TFRC	chr3	-	196073929	196074125	196072002	196072152	196077063	196077122	6621	18,8,17	0,0,0	30,32,23	2,0,1	270	74	0.743392	1	1.0,1.0,1.0	0.804,1.0,0.863	0.111
SE	6622	ENSG00000072274.14	TFRC	chr3	-	196075158	196075360	196073929	196074125	196077063	196077105	6622	36,37,48	0,0,0	55,67,49	2,1,0	276	74	0.537702	1	1.0,1.0,1.0	0.881,0.947,1.0	0.057
SE	6623	ENSG00000290763.1	SDHAP1	chr3	-	195960299	195960423	195959747	195960086	195963299	195963421	6623	0,0,1	0,0,1	1,0,0	1,1,1	198	74	1	1	NA,NA,0.272	0.272,0.0,0.0	0.181
SE	6624	ENSG00000290763.1	SDHAP1	chr3	-	195968218	195968385	195967878	195967990	195971322	195971444	6624	3,0,1	1,1,1	0,1,0	1,2,0	241	74	1	1	0.479,0.0,0.235	0.0,0.133,NA	0.171
SE	6625	ENSG00000290763.1	SDHAP1	chr3	-	195984491	195984737	195984111	195984276	195985626	195985789	6625	1,2,6	3,2,5	4,5,4	14,8,10	320	74	0.409221	1	0.072,0.188,0.217	0.062,0.126,0.085	0.068
SE	6626	ENSG00000150756.14	ATPSCKMT	chr5	-	10235210	10235261	10225506	10227647	10236477	10236615	6626	1,0,0	0,1,0	3,1,0	1,0,0	125	74	1	1	1.0,0.0,NA	0.64,1.0,NA	-0.32
SE	6628	ENSG00000170264.13	FAM161A	chr2	-	61838537	61838705	61836009	61836109	61839420	61840581	6628	1,3,1	0,0,1	1,3,3	1,3,2	242	74	0.000291713	0.0198453	1.0,1.0,0.234	0.234,0.234,0.314	0.484
SE	6630	ENSG00000138071.15	ACTR2	chr2	+	65242048	65242063	65239851	65239962	65246523	65246739	6630	2,2,2	22,18,33	1,3,4	38,22,36	89	74	0.92521	1	0.07,0.085,0.048	0.021,0.102,0.085	-0.002
SE	6631	ENSG00000242086.8	MUC20-OT1	chr3	+	195663623	195663767	195662570	195662733	195664085	195664250	6631	2,5,1	1,2,8	8,13,8	9,5,5	218	74	0.144972	1	0.404,0.459,0.041	0.232,0.469,0.352	-0.05
SE	6632	ENSG00000242086.8	MUC20-OT1	chr3	+	195663623	195663832	195662570	195662733	195664085	195664109	6632	0,0,0	1,2,8	2,2,1	9,5,5	283	74	0.102239	1	0.0,0.0,0.0	0.055,0.095,0.05	-0.067
SE	6634	ENSG00000242086.8	MUC20-OT1	chr3	+	195689338	195689438	195688383	195688797	195696360	195696425	6634	2,2,4	0,0,0	2,3,1	0,0,1	174	74	1	1	1.0,1.0,1.0	1.0,1.0,0.298	0.234
SE	6639	ENSG00000167202.12	TBC1D2B	chr15	-	78008996	78009114	78003304	78003490	78012822	78013317	6639	1,1,0	0,0,1	2,2,4	0,0,0	192	74	1	1	1.0,1.0,0.0	1.0,1.0,1.0	-0.333
SE	6640	ENSG00000095319.14	NUP188	chr9	+	128973159	128973249	128970757	128970958	128979261	128979327	6640	1,1,3	0,0,1	4,6,5	0,0,0	164	74	1	1	1.0,1.0,0.575	1.0,1.0,1.0	-0.142
SE	6641	ENSG00000267042.1	ENSG00000267042	chr17	+	42681363	42681438	42679962	42680401	42681992	42682020	6641	0,0,0	2,0,1	0,1,2	2,1,2	149	74	1	1	0.0,NA,0.0	0.0,0.332,0.332	-0.221
SE	6642	ENSG00000151657.12	KIN	chr10	-	7783080	7783175	7780263	7780307	7787819	7787993	6642	5,1,3	0,0,0	7,1,2	2,0,0	169	74	1	1	1.0,1.0,1.0	0.605,1.0,1.0	0.132
SE	6643	ENSG00000133657.17	ATP13A3	chr3	-	194412198	194412288	194402676	194406116	194413758	194413839	6643	46,36,33	0,1,0	41,42,38	0,0,0	164	74	1	1	1.0,0.942,1.0	1.0,1.0,1.0	-0.019
SE	6645	ENSG00000133657.17	ATP13A3	chr3	-	194457093	194457174	194455892	194455962	194459470	194459541	6645	17,13,16	0,0,0	9,18,15	0,1,0	155	74	1	1	1.0,1.0,1.0	1.0,0.896,1.0	0.035
SE	6652	ENSG00000153914.16	SREK1	chr5	+	66158808	66158932	66153462	66153596	66159218	66159334	6652	2,2,2	0,0,0	1,3,2	2,2,2	198	74	8.94859e-09	2.0253e-06	1.0,1.0,1.0	0.157,0.359,0.272	0.737
SE	6655	ENSG00000179832.18	MROH1	chr8	+	144160969	144161089	144148015	144148076	144163770	144163848	6655	4,1,6	0,1,0	9,6,2	1,1,1	194	74	0.660973	1	1.0,0.276,1.0	0.774,0.696,0.433	0.124
SE	6657	ENSG00000179832.18	MROH1	chr8	+	144243862	144243942	144243493	144243616	144244221	144244336	6657	3,5,3	0,1,0	10,12,11	0,0,0	154	74	1	1	1.0,0.706,1.0	1.0,1.0,1.0	-0.098
SE	6660	ENSG00000198408.14	OGA	chr10	-	101793912	101793998	101792838	101792943	101797979	101798154	6660	8,15,8	0,0,1	24,19,19	0,0,0	160	74	1	1	1.0,1.0,0.787	1.0,1.0,1.0	-0.071
SE	6662	ENSG00000198408.14	OGA	chr10	-	101803734	101804019	101800241	101800400	101806044	101806143	6662	103,75,99	0,0,0	184120172	0,1,0	359	74	1	1	1.0,1.0,1.0	1.0,0.961,1.0	0.013
SE	6663	ENSG00000198408.14	OGA	chr10	-	101806044	101806143	101803734	101804019	101807729	101807901	6663	9,10,8	0,0,1	15,16,22	0,1,0	173	74	1	1	1.0,1.0,0.774	1.0,0.873,1.0	-0.033
SE	6665	ENSG00000120693.15	SMAD9	chr13	-	36872657	36872915	36867272	36867383	36879277	36879875	6665	0,2,1	0,0,0	6,10,5	1,0,0	332	74	1	1	NA,1.0,1.0	0.572,1.0,1.0	0.143
SE	6666	ENSG00000131504.18	DIAPH1	chr5	-	141518943	141518996	141515020	141517008	141524142	141524229	6666	0,1,0	2,5,6	0,0,0	1,3,3	127	74	1	1	0.0,0.104,0.0	0.0,0.0,0.0	0.035
SE	6667	ENSG00000131504.18	DIAPH1	chr5	-	141529602	141529697	141529171	141529273	141534334	141534433	6667	5,2,4	0,0,0	4,6,6	1,0,0	169	74	1	1	1.0,1.0,1.0	0.637,1.0,1.0	0.121
SE	6668	ENSG00000131504.18	DIAPH1	chr5	-	141588223	141588250	141587041	141587197	141618797	141619000	6668	14,7,8	0,0,1	8,16,18	0,0,0	101	74	1	1	1.0,1.0,0.854	1.0,1.0,1.0	-0.049
SE	6669	ENSG00000090615.16	GOLGA3	chr12	-	132816539	132816812	132812947	132813419	132821995	132822311	6669	16,10,14	0,0,1	41,25,17	2,0,1	347	74	0.784827	1	1.0,1.0,0.749	0.814,1.0,0.784	0.05
SE	6670	ENSG00000090615.16	GOLGA3	chr12	-	132816659	132816812	132812944	132813419	132821995	132822311	6670	19,8,13	0,0,1	35,27,12	2,0,1	227	74	0.899441	1	1.0,1.0,0.809	0.851,1.0,0.796	0.054
SE	6671	ENSG00000090615.16	GOLGA3	chr12	-	132827606	132827713	132821995	132822311	132828326	132828731	6671	1,0,2	0,0,2	4,0,2	2,0,2	181	74	1	1	1.0,NA,0.29	0.45,NA,0.29	0.275
SE	6672	ENSG00000090615.16	GOLGA3	chr12	-	132827606	132827713	132821995	132822311	132828802	132828864	6672	0,0,1	0,2,1	1,0,0	1,1,1	181	74	1	1	NA,0.0,0.29	0.29,0.0,0.0	0.048
SE	6673	ENSG00000090615.16	GOLGA3	chr12	-	132827807	132827902	132827606	132827713	132828326	132828731	6673	0,0,1	1,0,1	0,0,0	3,0,2	169	74	1	1	0.0,NA,0.305	0.0,NA,0.0	0.152
SE	6674	ENSG00000127952.17	STYXL1	chr7	-	76000889	76001002	75996337	75996599	76003757	76003855	6674	6,3,4	0,0,1	3,4,4	1,1,0	187	74	1	1	1.0,1.0,0.613	0.543,0.613,1.0	0.152
SE	6675	ENSG00000127952.17	STYXL1	chr7	-	76013741	76013887	76005258	76005404	76021850	76021992	6675	1,2,5	1,0,0	4,3,6	1,0,1	220	74	1	1	0.252,1.0,1.0	0.574,1.0,0.669	0.003
SE	6676	ENSG00000127952.17	STYXL1	chr7	-	76021850	76021992	76005258	76005404	76028641	76028703	6676	2,4,2	0,1,0	4,4,8	0,0,1	216	74	1	1	1.0,0.578,1.0	1.0,1.0,0.733	-0.052
SE	6677	ENSG00000181381.15	DDX60L	chr4	-	168419301	168419397	168416681	168416797	168420260	168420380	6677	1,0,0	0,0,0	1,1,3	1,0,0	170	74	1	1	1.0,NA,NA	0.303,1.0,1.0	0.232
SE	6678	ENSG00000079215.15	SLC1A3	chr5	+	36607223	36607311	36606605	36606735	36608328	36608604	6678	1,3,0	14,7,18	1,0,4	18,21,21	162	74	0.90961	1	0.032,0.164,0.0	0.025,0.0,0.08	0.03
SE	6680	ENSG00000079215.15	SLC1A3	chr5	+	36674048	36674091	36671028	36671233	36676891	36677184	6680	8,8,4	0,0,0	17,4,13	0,0,1	117	74	1	1	1.0,1.0,1.0	1.0,1.0,0.892	0.036
SE	6682	ENSG00000079215.15	SLC1A3	chr5	+	36679349	36679490	36676891	36677184	36679626	36679860	6682	0,2,0	2,5,2	3,0,0	10,8,7	215	74	0.872416	1	0.0,0.121,0.0	0.094,0.0,0.0	0.009
SE	6683	ENSG00000079215.15	SLC1A3	chr5	+	36683863	36683998	36680394	36680589	36686064	36686575	6683	2,1,6	2,0,0	8,4,4	0,0,0	209	74	0.490036	1	0.261,1.0,1.0	1.0,1.0,1.0	-0.246
SE	6685	ENSG00000157388.20	CACNA1D	chr3	+	53650778	53650918	53328962	53329444	53660132	53660275	6685	0,2,3	0,0,0	14,9,13	1,0,0	214	74	1	1	NA,1.0,1.0	0.829,1.0,1.0	0.057
SE	6686	ENSG00000157388.20	CACNA1D	chr3	+	53718681	53718741	53718300	53718388	53719754	53719781	6686	1,1,1	0,0,1	6,14,7	2,3,0	134	74	0.0220975	0.45131	1.0,1.0,0.356	0.624,0.72,1.0	0.004
SE	6689	ENSG00000241489.8	ENSG00000241489	chrX	-	149526935	149527068	149500948	149501037	149529366	149529428	6689	0,0,2	0,0,0	6,6,4	0,1,0	207	74	1	1	NA,NA,1.0	1.0,0.682,1.0	0.106
SE	6695	ENSG00000123191.17	ATP7B	chr13	-	51958310	51958544	51957515	51957607	51964871	51965033	6695	1,1,3	1,0,0	4,3,3	0,1,0	308	74	1	1	0.194,1.0,1.0	1.0,0.419,1.0	-0.075
SE	6696	ENSG00000123191.17	ATP7B	chr13	-	51964871	51965033	51961836	51961913	51968443	51968607	6696	4,3,6	0,1,0	4,7,7	0,0,0	236	74	1	1	1.0,0.485,1.0	1.0,1.0,1.0	-0.172
SE	6702	ENSG00000134014.18	ELP3	chr8	+	28107912	28107976	28106712	28106783	28110369	28110438	6702	15,12,8	1,0,1	27,31,21	0,1,2	138	74	0.866013	1	0.889,1.0,0.811	1.0,0.943,0.849	-0.031
SE	6717	ENSG00000156931.16	VPS8	chr3	+	184843239	184843245	184839697	184839752	184849070	184849195	6717	2,0,0	0,0,0	0,1,0	1,3,1	80	74	1	1	1.0,NA,NA	0.0,0.236,0.0	0.921
SE	6718	ENSG00000156931.16	VPS8	chr3	+	185024335	185024389	184999695	184999861	185048478	185048559	6718	3,1,2	1,0,0	4,5,9	0,0,0	128	74	1	1	0.634,1.0,1.0	1.0,1.0,1.0	-0.122
SE	6720	ENSG00000114867.22	EIF4G1	chr3	+	184315488	184315545	184314501	184314674	184315762	184315856	6720	1,1,3	0,0,0	5,9,13	0,1,1	131	74	1	1	1.0,1.0,1.0	1.0,0.836,0.88	0.095
SE	6722	ENSG00000114867.22	EIF4G1	chr3	+	184317320	184317431	184316131	184316218	184317716	184317816	6722	9,7,4	0,1,2	13,6,11	0,0,0	185	74	0.500767	1	1.0,0.737,0.444	1.0,1.0,1.0	-0.273
SE	6723	ENSG00000114867.22	EIF4G1	chr3	+	184317320	184317497	184314541	184314674	184317716	184317816	6723	15,16,18	0,0,1	26,11,22	0,1,0	251	74	1	1	1.0,1.0,0.841	1.0,0.764,1.0	0.026
SE	6724	ENSG00000114867.22	EIF4G1	chr3	+	184317320	184317497	184316071	184316218	184317716	184317816	6724	19,18,17	0,1,2	29,12,28	0,0,0	251	74	0.805053	1	1.0,0.841,0.715	1.0,1.0,1.0	-0.148
SE	6725	ENSG00000161202.20	DVL3	chr3	+	184166445	184166522	184166125	184166265	184166605	184166673	6725	35,33,48	0,0,0	75,81,68	0,1,0	151	74	1	1	1.0,1.0,1.0	1.0,0.975,1.0	0.008
SE	6726	ENSG00000161202.20	DVL3	chr3	+	184166825	184166975	184166605	184166673	184167579	184167711	6726	24,32,33	0,1,2	51,36,41	0,0,2	224	74	0.600356	1	1.0,0.914,0.845	1.0,1.0,0.871	-0.037
SE	6727	ENSG00000161202.20	DVL3	chr3	+	184166876	184166975	184166605	184166673	184167579	184167711	6727	20,22,27	0,1,2	40,26,33	0,0,2	173	74	0.554889	1	1.0,0.904,0.852	1.0,1.0,0.876	-0.04
SE	6728	ENSG00000161202.20	DVL3	chr3	+	184167579	184167711	184166605	184166673	184167897	184168065	6728	8,5,12	0,1,0	8,11,22	0,0,0	206	74	1	1	1.0,0.642,1.0	1.0,1.0,1.0	-0.119
SE	6732	ENSG00000110931.19	CAMKK2	chr12	-	121244572	121244615	121237674	121240869	121245139	121245240	6732	0,0,1	0,0,1	1,0,0	3,0,2	117	74	1	1	NA,NA,0.387	0.174,NA,0.0	0.3
SE	6734	ENSG00000081377.17	CDC14B	chr9	-	96509672	96509789	96500112	96503789	96522505	96522603	6734	23,22,31	6,3,4	45,30,46	9,7,4	191	74	0.921137	1	0.598,0.74,0.75	0.66,0.624,0.817	-0.004
SE	6735	ENSG00000081377.17	CDC14B	chr9	-	96515648	96515792	96503564	96503789	96522505	96522603	6735	3,1,0	6,3,4	5,5,4	9,7,4	218	74	0.0291384	0.549567	0.145,0.102,0.0	0.159,0.195,0.253	-0.12
SE	6736	ENSG00000149196.17	HIKESHI	chr11	+	86306244	86306482	86302210	86302478	86337378	86337530	6736	26,24,22	0,0,1	51,50,47	0,0,0	312	74	1	1	1.0,1.0,0.839	1.0,1.0,1.0	-0.054
SE	6737	ENSG00000112559.15	MDFI	chr6	+	41646125	41646308	41638738	41638825	41649618	41649843	6737	1,3,1	0,0,0	11,22,5	0,1,1	257	74	1	1	1.0,1.0,1.0	1.0,0.864,0.59	0.182
SE	6738	ENSG00000175193.14	PARL	chr3	-	183833491	183833589	183829270	183829709	183840569	183840640	6738	1,6,8	0,0,0	4,3,9	0,0,1	172	74	1	1	1.0,1.0,1.0	1.0,1.0,0.795	0.068
SE	6741	ENSG00000175193.14	PARL	chr3	-	183856431	183856551	183844230	183844326	183862752	183862801	6741	0,0,1	2,0,1	0,0,0	5,7,6	194	74	1	1	0.0,NA,0.276	0.0,0.0,0.0	0.138
SE	6742	ENSG00000060339.14	CCAR1	chr10	+	68737844	68737889	68736875	68737048	68740628	68740661	6742	11,6,15	2,1,1	17,15,14	3,1,0	119	74	0.797786	1	0.774,0.789,0.903	0.779,0.903,1.0	-0.072
SE	6743	ENSG00000060339.14	CCAR1	chr10	+	68740628	68740661	68736875	68737048	68742375	68742569	6743	7,3,4	0,0,0	15,7,8	1,0,0	107	74	1	1	1.0,1.0,1.0	0.912,1.0,1.0	0.029
SE	6744	ENSG00000060339.14	CCAR1	chr10	+	68756272	68756483	68755369	68755536	68757293	68757377	6744	15,12,15	1,1,0	30,20,16	0,2,1	285	74	0.772274	1	0.796,0.757,1.0	1.0,0.722,0.806	0.008
SE	6745	ENSG00000060339.14	CCAR1	chr10	+	68789709	68789915	68788142	68788328	68791206	68791266	6745	13,15,22	0,0,1	27,22,39	0,0,0	280	74	1	1	1.0,1.0,0.853	1.0,1.0,1.0	-0.049
SE	6746	ENSG00000169299.14	PGM2	chr4	+	37844363	37844553	37840065	37840259	37845632	37845730	6746	5,5,6	0,0,0	16,14,10	0,1,0	264	74	1	1	1.0,1.0,1.0	1.0,0.797,1.0	0.068
SE	6747	ENSG00000177034.18	MTX3	chr5	-	79985570	79985659	79976715	79983794	79986949	79987107	6747	6,2,8	1,0,1	12,8,11	0,1,2	163	74	0.800091	1	0.731,1.0,0.784	1.0,0.784,0.714	0.006
SE	6748	ENSG00000177034.18	MTX3	chr5	-	79990593	79990663	79990159	79990236	79991157	79991259	6748	3,2,4	0,0,0	6,5,3	0,1,0	144	74	1	1	1.0,1.0,1.0	1.0,0.72,1.0	0.093
SE	6750	ENSG00000182473.22	EXOC7	chr17	-	76086853	76086892	76086079	76086145	76087653	76087720	6750	0,0,0	3,4,2	0,1,0	5,4,5	113	74	1	1	0.0,0.0,0.0	0.0,0.141,0.0	-0.047
SE	6751	ENSG00000182473.22	EXOC7	chr17	-	76088059	76088122	76087653	76087720	76088463	76088562	6751	8,12,21	0,0,1	24,18,26	0,0,1	137	74	1	1	1.0,1.0,0.919	1.0,1.0,0.934	-0.005
SE	6752	ENSG00000182473.22	EXOC7	chr17	-	76090328	76090397	76089174	76089320	76091142	76091235	6752	1,1,0	4,4,2	1,0,0	5,3,9	143	74	1	1	0.115,0.115,0.0	0.094,0.0,0.0	0.045
SE	6753	ENSG00000182473.22	EXOC7	chr17	-	76090328	76090397	76089174	76089320	76094413	76094581	6753	1,0,0	0,1,1	1,0,0	2,0,0	143	74	1	1	1.0,0.0,0.0	0.206,NA,NA	0.127
SE	6754	ENSG00000182473.22	EXOC7	chr17	-	76090328	76090481	76089174	76089320	76091142	76091235	6754	1,2,0	4,4,2	1,2,2	5,3,9	227	74	0.335768	1	0.075,0.14,0.0	0.061,0.179,0.068	-0.031
SE	6755	ENSG00000182473.22	EXOC7	chr17	-	76091142	76091235	76089174	76089320	76094413	76094581	6755	7,7,12	0,1,1	17,20,23	2,0,0	167	74	1	1	1.0,0.756,0.842	0.79,1.0,1.0	-0.064
SE	6757	ENSG00000182473.22	EXOC7	chr17	-	76097795	76098018	76094413	76094581	76101270	76101376	6757	23,40,34	0,0,0	86,52,54	0,1,0	297	74	1	1	1.0,1.0,1.0	1.0,0.928,1.0	0.024
SE	6758	ENSG00000043093.15	DCUN1D1	chr3	-	182965536	182965753	182963880	182964049	182980486	182980538	6758	13,7,14	0,0,0	21,28,27	0,1,0	291	74	1	1	1.0,1.0,1.0	1.0,0.877,1.0	0.041
SE	6760	ENSG00000058063.16	ATP11B	chr3	+	182820259	182820376	182793502	182793786	182828119	182828209	6760	48,25,30	1,0,0	45,55,51	0,1,0	191	74	1	1	0.949,1.0,1.0	1.0,0.955,1.0	-0.002
SE	6761	ENSG00000163110.15	PDLIM5	chr4	+	94523723	94523875	94455244	94455384	94573350	94573393	6761	373323453	0,0,0	552518473	2,0,0	226	74	1	1	1.0,1.0,1.0	0.989,1.0,1.0	0.004
SE	6762	ENSG00000163110.15	PDLIM5	chr4	+	94575615	94576034	94573350	94573393	94585564	94585737	6762	99100113	6,2,5	112,91,111	7,6,3	493	74	0.584158	1	0.712,0.882,0.772	0.706,0.695,0.847	0.039
SE	6763	ENSG00000163110.15	PDLIM5	chr4	+	94575942	94576034	94573350	94573393	94585564	94585737	6763	114,90,123	6,2,5	148147133	7,6,3	166	74	0.963035	1	0.894,0.953,0.916	0.904,0.916,0.952	-0.003
SE	6765	ENSG00000163110.15	PDLIM5	chr4	+	94584985	94585003	94575942	94576034	94585564	94585737	6765	267207313	2,4,3	361313254	5,6,5	92	74	0.229525	1	0.991,0.977,0.988	0.983,0.977,0.976	0.007
SE	6768	ENSG00000114416.19	FXR1	chr3	+	180914651	180914995	180912481	180912736	180933333	180933386	6768	0,0,2	6,5,12	6,9,6	22,22,21	418	74	0.00182307	0.082522	0.0,0.0,0.029	0.046,0.068,0.048	-0.044
SE	6771	ENSG00000114416.19	FXR1	chr3	+	180975312	180975404	180970157	180970358	180976121	180976378	6771	24,17,36	4,1,3	68,62,71	11,8,7	166	74	0.339397	1	0.728,0.883,0.843	0.734,0.776,0.819	0.042
SE	6789	ENSG00000138750.16	NUP54	chr4	-	76124648	76124756	76118074	76118194	76130655	76130749	6789	6,7,12	0,0,0	14,19,20	1,1,0	182	74	1	1	1.0,1.0,1.0	0.851,0.885,1.0	0.088
SE	6792	ENSG00000138750.16	NUP54	chr4	-	76147478	76147640	76144389	76144473	76148307	76148434	6792	0,0,0	1,1,0	0,1,2	1,3,1	236	74	1	1	0.0,0.0,NA	0.0,0.095,0.385	-0.16
SE	6793	ENSG00000065882.18	TBC1D1	chr4	+	38027787	38027879	38021585	38021718	38035587	38035698	6793	57,42,69	0,0,0	104,92,86	2,0,1	166	74	1	1	1.0,1.0,1.0	0.959,1.0,0.975	0.022
SE	6794	ENSG00000065882.18	TBC1D1	chr4	+	38051898	38052060	38049617	38049898	38053105	38053225	6794	13,8,14	0,1,0	23,28,17	0,0,0	236	74	1	1	1.0,0.715,1.0	1.0,1.0,1.0	-0.095
SE	6795	ENSG00000065882.18	TBC1D1	chr4	+	38053105	38053225	38049617	38049898	38054198	38054338	6795	8,6,9	0,0,0	15,13,11	0,0,2	194	74	1	1	1.0,1.0,1.0	1.0,1.0,0.677	0.108
SE	6796	ENSG00000109466.14	KLHL2	chr4	+	165219933	165220059	165207560	165207902	165228806	165228913	6796	8,4,4	0,0,0	14,7,11	0,0,1	200	74	1	1	1.0,1.0,1.0	1.0,1.0,0.803	0.066
SE	6797	ENSG00000109466.14	KLHL2	chr4	+	165228806	165228913	165219933	165220059	165238777	165238899	6797	1,1,7	3,0,1	6,7,6	6,4,1	181	74	0.859568	1	0.12,1.0,0.741	0.29,0.417,0.71	0.148
SE	6798	ENSG00000109466.14	KLHL2	chr4	+	165238777	165238899	165228806	165228913	165263196	165263359	6798	12,7,11	0,0,0	14,11,14	0,2,0	196	74	1	1	1.0,1.0,1.0	1.0,0.675,1.0	0.108
SE	6799	ENSG00000121864.10	ZNF639	chr3	+	179325041	179325322	179323030	179323291	179327560	179327631	6799	5,4,6	0,0,0	9,9,7	0,1,0	355	74	1	1	1.0,1.0,1.0	1.0,0.652,1.0	0.116
SE	6803	ENSG00000177565.19	TBL1XR1	chr3	-	177064919	177065022	177053772	177053918	177098465	177098541	6803	13,18,24	0,0,1	17,23,22	1,2,1	177	74	0.0178361	0.394815	1.0,1.0,0.909	0.877,0.828,0.902	0.101
SE	6804	ENSG00000177565.19	TBL1XR1	chr3	-	177064919	177065022	177053772	177053918	177196339	177196478	6804	8,14,11	0,0,0	12,20,14	0,1,0	177	74	1	1	1.0,1.0,1.0	1.0,0.893,1.0	0.036
SE	6805	ENSG00000177565.19	TBL1XR1	chr3	-	177098465	177098541	177053772	177053918	177196339	177196478	6805	0,0,1	0,0,0	1,2,4	0,1,0	150	74	1	1	NA,NA,1.0	1.0,0.497,1.0	0.168
SE	6806	ENSG00000177565.19	TBL1XR1	chr3	-	177098465	177098541	177064919	177065022	177110808	177110887	6806	5,4,14	0,0,0	7,5,9	0,1,0	150	74	1	1	1.0,1.0,1.0	1.0,0.712,1.0	0.096
SE	6807	ENSG00000177565.19	TBL1XR1	chr3	-	177098465	177098541	177064919	177065022	177131362	177131449	6807	5,4,13	0,0,1	8,4,9	0,0,1	150	74	1	1	1.0,1.0,0.865	1.0,1.0,0.816	0.016
SE	6808	ENSG00000177565.19	TBL1XR1	chr3	-	177098465	177098541	177064919	177065022	177196339	177196478	6808	5,4,13	0,0,0	7,4,12	2,1,1	150	74	0.0690854	0.976246	1.0,1.0,1.0	0.633,0.664,0.855	0.283
SE	6809	ENSG00000177565.19	TBL1XR1	chr3	-	177098465	177098541	177064919	177065022	177197120	177197225	6809	6,7,18	1,1,2	9,7,14	2,4,1	150	74	0.337665	1	0.747,0.775,0.816	0.689,0.463,0.874	0.104
SE	6810	ENSG00000177565.19	TBL1XR1	chr3	-	177110808	177110887	177064919	177065022	177197120	177197315	6810	0,0,0	1,1,2	0,1,0	2,4,1	153	74	1	1	0.0,0.0,0.0	0.0,0.108,0.0	-0.036
SE	6811	ENSG00000177565.19	TBL1XR1	chr3	-	177110808	177110887	177098465	177098541	177197120	177197315	6811	0,0,1	1,3,5	0,1,0	2,3,5	153	74	1	1	0.0,0.0,0.088	0.0,0.139,0.0	-0.017
SE	6812	ENSG00000177565.19	TBL1XR1	chr3	-	177131362	177131449	177064919	177065022	177197120	177197179	6812	1,2,2	1,1,2	1,1,3	2,4,1	161	74	0.903382	1	0.315,0.479,0.315	0.187,0.103,0.58	0.08
SE	6813	ENSG00000177565.19	TBL1XR1	chr3	-	177131362	177131449	177098465	177098541	177160870	177160988	6813	0,0,0	4,0,2	3,0,1	1,3,2	161	74	1	1	0.0,NA,0.0	0.58,0.0,0.187	-0.256
SE	6814	ENSG00000177565.19	TBL1XR1	chr3	-	177131362	177131449	177098465	177098541	177197120	177197179	6814	1,2,1	1,3,5	2,1,2	2,3,5	161	74	0.659917	1	0.315,0.235,0.084	0.315,0.133,0.155	0.01
SE	6815	ENSG00000177565.19	TBL1XR1	chr3	-	177160870	177160988	177098465	177098541	177197120	177197225	6815	4,0,2	1,3,5	3,3,3	2,3,5	192	74	0.450399	1	0.607,0.0,0.134	0.366,0.278,0.188	-0.03
SE	6816	ENSG00000177565.19	TBL1XR1	chr3	-	177160870	177160988	177131362	177131449	177197120	177197225	6816	0,0,0	1,2,1	3,0,1	0,1,1	192	74	0.122647	1	0.0,0.0,0.0	1.0,0.0,0.278	-0.426
SE	6820	ENSG00000109685.19	NSD2	chr4	+	1893729	1893909	1892844	1892891	1900625	1901251	6820	0,0,0	1,0,0	3,2,1	0,0,0	254	74	1	1	0.0,NA,NA	1.0,1.0,1.0	-1
SE	6821	ENSG00000109685.19	NSD2	chr4	+	1899220	1899395	1892781	1892891	1900625	1901251	6821	3,1,3	1,0,0	0,6,2	0,0,0	249	74	1	1	0.471,1.0,1.0	NA,1.0,1.0	-0.176
SE	6822	ENSG00000109685.19	NSD2	chr4	+	1899220	1899395	1893729	1893909	1900625	1901251	6822	3,1,3	0,0,0	0,6,2	1,0,1	249	74	1	1	1.0,1.0,1.0	0.0,1.0,0.373	0.542
SE	6823	ENSG00000109685.19	NSD2	chr4	+	1938450	1938532	1935143	1935262	1939653	1939778	6823	11,7,12	0,0,1	27,18,14	0,0,0	156	74	1	1	1.0,1.0,0.851	1.0,1.0,1.0	-0.05
SE	6824	ENSG00000109685.19	NSD2	chr4	+	1939653	1939778	1935143	1935262	1951071	1951203	6824	2,1,8	2,1,1	7,10,10	3,2,2	199	74	0.488735	1	0.271,0.271,0.748	0.465,0.65,0.65	-0.158
SE	6825	ENSG00000104064.18	GABPB1	chr15	-	50309690	50309798	50303965	50304133	50354984	50355153	6825	0,6,8	0,1,0	5,8,2	0,0,0	182	74	1	1	NA,0.709,1.0	1.0,1.0,1.0	-0.145
SE	6826	ENSG00000104064.18	GABPB1	chr15	-	50346371	50346395	50309690	50309798	50354984	50355202	6826	1,0,0	0,0,4	0,0,0	1,4,2	98	74	1	1	1.0,NA,0.0	0.0,0.0,0.0	0.5
SE	6830	ENSG00000111142.14	METAP2	chr12	+	95485878	95485981	95483214	95483280	95494055	95494217	6830	35,30,44	0,0,0	66,49,71	0,1,0	177	74	1	1	1.0,1.0,1.0	1.0,0.953,1.0	0.016
SE	6831	ENSG00000111142.14	METAP2	chr12	+	95485947	95485981	95483214	95483280	95494055	95494217	6831	24,20,29	0,0,0	47,38,42	0,1,0	108	74	1	1	1.0,1.0,1.0	1.0,0.963,1.0	0.012
SE	6848	ENSG00000144597.14	EAF1	chr3	+	15432086	15432223	15429912	15430007	15434347	15434538	6848	2,2,2	1,1,0	1,5,4	3,0,0	211	74	0.156071	1	0.412,0.412,1.0	0.105,1.0,1.0	-0.094
SE	6850	ENSG00000113161.17	HMGCR	chr5	+	75355055	75355214	75354502	75354697	75355364	75355522	6850	4,3,9	0,0,0	6,13,6	1,0,0	233	74	1	1	1.0,1.0,1.0	0.656,1.0,1.0	0.115
SE	6851	ENSG00000158270.12	COLEC12	chr18	-	480706	480757	357399	357522	500507	500701	6851	0,0,1	0,0,1	7,11,12	1,0,0	125	74	1	1	NA,NA,0.372	0.806,1.0,1.0	-0.563
SE	6854	ENSG00000075420.13	FNDC3B	chr3	+	172247532	172247776	172226870	172226947	172285925	172285984	6854	52,23,42	0,0,0	55,39,47	0,0,1	318	74	1	1	1.0,1.0,1.0	1.0,1.0,0.916	0.028
SE	6855	ENSG00000075420.13	FNDC3B	chr3	+	172251259	172251541	172247532	172247776	172285925	172285984	6855	71,57,79	0,0,1	99130105	0,0,0	356	74	1	1	1.0,1.0,0.943	1.0,1.0,1.0	-0.019
SE	6856	ENSG00000075420.13	FNDC3B	chr3	+	172285925	172285984	172251259	172251541	172295362	172295514	6856	17,18,17	0,0,0	21,27,25	1,0,0	133	74	1	1	1.0,1.0,1.0	0.921,1.0,1.0	0.026
SE	6857	ENSG00000226074.6	PRSS44P	chr3	-	46810155	46810310	46809358	46809589	46811105	46811371	6857	57,23,35	0,0,0	84,88,72	1,0,0	229	74	1	1	1.0,1.0,1.0	0.964,1.0,1.0	0.012
SE	6858	ENSG00000128908.19	INO80	chr15	-	41016087	41016215	41005592	41005687	41020899	41021125	6858	2,0,11	0,0,0	5,6,6	0,0,1	202	74	1	1	1.0,NA,1.0	1.0,1.0,0.687	0.104
SE	6859	ENSG00000128908.19	INO80	chr15	-	41081019	41081073	41079700	41079904	41085368	41085583	6859	2,7,0	0,0,1	9,9,2	0,0,0	128	74	1	1	1.0,1.0,0.0	1.0,1.0,1.0	-0.333
SE	6864	ENSG00000173889.16	PHC3	chr3	-	170122590	170122744	170117225	170117476	170128683	170129552	6864	12,17,8	0,0,0	26,16,21	0,1,0	228	74	1	1	1.0,1.0,1.0	1.0,0.839,1.0	0.054
SE	6865	ENSG00000173889.16	PHC3	chr3	-	170145422	170145521	170136418	170136665	170149085	170149244	6865	5,6,5	0,0,0	10,8,10	0,1,0	173	74	1	1	1.0,1.0,1.0	1.0,0.774,1.0	0.075
SE	6867	ENSG00000008952.17	SEC62	chr3	+	169975607	169975716	169966806	169966858	169976945	169977051	6867	35,35,37	1,0,0	68,52,68	0,0,1	183	74	1	1	0.934,1.0,1.0	1.0,1.0,0.965	-0.01
SE	6868	ENSG00000146021.15	KLHL3	chr5	-	137637293	137637395	137634036	137634165	137638952	137639150	6868	3,0,2	0,0,0	1,0,5	0,1,0	176	74	1	1	1.0,NA,1.0	1.0,0.0,1.0	0.333
SE	6869	ENSG00000146021.15	KLHL3	chr5	-	137709749	137709856	137698286	137698408	137720464	137720584	6869	14,9,6	1,0,0	31,23,22	1,0,0	181	74	1	1	0.851,1.0,1.0	0.927,1.0,1.0	-0.025
SE	6873	ENSG00000085274.16	MYNN	chr3	+	169774030	169774097	169773426	169773462	169774264	169774561	6873	0,0,0	1,1,1	0,2,0	6,4,5	141	74	1	1	0.0,0.0,0.0	0.0,0.208,0.0	-0.069
SE	6875	ENSG00000164074.17	ABHD18	chr4	+	127989720	127989821	127984338	127984423	128008919	128008998	6875	16,7,16	0,0,0	41,46,45	3,0,1	175	74	0.607662	1	1.0,1.0,1.0	0.852,1.0,0.95	0.066
SE	6876	ENSG00000164074.17	ABHD18	chr4	+	128021136	128021238	128020079	128020169	128028474	128028853	6876	21,10,11	0,1,0	46,38,42	3,0,1	176	74	0.620354	1	1.0,0.808,1.0	0.866,1.0,0.946	-0.001
SE	6877	ENSG00000164074.17	ABHD18	chr4	+	128028474	128028853	128021136	128021238	128030509	128030672	6877	50,30,48	0,0,1	112,93,114	0,0,0	453	74	1	1	1.0,1.0,0.887	1.0,1.0,1.0	-0.038
SE	6878	ENSG00000125863.20	MKKS	chr20	-	10428729	10428816	10420527	10420758	10434107	10434214	6878	0,0,1	5,6,9	0,0,0	5,6,6	161	74	1	1	0.0,0.0,0.049	0.0,0.0,0.0	0.016
SE	6879	ENSG00000293389.1	ENSG00000293389	chr3	+	168309304	168309439	168249664	168250027	168314070	168314176	6879	17,6,22	0,0,1	41,36,36	0,0,1	209	74	1	1	1.0,1.0,0.886	1.0,1.0,0.927	-0.014
SE	6880	ENSG00000293389.1	ENSG00000293389	chr3	+	168309304	168309439	168249664	168250027	168519535	168519621	6880	5,2,14	0,0,0	10,18,15	1,0,2	209	74	0.79698	1	1.0,1.0,1.0	0.78,1.0,0.726	0.165
SE	6881	ENSG00000293389.1	ENSG00000293389	chr3	+	168314070	168314176	168249664	168250027	168519535	168519621	6881	6,3,3	0,0,0	8,12,17	1,0,2	180	74	0.899316	1	1.0,1.0,1.0	0.767,1.0,0.778	0.152
SE	6882	ENSG00000293389.1	ENSG00000293389	chr3	+	168314070	168314176	168309304	168309439	168519535	168519621	6882	18,7,10	0,0,0	39,31,38	0,0,1	180	74	1	1	1.0,1.0,1.0	1.0,1.0,0.94	0.02
SE	6883	ENSG00000173905.9	GOLIM4	chr3	-	168040785	168040869	168036835	168036994	168041391	168041474	6883	12,8,13	4,0,1	20,23,23	6,4,4	158	74	0.23189	1	0.584,1.0,0.859	0.61,0.729,0.729	0.125
SE	6884	ENSG00000104413.18	ESRP1	chr8	+	94692676	94692827	94678202	94678371	94696851	94696961	6884	0,0,0	0,0,1	2,0,0	0,0,0	225	74	1	1	NA,NA,0.0	1.0,NA,NA	-1
SE	6893	ENSG00000108061.13	SHOC2	chr10	+	110951607	110951792	110919587	110919657	110964124	110965061	6893	0,1,1	1,0,1	1,1,3	1,1,6	259	74	0.223105	1	0.0,1.0,0.222	0.222,0.222,0.125	0.218
SE	6896	ENSG00000108061.13	SHOC2	chr10	+	110964124	110965061	110919590	110919657	110985627	110985765	6896	143,98,180	1,2,0	262236272	0,1,0	1011	74	0.811976	1	0.913,0.782,1.0	1.0,0.945,1.0	-0.083
SE	6903	ENSG00000109771.16	LRP2BP	chr4	-	185374318	185374461	185374134	185374240	185375612	185375726	6903	0,0,1	0,0,0	0,0,1	1,0,0	217	74	1	1	NA,NA,1.0	0.0,NA,1.0	0.5
SE	6918	ENSG00000130600.22	H19	chr11	-	1995875	1995998	1995175	1995794	1996078	1996191	6918	348344409	1,2,3	261117541899	13,13,10	197	74	0.329661	1	0.992,0.985,0.981	0.987,0.981,0.986	0.001
SE	6919	ENSG00000120318.16	ARAP3	chr5	-	141655361	141655400	141653400	141654435	141655620	141655758	6919	3,0,1	2,0,1	3,2,4	0,1,0	113	74	1	1	0.496,NA,0.396	1.0,0.567,1.0	-0.41
SE	6933	ENSG00000104879.5	CKM	chr19	-	45315464	45315597	45311748	45311920	45317824	45317979	6933	73,62,107	0,0,0	370352332	0,1,0	207	74	1	1	1.0,1.0,1.0	1.0,0.992,1.0	0.003
SE	6935	ENSG00000175182.15	FAM131A	chr3	+	184337310	184337371	184335925	184336123	184341723	184341817	6935	1,2,1	0,0,0	1,4,0	0,1,1	135	74	1	1	1.0,1.0,1.0	1.0,0.687,0.0	0.438
SE	6936	ENSG00000175182.15	FAM131A	chr3	+	184338386	184338529	184337310	184337371	184341723	184341817	6936	5,0,0	0,0,0	1,2,0	0,3,0	217	74	1	1	1.0,NA,NA	1.0,0.185,NA	0.407
SE	6948	ENSG00000151967.18	SCHIP1	chr3	+	159887707	159887905	159886206	159886324	159888819	159888943	6948	87,60,98	0,0,1	106,101,85	0,0,0	272	74	1	1	1.0,1.0,0.964	1.0,1.0,1.0	-0.012
SE	6949	ENSG00000066933.17	MYO9A	chr15	-	71933669	71933709	71916369	71916492	71935340	71935484	6949	7,12,20	1,0,0	31,31,23	0,0,0	114	74	1	1	0.82,1.0,1.0	1.0,1.0,1.0	-0.06
SE	6950	ENSG00000066933.17	MYO9A	chr15	-	71967983	71968125	71959900	71960096	71978170	71978292	6950	5,3,7	0,0,0	25,9,17	0,1,0	216	74	1	1	1.0,1.0,1.0	1.0,0.755,1.0	0.082
SE	6951	ENSG00000066933.17	MYO9A	chr15	-	72019038	72019095	72010349	72010447	72020917	72021017	6951	3,4,9	4,3,6	9,4,7	6,6,3	131	74	0.852374	1	0.298,0.43,0.459	0.459,0.274,0.569	-0.038
SE	6953	ENSG00000088038.20	CNOT3	chr19	+	54145597	54145817	54144236	54144332	54145909	54146043	6953	26,15,26	0,0,0	50,32,35	0,1,0	294	74	1	1	1.0,1.0,1.0	1.0,0.89,1.0	0.037
SE	6954	ENSG00000168827.15	GFM1	chr3	+	158650004	158650061	158649040	158649157	158652095	158652246	6954	0,1,1	4,0,2	1,1,0	5,6,1	131	74	1	1	0.0,1.0,0.22	0.102,0.086,0.0	0.344
SE	6956	ENSG00000095397.17	WHRN	chr9	-	114466266	114466392	114426210	114426413	114478552	114478771	6956	0,1,0	0,0,0	0,1,0	0,1,0	200	74	1	1	NA,1.0,NA	NA,0.27,NA	0.73
SE	6957	ENSG00000125970.12	RALY	chr20	+	34031521	34031604	33993645	33994131	34072065	34072330	6957	73,69,92	1,0,1	113,91,93	5,4,1	157	74	0.00477364	0.161892	0.972,1.0,0.977	0.914,0.915,0.978	0.047
SE	6958	ENSG00000125970.12	RALY	chr20	+	34073818	34073866	34073562	34073635	34075873	34076040	6958	8,10,21	1,0,2	31,24,22	1,0,1	122	74	1	1	0.829,1.0,0.864	0.95,1.0,0.93	-0.062
SE	6966	ENSG00000242073.2	ENSG00000242073	chr7	-	75484197	75484256	75475061	75475188	75485863	75486108	6966	5,2,2	0,0,0	3,3,5	0,0,1	133	74	1	1	1.0,1.0,1.0	1.0,1.0,0.736	0.088
SE	6967	ENSG00000163660.12	CCNL1	chr3	-	157149286	157149385	157147552	157148589	157149484	157149596	6967	25,24,27	1,0,4	45,30,41	0,1,0	173	74	0.0411321	0.695744	0.914,1.0,0.743	1.0,0.928,1.0	-0.09
SE	6972	ENSG00000133706.20	LARS1	chr5	-	146177546	146177665	146172686	146172774	146182487	146182650	6972	32,16,23	0,0,0	69,43,54	1,0,0	193	74	1	1	1.0,1.0,1.0	0.964,1.0,1.0	0.012
SE	6973	ENSG00000133706.20	LARS1	chr5	-	146181011	146181187	146177546	146177665	146182487	146182520	6973	1,1,0	14,7,10	0,0,0	34,17,25	250	74	1	1	0.021,0.041,0.0	0.0,0.0,0.0	0.021
SE	6978	ENSG00000198858.10	R3HDM4	chr19	-	901421	901546	900828	900952	901975	902067	6978	8,7,10	1,0,0	15,14,8	0,0,0	199	74	1	1	0.748,1.0,1.0	1.0,1.0,1.0	-0.084
SE	6980	ENSG00000233098.10	CCDC144NL-AS1	chr17	+	20887591	20887849	20868432	20868685	20892229	20892432	6980	11,8,10	2,2,3	19,22,21	4,5,0	332	74	0.274384	1	0.551,0.471,0.426	0.514,0.495,1.0	-0.187
SE	6982	ENSG00000168228.16	ZCCHC4	chr4	+	25345547	25345620	25333907	25333988	25349491	25349642	6982	3,2,4	0,0,1	7,8,9	1,0,0	147	74	1	1	1.0,1.0,0.668	0.779,1.0,1.0	-0.037
SE	6983	ENSG00000171530.15	TBCA	chr5	-	77693265	77693352	77691165	77691498	77708241	77708347	6983	110102130	0,0,1	193183177	2,0,1	161	74	1	1	1.0,1.0,0.984	0.978,1.0,0.988	0.006
SE	6984	ENSG00000171530.15	TBCA	chr5	-	77705565	77705634	77693265	77693352	77708241	77708347	6984	1,2,3	26,35,45	1,6,2	64,68,55	143	74	0.780361	1	0.02,0.029,0.033	0.008,0.044,0.018	0.004
SE	6985	ENSG00000171530.15	TBCA	chr5	-	77708241	77708347	77691240	77693352	77776204	77776261	6985	234196219	0,0,0	346360346	1,0,0	180	74	1	1	1.0,1.0,1.0	0.993,1.0,1.0	0.002
SE	6988	ENSG00000198331.11	HYLS1	chr11	+	125891422	125891472	125887667	125887765	125899343	125900617	6988	2,1,0	0,0,0	0,0,0	0,0,1	124	74	1	1	1.0,1.0,NA	NA,NA,0.0	1
SE	6992	ENSG00000140265.14	ZSCAN29	chr15	-	43363914	43364382	43358171	43361941	43366109	43366808	6992	16,20,14	0,1,0	33,25,32	0,0,0	542	74	1	1	1.0,0.732,1.0	1.0,1.0,1.0	-0.089
SE	6993	ENSG00000140265.14	ZSCAN29	chr15	-	43364125	43364382	43361072	43361941	43366109	43366808	6993	11,14,8	0,1,0	21,15,23	0,0,0	331	74	1	1	1.0,0.758,1.0	1.0,1.0,1.0	-0.081
SE	6995	ENSG00000140265.14	ZSCAN29	chr15	-	43368922	43369127	43366109	43366808	43369595	43369910	6995	3,8,10	0,0,0	22,21,19	1,0,1	279	74	1	1	1.0,1.0,1.0	0.854,1.0,0.834	0.104
SE	6997	ENSG00000047932.14	GOPC	chr6	-	117577447	117577471	117575176	117575352	117578899	117579064	6997	2,4,2	2,2,2	6,7,8	0,1,2	98	74	0.00452008	0.157021	0.43,0.602,0.43	1.0,0.841,0.751	-0.377
SE	6998	ENSG00000047932.14	GOPC	chr6	-	117578899	117579064	117575176	117575352	117602003	117602511	6998	26,23,35	0,0,0	35,36,37	0,1,0	239	74	1	1	1.0,1.0,1.0	1.0,0.918,1.0	0.027
SE	7011	ENSG00000125952.21	MAX	chr14	-	65077343	65077428	65076461	65076663	65077912	65078036	7011	0,0,1	9,7,11	0,1,1	17,15,12	159	74	1	1	0.0,0.0,0.041	0.0,0.03,0.037	-0.009
SE	7014	ENSG00000125952.21	MAX	chr14	-	65101545	65101572	65093707	65093815	65102303	65102339	7014	3,5,9	3,5,3	8,8,11	3,4,1	101	74	0.14691	1	0.423,0.423,0.687	0.661,0.594,0.89	-0.204
SE	7023	ENSG00000255920.4	CCND2-AS1	chr12	-	4252366	4253185	4251439	4251544	4275295	4275458	7023	3,1,3	0,0,0	9,8,11	0,1,0	893	74	1	1	1.0,1.0,1.0	1.0,0.399,1.0	0.2
SE	7024	ENSG00000255920.4	CCND2-AS1	chr12	-	4252534	4254203	4251439	4251544	4275295	4275477	7024	8,5,12	0,0,0	26,21,30	0,1,0	1743	74	1	1	1.0,1.0,1.0	1.0,0.471,1.0	0.176
SE	7025	ENSG00000144893.13	MED12L	chr3	+	151159831	151160101	151158688	151158799	151163892	151164042	7025	1,1,0	0,0,0	2,0,1	0,1,0	344	74	1	1	1.0,1.0,NA	1.0,0.0,1.0	0.333
SE	7031	ENSG00000164808.17	SPIDR	chr8	+	47396375	47396626	47293866	47294030	47407860	47407961	7031	27,7,23	0,0,0	52,51,40	0,0,1	325	74	1	1	1.0,1.0,1.0	1.0,1.0,0.901	0.033
SE	7032	ENSG00000164808.17	SPIDR	chr8	+	47407860	47407961	47293866	47294030	47440322	47440542	7032	6,3,1	0,1,0	5,5,5	0,0,0	175	74	1	1	1.0,0.559,1.0	1.0,1.0,1.0	-0.147
SE	7034	ENSG00000196428.13	TSC22D2	chr3	+	150423048	150423120	150408297	150411308	150457075	150457127	7034	8,12,11	1,6,6	19,9,9	5,5,6	146	74	0.819816	1	0.802,0.503,0.482	0.658,0.477,0.432	0.073
SE	7037	ENSG00000018408.15	WWTR1	chr3	-	149527835	149527969	149526012	149526125	149542334	149542537	7037	45,33,56	1,0,0	89,69,73	0,0,1	208	74	1	1	0.941,1.0,1.0	1.0,1.0,0.963	-0.007
SE	7038	ENSG00000018408.15	WWTR1	chr3	-	149572863	149573000	149542334	149542537	149656875	149657306	7038	89,81,115	1,0,0	204178181	0,0,0	211	74	1	1	0.969,1.0,1.0	1.0,1.0,1.0	-0.01
SE	7040	ENSG00000076554.16	TPD52	chr8	-	80044166	80044208	80042619	80042668	80050444	80050471	7040	1,0,0	0,0,0	0,0,0	0,0,1	116	74	1	1	1.0,NA,NA	NA,NA,0.0	1
SE	7042	ENSG00000076554.16	TPD52	chr8	-	80050444	80050471	80042619	80042668	80051526	80051628	7042	0,0,0	11,3,6	0,0,1	10,5,12	101	74	1	1	0.0,0.0,0.0	0.0,0.0,0.058	-0.019
SE	7044	ENSG00000076554.16	TPD52	chr8	-	80064477	80064593	80053281	80053430	80171424	80171558	7044	47,33,39	0,0,1	80,69,84	0,0,1	190	74	1	1	1.0,1.0,0.938	1.0,1.0,0.97	-0.011
SE	7048	ENSG00000136161.13	RCBTB2	chr13	-	48524658	48524757	48522307	48522403	48533027	48533080	7048	1,1,2	0,0,0	4,2,3	0,0,1	173	74	1	1	1.0,1.0,1.0	1.0,1.0,0.562	0.146
SE	7064	ENSG00000196569.14	LAMA2	chr6	+	129165575	129165675	129154504	129154683	129177705	129177866	7064	46,38,44	0,0,0	91,77,86	0,1,0	174	74	1	1	1.0,1.0,1.0	1.0,0.97,1.0	0.01
SE	7065	ENSG00000196569.14	LAMA2	chr6	+	129177705	129177866	129165575	129165675	129190204	129190345	7065	88,87,103	1,0,1	227191188	0,3,0	235	74	1	1	0.965,1.0,0.97	1.0,0.952,1.0	-0.006
SE	7066	ENSG00000196569.14	LAMA2	chr6	+	129292802	129293066	129291613	129291720	129297684	129297865	7066	90,67,72	12,6,5	156134163	17,15,14	338	74	0.871374	1	0.622,0.71,0.759	0.668,0.662,0.718	0.014
SE	7067	ENSG00000196569.14	LAMA2	chr6	+	129315761	129315950	129315475	129315655	129316037	129316171	7067	174127178	0,0,0	310261276	0,0,1	263	74	1	1	1.0,1.0,1.0	1.0,1.0,0.987	0.004
SE	7068	ENSG00000196569.14	LAMA2	chr6	+	129475389	129475401	129473213	129473352	129478692	129478813	7068	10,8,18	2,1,2	22,18,22	2,1,0	86	74	0.0802798	1	0.811,0.873,0.886	0.904,0.939,1.0	-0.091
SE	7075	ENSG00000137941.17	TTLL7	chr1	-	83911164	83911363	83907455	83907661	83917603	83917690	7075	4,2,1	0,1,0	2,5,4	0,0,0	273	74	1	1	1.0,0.352,1.0	1.0,1.0,1.0	-0.216
SE	7076	ENSG00000156983.17	BRPF1	chr3	+	9744223	9744508	9743577	9743901	9745007	9745155	7076	3,7,3	0,0,0	17,7,13	1,0,0	359	74	1	1	1.0,1.0,1.0	0.778,1.0,1.0	0.074
SE	7078	ENSG00000188313.13	PLSCR1	chr3	-	146528613	146528831	146525604	146525647	146533469	146533550	7078	10,15,14	0,1,0	27,19,21	0,0,0	292	74	1	1	1.0,0.792,1.0	1.0,1.0,1.0	-0.069
SE	7082	ENSG00000048140.18	TSPAN17	chr5	+	176654894	176655020	176652742	176652913	176656077	176656125	7082	4,3,8	1,0,0	8,8,5	0,0,0	200	74	1	1	0.597,1.0,1.0	1.0,1.0,1.0	-0.134
SE	7084	ENSG00000152952.14	PLOD2	chr3	-	146077861	146077924	146076781	146076895	146079115	146079257	7084	6,7,8	0,0,0	16,12,16	1,0,0	137	74	1	1	1.0,1.0,1.0	0.896,1.0,1.0	0.035
SE	7086	ENSG00000152952.14	PLOD2	chr3	-	146124137	146124229	146121111	146121248	146160880	146161167	7086	24,25,38	0,0,0	52,58,39	0,1,0	166	74	1	1	1.0,1.0,1.0	1.0,0.963,1.0	0.012
SE	7091	ENSG00000103494.16	RPGRIP1L	chr16	-	53622218	53622356	53619024	53619208	53636438	53636512	7091	0,1,1	1,0,3	4,0,0	0,4,1	212	74	0.316134	1	0.0,1.0,0.104	1.0,0.0,0.0	0.035
SE	7092	ENSG00000103494.16	RPGRIP1L	chr16	-	53638309	53638411	53637694	53637854	53641032	53641116	7092	0,2,3	0,0,0	7,7,2	1,0,0	176	74	1	1	NA,1.0,1.0	0.746,1.0,1.0	0.085
SE	7093	ENSG00000103494.16	RPGRIP1L	chr16	-	53656471	53656589	53652534	53652987	53657452	53657632	7093	2,3,3	0,0,1	9,8,4	1,0,0	192	74	1	1	1.0,1.0,0.536	0.776,1.0,1.0	-0.08
SE	7097	ENSG00000126561.18	STAT5A	chr17	+	42291971	42292061	42289865	42290022	42295618	42295793	7097	2,2,0	0,0,0	1,1,4	0,0,1	164	74	1	1	1.0,1.0,NA	1.0,1.0,0.643	0.119
SE	7106	ENSG00000175066.16	GK5	chr3	-	142186193	142186267	142185928	142185989	142186451	142186513	7106	0,1,1	0,1,0	1,1,0	0,0,0	148	74	1	1	NA,0.333,1.0	1.0,1.0,NA	-0.334
SE	7107	ENSG00000213904.11	LIPE-AS1	chr19	+	42401168	42401360	42397158	42397224	42408257	42408443	7107	0,0,0	1,0,0	2,0,0	2,0,2	266	74	1	1	0.0,NA,NA	0.218,NA,0.0	-0.109
SE	7110	ENSG00000133422.14	MORC2	chr22	-	30941432	30941558	30940757	30940837	30941890	30942002	7110	7,12,13	0,2,0	9,18,9	0,0,0	200	74	1	1	1.0,0.689,1.0	1.0,1.0,1.0	-0.104
SE	7112	ENSG00000173153.17	ESRRA	chr11	+	64307167	64307504	64305496	64305736	64313950	64314067	7112	7,7,8	0,0,0	24,25,12	0,0,1	411	74	1	1	1.0,1.0,1.0	1.0,1.0,0.684	0.105
SE	7118	ENSG00000149150.9	SLC43A1	chr11	-	57491590	57491626	57491223	57491362	57491715	57491862	7118	0,1,0	1,0,0	0,1,0	0,0,0	110	74	1	1	0.0,1.0,NA	NA,1.0,NA	-0.5
SE	7119	ENSG00000111906.18	HDDC2	chr6	-	125298713	125298816	125292840	125292909	125300537	125300659	7119	13,8,13	3,2,6	18,19,13	12,8,8	177	74	0.182152	1	0.644,0.626,0.475	0.385,0.498,0.405	0.152
SE	7122	ENSG00000173273.17	TNKS	chr8	+	9772368	9772423	9770105	9770262	9776649	9777036	7122	1,0,0	13,7,4	0,1,0	15,15,12	129	74	1	1	0.042,0.0,0.0	0.0,0.037,0.0	0.002
SE	7124	ENSG00000158220.14	ESYT3	chr3	+	138462085	138462206	138460610	138460666	138464344	138464515	7124	3,2,2	0,0,0	1,1,0	0,0,1	195	74	1	1	1.0,1.0,1.0	1.0,1.0,0.0	0.333
SE	7131	ENSG00000183060.16	LYSMD4	chr15	-	99731717	99732007	99727404	99729731	99732928	99733028	7131	2,2,2	1,0,1	7,7,5	0,0,0	364	74	1	1	0.289,1.0,0.289	1.0,1.0,1.0	-0.474
SE	7135	ENSG00000153094.25	BCL2L11	chr2	+	111124049	111124139	111123732	111123869	111150043	111150147	7135	1,1,3	1,1,0	3,2,4	0,0,0	164	74	1	1	0.311,0.311,1.0	1.0,1.0,1.0	-0.459
SE	7136	ENSG00000153094.25	BCL2L11	chr2	+	111150043	111150147	111123732	111124139	111164132	111165048	7136	3,5,4	1,0,0	5,7,5	1,0,0	178	74	1	1	0.555,1.0,1.0	0.675,1.0,1.0	-0.04
SE	7138	ENSG00000118007.13	STAG1	chr3	-	136363365	136363467	136359147	136359296	136366942	136367082	7138	5,4,9	0,0,0	19,17,9	0,3,0	176	74	0.557095	1	1.0,1.0,1.0	1.0,0.704,1.0	0.099
SE	7139	ENSG00000118007.13	STAG1	chr3	-	136586801	136586926	136568764	136568861	136604308	136604473	7139	0,0,0	1,2,4	1,0,0	1,1,1	199	74	1	1	0.0,0.0,0.0	0.271,0.0,0.0	-0.09
SE	7140	ENSG00000118007.13	STAG1	chr3	-	136623145	136623248	136604308	136604473	136630869	136630981	7140	30,21,25	0,0,1	47,49,45	0,0,0	177	74	1	1	1.0,1.0,0.913	1.0,1.0,1.0	-0.029
SE	7142	ENSG00000143376.14	SNX27	chr1	+	151638887	151639119	151612005	151612381	151658234	151658427	7142	11,6,10	1,0,0	19,11,15	0,0,1	306	74	1	1	0.727,1.0,1.0	1.0,1.0,0.784	-0.019
SE	7146	ENSG00000020256.20	ZFP64	chr20	-	52165863	52166025	52164694	52164757	52186831	52187065	7146	8,5,4	1,0,1	5,3,10	1,0,0	236	74	1	1	0.715,1.0,0.556	0.611,1.0,1.0	-0.113
SE	7147	ENSG00000094914.14	AAAS	chr12	-	53314750	53314849	53314297	53314441	53315093	53315140	7147	7,4,4	1,0,0	7,6,5	1,0,1	173	74	1	1	0.75,1.0,1.0	0.75,1.0,0.681	0.106
SE	7149	ENSG00000066279.19	ASPM	chr1	-	197097281	197097503	197095997	197096164	197100430	197105185	7149	0,0,0	4,1,0	0,1,0	2,2,2	296	74	1	1	0.0,0.0,NA	0.0,0.111,0.0	-0.037
SE	7151	ENSG00000066279.19	ASPM	chr1	-	197128489	197128665	197125045	197125191	197129186	197129317	7151	0,0,1	0,0,0	1,1,0	2,0,0	250	74	1	1	NA,NA,1.0	0.129,1.0,NA	0.435
SE	7155	ENSG00000163781.14	TOPBP1	chr3	-	133652462	133652614	133649779	133649943	133653344	133653524	7155	5,3,5	0,0,1	5,13,10	0,0,0	226	74	1	1	1.0,1.0,0.621	1.0,1.0,1.0	-0.126
SE	7156	ENSG00000163781.14	TOPBP1	chr3	-	133652462	133652629	133649779	133649943	133653344	133653524	7156	5,3,6	0,0,1	5,14,10	0,0,0	241	74	1	1	1.0,1.0,0.648	1.0,1.0,1.0	-0.117
SE	7160	ENSG00000081307.15	UBA5	chr3	+	132675247	132675383	132672049	132672177	132675604	132675680	7160	23,15,21	0,0,1	33,23,25	0,0,0	210	74	1	1	1.0,1.0,0.881	1.0,1.0,1.0	-0.04
SE	7162	ENSG00000274810.4	NPHP3-ACAD11	chr3	-	132621131	132621292	132619467	132619545	132626690	132626817	7162	0,0,0	1,0,1	0,1,0	1,3,1	235	74	1	1	0.0,NA,0.0	0.0,0.095,0.0	-0.032
SE	7163	ENSG00000274810.4	NPHP3-ACAD11	chr3	-	132682702	132682818	132681913	132682090	132683398	132683524	7163	3,5,7	0,1,0	9,9,17	0,2,1	190	74	0.665134	1	1.0,0.661,1.0	1.0,0.637,0.869	0.052
SE	7164	ENSG00000274810.4	NPHP3-ACAD11	chr3	-	132687150	132687226	132686259	132686387	132688649	132688891	7164	2,3,1	0,0,0	7,5,8	1,0,0	150	74	1	1	1.0,1.0,1.0	0.775,1.0,1.0	0.075
SE	7169	ENSG00000197283.18	SYNGAP1	chr6	+	33442452	33442494	33441580	33441759	33442888	33443960	7169	1,0,2	0,0,0	1,2,0	0,0,2	116	74	1	1	1.0,NA,1.0	1.0,1.0,0.0	0.333
SE	7170	ENSG00000006744.19	ELAC2	chr17	-	13010612	13010671	13005920	13005979	13011662	13011782	7170	8,7,11	0,0,0	9,12,12	0,0,1	133	74	1	1	1.0,1.0,1.0	1.0,1.0,0.87	0.043
SE	7174	ENSG00000250299.7	MRPS31P4	chr13	+	52629218	52629359	52627437	52627578	52632421	52632494	7174	0,0,1	1,0,1	4,3,5	1,3,0	215	74	1	1	0.0,NA,0.256	0.579,0.256,1.0	-0.484
SE	7175	ENSG00000250299.7	MRPS31P4	chr13	+	52632421	52632494	52627437	52627578	52637304	52637446	7175	3,1,3	0,0,0	2,4,4	1,1,0	147	74	1	1	1.0,1.0,1.0	0.502,0.668,1.0	0.277
SE	7177	ENSG00000196653.12	ZNF502	chr3	+	44714590	44714688	44712659	44712740	44720202	44720316	7177	0,1,0	0,0,0	0,0,0	1,0,0	172	74	1	1	NA,1.0,NA	0.0,NA,NA	1
SE	7178	ENSG00000010810.18	FYN	chr6	-	111696276	111696456	111694627	111694704	111702884	111703034	7178	45,51,72	2,1,4	63,63,47	0,2,2	254	74	0.169112	1	0.868,0.937,0.84	1.0,0.902,0.873	-0.043
SE	7182	ENSG00000010810.18	FYN	chr6	-	111846588	111846629	111780565	111780635	111872967	111873430	7182	5,5,12	0,1,0	11,14,10	0,1,0	115	74	1	1	1.0,0.763,1.0	1.0,0.9,1.0	-0.046
SE	7183	ENSG00000075303.13	SLC25A40	chr7	-	87836729	87836810	87833567	87836361	87841632	87841714	7183	0,0,0	1,0,0	1,1,0	0,0,0	155	74	1	1	0.0,NA,NA	1.0,1.0,NA	-1
SE	7186	ENSG00000198521.12	ZNF43	chr19	-	21850937	21851027	21845391	21845506	21851904	21852017	7186	0,0,0	0,0,1	0,0,1	0,1,0	164	74	1	1	NA,NA,0.0	NA,0.0,1.0	-0.5
SE	7187	ENSG00000198521.12	ZNF43	chr19	-	21850937	21851162	21845391	21845506	21851904	21852028	7187	3,0,3	0,0,1	1,1,2	0,1,0	299	74	1	1	1.0,NA,0.426	1.0,0.198,1.0	-0.02
SE	7188	ENSG00000125633.11	CCDC93	chr2	-	118000820	118000932	117996263	117996362	118006721	118006816	7188	7,7,10	0,0,1	15,7,17	0,0,0	186	74	1	1	1.0,1.0,0.799	1.0,1.0,1.0	-0.067
SE	7195	ENSG00000167775.11	CD320	chr19	-	8303854	8304088	8302776	8302980	8308148	8308350	7195	2,2,1	0,0,0	6,4,8	0,1,0	308	74	1	1	1.0,1.0,1.0	1.0,0.49,1.0	0.17
SE	7199	ENSG00000163913.14	IFT122	chr3	+	129458598	129458677	129451913	129451998	129463559	129463626	7199	3,2,2	0,0,0	5,2,3	0,1,0	153	74	1	1	1.0,1.0,1.0	1.0,0.492,1.0	0.169
SE	7202	ENSG00000163913.14	IFT122	chr3	+	129461227	129461304	129458598	129458677	129463559	129463626	7202	0,0,3	0,0,1	2,2,3	0,0,0	151	74	1	1	NA,NA,0.595	1.0,1.0,1.0	-0.405
SE	7204	ENSG00000163913.14	IFT122	chr3	+	129466889	129467066	129464634	129464781	129469341	129469417	7204	0,0,1	0,0,1	1,1,2	4,3,5	251	74	1	1	NA,NA,0.228	0.069,0.089,0.105	0.14
SE	7206	ENSG00000163913.14	IFT122	chr3	+	129495445	129495607	129492140	129492194	129499901	129500068	7206	4,3,1	0,0,0	14,14,14	1,0,0	236	74	1	1	1.0,1.0,1.0	0.814,1.0,1.0	0.062
SE	7207	ENSG00000163913.14	IFT122	chr3	+	129495508	129495607	129492140	129492194	129499901	129500068	7207	4,2,1	0,0,0	4,8,7	1,0,0	173	74	1	1	1.0,1.0,1.0	0.631,1.0,1.0	0.123
SE	7208	ENSG00000290993.1	ENSG00000290993	chr3	-	129396216	129396420	129393634	129393795	129397039	129397140	7208	1,4,8	0,1,2	9,8,8	0,2,0	278	74	0.526063	1	1.0,0.516,0.516	1.0,0.516,1.0	-0.161
SE	7209	ENSG00000290993.1	ENSG00000290993	chr3	-	129397039	129397140	129393634	129393795	129399007	129399405	7209	2,5,4	0,0,0	6,7,8	0,0,1	175	74	1	1	1.0,1.0,1.0	1.0,1.0,0.772	0.076
SE	7210	ENSG00000138758.12	SEPTIN11	chr4	+	77036769	77036837	77030782	77030970	77039742	77040384	7210	1,0,1	1,1,2	1,2,3	2,2,2	142	74	0.00825047	0.238275	0.343,0.0,0.207	0.207,0.343,0.439	-0.146
SE	7212	ENSG00000177646.20	ACAD9	chr3	+	128908184	128908264	128906120	128906249	128908972	128909099	7212	3,6,9	1,0,0	8,12,7	0,0,0	154	74	1	1	0.59,1.0,1.0	1.0,1.0,1.0	-0.137
SE	7224	ENSG00000293271.1	SLC44A3-AS1	chr1	-	94705438	94705557	94679579	94679607	94732257	94732437	7224	0,2,0	0,0,0	2,0,2	0,1,0	193	74	1	1	NA,1.0,NA	1.0,0.0,1.0	0.333
SE	7225	ENSG00000293271.1	SLC44A3-AS1	chr1	-	94732257	94732437	94679424	94679607	94819955	94820266	7225	2,2,0	0,0,1	1,1,1	1,0,0	254	74	1	1	1.0,1.0,0.0	0.226,1.0,1.0	-0.075
SE	7226	ENSG00000132394.11	EEFSEC	chr3	+	128264616	128264781	128262127	128262224	128341232	128341889	7226	7,5,7	0,2,1	19,11,13	0,0,0	239	74	0.510635	1	1.0,0.436,0.684	1.0,1.0,1.0	-0.293
SE	7228	ENSG00000087274.19	ADD1	chr4	+	2867971	2868129	2843986	2844024	2875895	2876110	7228	0,1,2	27,19,19	0,2,1	34,35,51	232	74	1	1	0.0,0.017,0.032	0.0,0.018,0.006	0.008
SE	7229	ENSG00000087274.19	ADD1	chr4	+	2881897	2882060	2875895	2876110	2884514	2884666	7229	82109117	0,0,0	153176156	1,0,0	237	74	1	1	1.0,1.0,1.0	0.979,1.0,1.0	0.007
SE	7230	ENSG00000087274.19	ADD1	chr4	+	2909338	2909431	2908514	2908604	2914883	2915040	7230	15,6,16	7,6,4	29,18,22	6,12,6	167	74	0.505953	1	0.487,0.307,0.639	0.682,0.399,0.619	-0.089
SE	7231	ENSG00000087274.19	ADD1	chr4	+	2926638	2926675	2926013	2926112	2928170	2929307	7231	1,2,1	7,6,10	2,3,2	17,12,6	111	74	0.42268	1	0.087,0.182,0.062	0.073,0.143,0.182	-0.022
SE	7232	ENSG00000087274.19	ADD1	chr4	+	2926641	2926675	2926013	2926112	2928170	2928523	7232	3,4,6	7,6,10	16,9,9	17,12,6	108	74	0.14389	1	0.227,0.314,0.291	0.392,0.339,0.507	-0.135
SE	7233	ENSG00000058262.11	SEC61A1	chr3	+	128052834	128052902	128052383	128052559	128055515	128055581	7233	24,19,32	0,1,0	48,48,50	0,0,0	142	74	1	1	1.0,0.908,1.0	1.0,1.0,1.0	-0.031
SE	7235	ENSG00000163870.16	TPRA1	chr3	-	127590409	127590592	127580021	127580163	127590882	127591088	7235	0,0,0	0,1,0	1,3,4	0,0,0	257	74	1	1	NA,0.0,NA	1.0,1.0,1.0	-1
SE	7240	ENSG00000114209.15	PDCD10	chr3	-	167725400	167725473	167720061	167720273	167734805	167734939	7240	6,0,6	3,3,2	9,5,13	8,3,7	147	74	0.588048	1	0.502,0.0,0.602	0.362,0.456,0.483	-0.066
SE	7241	ENSG00000114209.15	PDCD10	chr3	-	167734213	167734246	167720061	167720273	167734805	167734851	7241	0,0,0	3,3,2	0,1,0	8,3,7	107	74	1	1	0.0,0.0,0.0	0.0,0.187,0.0	-0.062
SE	7242	ENSG00000114209.15	PDCD10	chr3	-	167734213	167734345	167720061	167720273	167734805	167734892	7242	0,1,1	3,3,2	0,1,1	8,3,7	206	74	1	1	0.0,0.107,0.152	0.0,0.107,0.049	0.034
SE	7245	ENSG00000159685.11	CHCHD6	chr3	+	126730560	126730630	126727077	126727186	126733077	126733222	7245	6,5,4	0,0,0	10,12,6	0,0,1	144	74	1	1	1.0,1.0,1.0	1.0,1.0,0.755	0.082
SE	7248	ENSG00000169032.11	MAP2K1	chr15	+	66443279	66443357	66436745	66436892	66444655	66444707	7248	26,22,35	0,0,0	43,38,48	0,0,1	152	74	1	1	1.0,1.0,1.0	1.0,1.0,0.959	0.014
SE	7253	ENSG00000114544.17	SLC41A3	chr3	-	126050942	126051050	126033606	126033678	126067946	126068246	7253	1,3,1	0,0,1	2,2,3	1,0,0	182	74	1	1	1.0,1.0,0.289	0.448,1.0,1.0	-0.053
SE	7260	ENSG00000166912.17	MTMR10	chr15	-	30976818	30976955	30974930	30975003	30990776	30990837	7260	7,2,4	0,0,1	13,8,10	1,0,0	211	74	1	1	1.0,1.0,0.584	0.82,1.0,1.0	-0.079
SE	7261	ENSG00000151532.15	VTI1A	chr10	+	112533529	112533550	112527086	112527164	112538245	112538330	7261	1,0,0	5,3,3	0,1,2	11,3,7	95	74	0.802137	1	0.135,0.0,0.0	0.0,0.206,0.182	-0.084
SE	7265	ENSG00000082781.12	ITGB5	chr3	-	124817620	124817710	124809021	124809156	124819738	124819834	7265	12,7,10	0,0,0	11,12,12	0,1,1	164	74	1	1	1.0,1.0,1.0	1.0,0.844,0.844	0.104
SE	7266	ENSG00000082781.12	ITGB5	chr3	-	124817620	124817710	124809021	124809156	124821312	124821474	7266	7,0,1	0,0,0	6,5,1	1,0,0	164	74	1	1	1.0,NA,1.0	0.73,1.0,1.0	0.09
SE	7267	ENSG00000082781.12	ITGB5	chr3	-	124819738	124819834	124809021	124809156	124821312	124821474	7267	12,8,24	0,0,0	25,34,24	1,0,0	170	74	1	1	1.0,1.0,1.0	0.916,1.0,1.0	0.028
SE	7268	ENSG00000082781.12	ITGB5	chr3	-	124819738	124819834	124817620	124817710	124821312	124821474	7268	18,15,33	1,0,0	30,41,34	0,1,0	170	74	1	1	0.887,1.0,1.0	1.0,0.947,1.0	-0.02
SE	7269	ENSG00000082781.12	ITGB5	chr3	-	124821312	124821474	124809021	124809156	124841382	124841551	7269	11,7,10	1,0,0	13,14,19	0,0,0	236	74	1	1	0.775,1.0,1.0	1.0,1.0,1.0	-0.075
SE	7270	ENSG00000099204.22	ABLIM1	chr10	-	114447879	114448020	114445311	114445403	114451623	114451671	7270	68,86,93	68,72,106	144121130	217127159	215	74	0.092228	1	0.256,0.291,0.232	0.186,0.247,0.22	0.042
SE	7271	ENSG00000099204.22	ABLIM1	chr10	-	114447879	114448026	114445311	114445403	114451623	114451671	7271	77,92,101	68,72,106	187129148	217127159	221	74	0.220609	1	0.275,0.3,0.242	0.224,0.254,0.238	0.034
SE	7272	ENSG00000099204.22	ABLIM1	chr10	-	114447879	114448026	114445311	114445403	114465697	114465827	7272	64,73,87	0,0,0	143111122	1,0,1	221	74	1	1	1.0,1.0,1.0	0.98,1.0,0.976	0.015
SE	7273	ENSG00000099204.22	ABLIM1	chr10	-	114451623	114451671	114445311	114445403	114465697	114465827	7273	62,57,90	0,0,0	191111133	1,0,1	122	74	1	1	1.0,1.0,1.0	0.991,1.0,0.988	0.007
SE	7274	ENSG00000099204.22	ABLIM1	chr10	-	114451623	114451671	114447879	114448026	114453378	114453483	7274	25,32,33	0,0,2	61,48,41	0,0,0	122	74	1	1	1.0,1.0,0.909	1.0,1.0,1.0	-0.03
SE	7275	ENSG00000099204.22	ABLIM1	chr10	-	114451623	114451671	114447879	114448026	114465697	114465827	7275	19,24,24	0,0,3	54,27,32	1,1,0	122	74	1	1	1.0,1.0,0.829	0.97,0.942,1.0	-0.028
SE	7276	ENSG00000099204.22	ABLIM1	chr10	-	114453378	114453483	114447879	114448026	114465697	114465827	7276	59,60,101	0,0,3	136103102	1,1,0	179	74	0.466788	1	1.0,1.0,0.933	0.983,0.977,1.0	-0.009
SE	7277	ENSG00000099204.22	ABLIM1	chr10	-	114453378	114453483	114451623	114451671	114465697	114465827	7277	84,94,139	9,7,11	191159152	25,17,17	179	74	0.164987	1	0.794,0.847,0.839	0.76,0.795,0.787	0.046
SE	7278	ENSG00000099204.22	ABLIM1	chr10	-	114463044	114463164	114453378	114453483	114465697	114465827	7278	2,1,2	3,4,8	5,2,6	18,18,11	194	74	0.668539	1	0.203,0.087,0.087	0.096,0.041,0.172	0.023
SE	7281	ENSG00000099204.22	ABLIM1	chr10	-	114485296	114485380	114473878	114473956	114487957	114488016	7281	21,16,14	9,5,3	27,14,14	13,15,17	158	74	0.0148601	0.350605	0.522,0.6,0.686	0.493,0.304,0.278	0.244
SE	7282	ENSG00000099204.22	ABLIM1	chr10	-	114487957	114488016	114473878	114473956	114491790	114491878	7282	64,41,50	0,0,0	90,76,93	0,0,1	133	74	1	1	1.0,1.0,1.0	1.0,1.0,0.981	0.006
SE	7283	ENSG00000099204.22	ABLIM1	chr10	-	114491790	114491878	114487957	114488016	114545004	114545098	7283	94,85,103	0,0,1	174138168	0,0,0	162	74	1	1	1.0,1.0,0.979	1.0,1.0,1.0	-0.007
SE	7284	ENSG00000099204.22	ABLIM1	chr10	-	114571296	114571406	114547649	114547776	114575415	114575599	7284	117106124	0,0,1	221160196	0,0,0	184	74	1	1	1.0,1.0,0.98	1.0,1.0,1.0	-0.007
SE	7285	ENSG00000099204.22	ABLIM1	chr10	-	114601826	114601961	114575415	114575599	114631901	114632044	7285	92107103	0,0,1	200171180	1,0,0	209	74	1	1	1.0,1.0,0.973	0.986,1.0,1.0	-0.004
SE	7293	ENSG00000138640.15	FAM13A	chr4	-	88737471	88737555	88732001	88732198	88739029	88739125	7293	0,1,1	1,0,0	2,1,2	1,1,0	158	74	1	1	0.0,1.0,1.0	0.484,0.319,1.0	0.066
SE	7295	ENSG00000138640.15	FAM13A	chr4	-	88805010	88805052	88790585	88790627	88822975	88823201	7295	1,1,2	0,0,0	4,5,5	1,1,3	116	74	0.00160328	0.0743947	1.0,1.0,1.0	0.718,0.761,0.515	0.335
SE	7296	ENSG00000138640.15	FAM13A	chr4	-	88805010	88805052	88790585	88790627	88851019	88851183	7296	3,0,2	0,1,0	2,2,3	1,1,1	116	74	0.00917871	0.25705	1.0,0.0,1.0	0.561,0.561,0.657	0.074
SE	7297	ENSG00000138640.15	FAM13A	chr4	-	88990972	88991150	88936282	88938241	89020459	89020669	7297	2,2,2	1,0,0	7,6,3	0,1,1	252	74	1	1	0.37,1.0,1.0	1.0,0.638,0.468	0.088
SE	7298	ENSG00000160145.16	KALRN	chr3	+	124227989	124228064	124033368	124033813	124234828	124234943	7298	1,1,0	0,0,0	1,0,1	0,1,0	149	74	1	1	1.0,1.0,NA	1.0,0.0,1.0	0.333
SE	7300	ENSG00000175455.16	CCDC14	chr3	-	123931307	123931526	123931101	123931234	123933672	123933755	7300	21,12,29	0,0,0	60,58,53	0,0,1	293	74	1	1	1.0,1.0,1.0	1.0,1.0,0.93	0.023
SE	7301	ENSG00000175455.16	CCDC14	chr3	-	123955842	123955965	123948895	123949132	123956045	123956115	7301	5,3,6	0,0,0	9,9,11	4,1,0	197	74	0.00481661	0.161892	1.0,1.0,1.0	0.458,0.772,1.0	0.257
SE	7302	ENSG00000175455.16	CCDC14	chr3	-	123955842	123955965	123948895	123949132	123956739	123956795	7302	3,1,5	0,1,0	10,7,7	0,0,0	197	74	1	1	1.0,0.273,1.0	1.0,1.0,1.0	-0.242
SE	7311	ENSG00000065485.20	PDIA5	chr3	+	123130479	123130616	123124271	123124343	123145521	123145592	7311	3,1,1	0,0,0	7,3,1	0,1,2	211	74	0.125553	1	1.0,1.0,1.0	1.0,0.513,0.149	0.446
SE	7315	ENSG00000167196.14	FBXO22	chr15	+	75904490	75904629	75903877	75904103	75913202	75913290	7315	18,13,22	1,0,1	44,33,41	3,0,2	213	74	1	1	0.862,1.0,0.884	0.836,1.0,0.877	0.011
SE	7316	ENSG00000114023.16	FAM162A	chr3	+	122387463	122387515	122384160	122384299	122402759	122402882	7316	0,0,0	6,3,5	1,1,0	6,10,9	126	74	1	1	0.0,0.0,0.0	0.089,0.055,0.0	-0.048
SE	7319	ENSG00000160124.9	MIX23	chr3	-	122368175	122368322	122362967	122363027	122371674	122371800	7319	12,12,10	0,0,0	28,23,30	1,0,0	221	74	1	1	1.0,1.0,1.0	0.904,1.0,1.0	0.032
SE	7324	ENSG00000173230.17	GOLGB1	chr3	-	121681686	121681865	121677284	121677450	121690669	121692581	7324	63,50,38	0,0,1	113,95,84	0,0,0	253	74	1	1	1.0,1.0,0.917	1.0,1.0,1.0	-0.028
SE	7329	ENSG00000186106.11	ANKRD46	chr8	-	100532355	100532460	100529522	100529860	100533208	100533311	7329	0,0,0	0,1,1	1,0,0	3,0,0	179	74	1	1	NA,0.0,0.0	0.121,NA,NA	-0.121
SE	7332	ENSG00000163430.13	FSTL1	chr3	-	120415922	120416027	120411853	120411983	120450683	120450746	7332	133108165	0,1,0	264341324	0,0,0	179	74	1	1	1.0,0.978,1.0	1.0,1.0,1.0	-0.007
SE	7333	ENSG00000163430.13	FSTL1	chr3	-	120450683	120450746	120415922	120416027	120450896	120450991	7333	102,93,132	1,1,1	218289266	1,0,0	137	74	1	1	0.982,0.98,0.986	0.992,1.0,1.0	-0.015
SE	7334	ENSG00000163430.13	FSTL1	chr3	-	120450683	120450797	120415922	120416027	120450896	120450991	7334	96,86,124	1,1,1	202270254	1,0,0	188	74	1	1	0.974,0.971,0.98	0.988,1.0,1.0	-0.021
SE	7339	ENSG00000291055.1	ENSG00000291055	chr5	-	1584983	1585133	1579276	1579484	1589246	1589365	7339	3,5,3	0,0,0	10,3,10	0,1,0	224	74	1	1	1.0,1.0,1.0	1.0,0.498,1.0	0.167
SE	7341	ENSG00000204177.13	BMS1P1	chr10	+	46797131	46797319	46796671	46796793	46798028	46798168	7341	0,0,0	2,0,0	0,3,0	0,0,3	262	74	1	1	0.0,NA,NA	NA,1.0,0.0	-0.5
SE	7342	ENSG00000121577.14	POPDC2	chr3	-	119643366	119643449	119642475	119642561	119648118	119648668	7342	7,6,16	24,14,47	12,15,11	50,46,42	157	74	0.547545	1	0.121,0.168,0.138	0.102,0.133,0.11	0.027
SE	7343	ENSG00000121577.14	POPDC2	chr3	-	119643366	119643449	119642475	119642561	119648259	119648668	7343	8,12,18	40,21,39	16,16,17	50,42,42	157	74	0.978999	1	0.086,0.212,0.179	0.131,0.152,0.16	0.011
SE	7344	ENSG00000121577.14	POPDC2	chr3	-	119654504	119654613	119648118	119648668	119659932	119660589	7344	250207307	11,15,28	384313326	25,21,21	183	74	0.795308	1	0.902,0.848,0.816	0.861,0.858,0.863	-0.005
SE	7347	ENSG00000100711.14	ZFYVE21	chr14	+	103729792	103729846	103729090	103729182	103732619	103732762	7347	1,1,1	3,2,5	1,1,1	2,4,3	128	74	1	1	0.162,0.224,0.104	0.224,0.126,0.162	-0.007
SE	7349	ENSG00000218510.9	LINC00339	chr1	+	22027413	22028379	22025552	22025639	22030279	22030617	7349	5,2,4	0,0,1	8,2,9	0,0,0	1040	74	1	1	1.0,1.0,0.222	1.0,1.0,1.0	-0.259
SE	7350	ENSG00000134909.19	ARHGAP32	chr11	-	129040927	129041009	128998318	128998468	129062279	129062357	7350	1,2,3	0,0,0	4,7,9	0,1,0	156	74	1	1	1.0,1.0,1.0	1.0,0.769,1.0	0.077
SE	7355	ENSG00000105486.15	LIG1	chr19	-	48157013	48157140	48153871	48153967	48161371	48161507	7355	0,0,2	0,0,0	5,1,3	1,0,0	201	74	1	1	NA,NA,1.0	0.648,1.0,1.0	0.117
SE	7357	ENSG00000031081.11	ARHGAP31	chr3	+	119368371	119368516	119365315	119365418	119380903	119380986	7357	23,27,18	0,0,0	36,31,37	1,0,0	219	74	1	1	1.0,1.0,1.0	0.924,1.0,1.0	0.025
SE	7358	ENSG00000196588.21	MRTFA	chr22	-	40423535	40423685	40420846	40421100	40424205	40424381	7358	9,12,25	0,2,1	22,16,23	0,1,0	224	74	0.696153	1	1.0,0.665,0.892	1.0,0.841,1.0	-0.095
SE	7359	ENSG00000196588.21	MRTFA	chr22	-	40594673	40594735	40552105	40552367	40636477	40636685	7359	3,4,2	0,1,0	6,6,3	0,2,0	136	74	1	1	1.0,0.685,1.0	1.0,0.62,1.0	0.022
SE	7360	ENSG00000150093.20	ITGB1	chr10	-	32906464	32906562	32900413	32901635	32908367	32908534	7360	1,0,0	18,9,11	0,0,0	9,15,13	172	74	1	1	0.023,0.0,0.0	0.0,0.0,0.0	0.008
SE	7361	ENSG00000150093.20	ITGB1	chr10	-	32906464	32906580	32900411	32901635	32908367	32908534	7361	1,0,0	18,9,11	1,2,1	9,15,13	190	74	0.729076	1	0.021,0.0,0.0	0.041,0.049,0.029	-0.033
SE	7362	ENSG00000150093.20	ITGB1	chr10	-	32907062	32907143	32900276	32901635	32908367	32908534	7362	12,7,8	18,9,11	17,13,11	9,15,13	155	74	0.209344	1	0.241,0.271,0.258	0.474,0.293,0.288	-0.095
SE	7363	ENSG00000150093.20	ITGB1	chr10	-	32907062	32907143	32906009	32906580	32908367	32908534	7363	5,2,2	0,0,0	10,5,8	1,0,0	155	74	1	1	1.0,1.0,1.0	0.827,1.0,1.0	0.058
SE	7364	ENSG00000150093.20	ITGB1	chr10	-	32933350	32933583	32932514	32932600	32935491	32935558	7364	2,0,5	102,88,96	4,0,2	108127110	307	74	1	1	0.005,0.0,0.012	0.009,0.0,0.004	0.001
SE	7365	ENSG00000150093.20	ITGB1	chr10	-	32933481	32933583	32932514	32932600	32935491	32935558	7365	0,1,0	102,88,96	1,0,0	108127110	176	74	1	1	0.0,0.005,0.0	0.004,0.0,0.0	0
SE	7366	ENSG00000150093.20	ITGB1	chr10	-	32936241	32936423	32935491	32935558	32953592	32953809	7366	0,0,2	0,0,1	0,1,0	0,1,0	256	74	1	1	NA,NA,0.366	NA,0.224,NA	0.142
SE	7369	ENSG00000150093.20	ITGB1	chr10	-	32938553	32938730	32935491	32935558	32958144	32958251	7369	0,1,1	13,16,19	1,0,1	27,38,30	251	74	1	1	0.0,0.018,0.015	0.011,0.0,0.01	0.004
SE	7370	ENSG00000150093.20	ITGB1	chr10	-	32953592	32953809	32935491	32935558	32958144	32958220	7370	2,4,2	13,16,19	3,3,1	27,38,30	291	74	0.206	1	0.038,0.06,0.026	0.027,0.02,0.008	0.023
SE	7373	ENSG00000099385.12	BCL7C	chr16	-	30892585	30892747	30888859	30888945	30893211	30893290	7373	11,15,24	0,0,0	43,37,30	0,0,1	236	74	1	1	1.0,1.0,1.0	1.0,1.0,0.904	0.032
SE	7374	ENSG00000099385.12	BCL7C	chr16	-	30892839	30892948	30892585	30892747	30893211	30893290	7374	2,2,1	0,0,0	5,8,3	2,0,0	183	74	0.782138	1	1.0,1.0,1.0	0.503,1.0,1.0	0.166
SE	7375	ENSG00000150347.17	ARID5B	chr10	+	62000090	62000321	61940182	61940408	62050887	62051000	7375	2,2,3	0,0,0	9,6,12	0,1,0	305	74	1	1	1.0,1.0,1.0	1.0,0.593,1.0	0.136
SE	7376	ENSG00000189339.12	SLC35E2B	chr1	-	1690975	1691393	1676377	1676846	1692448	1692724	7376	0,1,1	0,1,0	2,4,1	1,0,1	492	74	1	1	NA,0.131,1.0	0.231,1.0,0.131	0.111
SE	7377	ENSG00000008083.14	JARID2	chr6	+	15410223	15410365	15374116	15374252	15452005	15452175	7377	8,7,8	0,0,0	7,9,13	0,1,0	216	74	1	1	1.0,1.0,1.0	1.0,0.755,1.0	0.082
SE	7380	ENSG00000153975.10	ZUP1	chr6	-	116660735	116660846	116658802	116658924	116666633	116667207	7380	3,2,0	2,0,0	7,3,5	0,0,0	185	74	1	1	0.375,1.0,NA	1.0,1.0,1.0	-0.312
SE	7381	ENSG00000181722.18	ZBTB20	chr3	-	114380776	114380940	114380216	114380404	114383615	114383736	7381	2,2,4	0,0,1	4,3,5	0,1,0	238	74	1	1	1.0,1.0,0.554	1.0,0.483,1.0	0.024
SE	7382	ENSG00000181722.18	ZBTB20	chr3	-	114380776	114380940	114380216	114380404	114389004	114389105	7382	3,2,5	2,0,1	5,3,5	2,1,3	238	74	0.496677	1	0.318,1.0,0.609	0.437,0.483,0.341	0.222
SE	7383	ENSG00000181722.18	ZBTB20	chr3	-	114383615	114383736	114380216	114380404	114388064	114388123	7383	0,0,1	0,0,0	0,1,1	1,0,0	195	74	1	1	NA,NA,1.0	0.0,1.0,1.0	0.333
SE	7384	ENSG00000181722.18	ZBTB20	chr3	-	114383615	114383746	114380216	114380404	114389004	114389105	7384	0,0,1	2,0,1	0,1,1	2,1,3	205	74	1	1	0.0,NA,0.265	0.0,0.265,0.107	0.009
SE	7385	ENSG00000181722.18	ZBTB20	chr3	-	114383615	114383746	114380776	114380940	114389004	114389105	7385	0,0,0	1,0,1	0,0,2	1,0,1	205	74	1	1	0.0,NA,0.0	0.0,NA,0.419	-0.209
SE	7386	ENSG00000181722.18	ZBTB20	chr3	-	114388064	114388123	114380216	114380404	114389004	114389105	7386	0,0,1	2,0,1	1,0,1	2,1,3	133	74	1	1	0.0,NA,0.357	0.218,0.0,0.156	0.054
SE	7388	ENSG00000181722.18	ZBTB20	chr3	-	114874038	114874108	114801100	114801174	114900303	114900342	7388	0,0,0	3,3,1	0,0,1	5,2,3	144	74	1	1	0.0,0.0,0.0	0.0,0.0,0.146	-0.049
SE	7390	ENSG00000100280.17	AP1B1	chr22	-	29329711	29329720	29327679	29328895	29330377	29330532	7390	3,2,3	0,4,1	7,2,10	2,4,4	83	74	0.573603	1	1.0,0.308,0.728	0.757,0.308,0.69	0.094
SE	7391	ENSG00000100280.17	AP1B1	chr22	-	29339753	29339774	29338989	29339133	29340655	29340857	7391	4,4,8	1,0,2	6,1,4	4,3,1	95	74	0.00827912	0.238482	0.757,1.0,0.757	0.539,0.206,0.757	0.337
SE	7392	ENSG00000100280.17	AP1B1	chr22	-	29363000	29363106	29359823	29359959	29367206	29367270	7392	19,13,18	0,0,0	35,26,26	0,1,0	180	74	1	1	1.0,1.0,1.0	1.0,0.914,1.0	0.029
SE	7395	ENSG00000011638.11	LDAF1	chr16	+	21160977	21161008	21158704	21158746	21161084	21161278	7395	2,3,3	7,6,12	8,7,12	21,23,32	105	74	0.466115	1	0.168,0.261,0.15	0.212,0.177,0.209	-0.006
SE	7396	ENSG00000011638.11	LDAF1	chr16	+	21166839	21166911	21161084	21161278	21170436	21170605	7396	1,1,2	6,5,8	0,1,1	20,13,23	146	74	0.0653185	0.943206	0.078,0.092,0.112	0.0,0.038,0.022	0.074
SE	7397	ENSG00000011638.11	LDAF1	chr16	+	21174009	21174148	21170436	21170605	21179474	21179612	7397	25,22,29	1,0,0	52,50,45	0,2,2	213	74	0.314443	1	0.897,1.0,1.0	1.0,0.897,0.887	0.038
SE	7407	ENSG00000007866.22	TEAD3	chr6	-	35480059	35480122	35479304	35479316	35480311	35480374	7407	19,17,37	0,0,0	41,36,28	4,6,2	137	74	4.11227e-06	0.000600067	1.0,1.0,1.0	0.847,0.764,0.883	0.169
SE	7408	ENSG00000007866.22	TEAD3	chr6	-	35480311	35480374	35480059	35480122	35484559	35484624	7408	3,0,7	17,16,29	4,3,5	23,24,21	137	74	0.771861	1	0.087,0.0,0.115	0.086,0.063,0.114	-0.02
SE	7412	ENSG00000170085.18	SIMC1	chr5	+	176289653	176290955	176238423	176238637	176295029	176295262	7412	31,21,25	0,1,0	42,45,38	0,0,0	1376	74	1	1	1.0,0.53,1.0	1.0,1.0,1.0	-0.157
SE	7415	ENSG00000055732.13	MCOLN3	chr1	-	85047309	85047609	85045132	85045362	85048395	85048470	7415	0,0,1	0,0,0	0,0,0	1,0,0	374	74	1	1	NA,NA,1.0	0.0,NA,NA	1
SE	7418	ENSG00000213762.12	ZNF134	chr19	+	57619411	57619508	57614241	57614503	57620159	57624724	7418	2,6,3	0,0,0	10,4,9	0,2,0	171	74	0.721347	1	1.0,1.0,1.0	1.0,0.464,1.0	0.179
SE	7428	ENSG00000243701.8	DUBR	chr3	+	107246007	107248831	107240833	107241087	107291761	107292018	7428	43,24,53	0,0,0	90,97,99	3,1,0	2898	74	0.0209608	0.44193	1.0,1.0,1.0	0.434,0.712,1.0	0.285
SE	7430	ENSG00000243701.8	DUBR	chr3	+	107285319	107285531	107240719	107241087	107291761	107291915	7430	3,0,0	0,0,0	3,2,2	3,1,0	286	74	1	1	1.0,NA,NA	0.206,0.341,1.0	0.484
SE	7433	ENSG00000121057.13	AKAP1	chr17	+	57107945	57108048	57105440	57107178	57110024	57110158	7433	0,0,0	1,0,0	0,1,2	0,0,0	177	74	1	1	0.0,NA,NA	NA,1.0,1.0	-1
SE	7434	ENSG00000114423.23	CBLB	chr3	-	105681478	105681610	105678430	105678571	105681723	105681818	7434	3,0,4	0,0,0	2,7,3	2,5,0	206	74	1	1	1.0,NA,1.0	0.264,0.335,1.0	0.467
SE	7439	ENSG00000081154.12	PCNP	chr3	+	101579789	101580004	101574179	101574279	101585436	101585511	7439	61,47,60	2,3,1	99,78,81	3,2,5	289	74	0.607725	1	0.886,0.8,0.939	0.894,0.909,0.806	0.005
SE	7440	ENSG00000081154.12	PCNP	chr3	+	101585436	101585511	101574193	101574279	101590214	101590270	7440	42,32,43	0,0,1	64,55,47	0,0,1	149	74	1	1	1.0,1.0,0.955	1.0,1.0,0.959	-0.001
SE	7441	ENSG00000081154.12	PCNP	chr3	+	101590214	101590270	101585436	101585511	101592626	101594437	7441	58,39,50	0,0,0	82,69,52	0,0,1	130	74	1	1	1.0,1.0,1.0	1.0,1.0,0.967	0.011
SE	7442	ENSG00000111846.20	GCNT2	chr6	+	10527473	10527660	10521350	10521417	10621350	10621443	7442	69,53,78	0,0,1	109117104	0,0,0	261	74	1	1	1.0,1.0,0.957	1.0,1.0,1.0	-0.014
SE	7443	ENSG00000111846.20	GCNT2	chr6	+	10528630	10529836	10527473	10527660	10621350	10621443	7443	153147175	1,0,0	279253245	0,0,1	1280	74	1	1	0.898,1.0,1.0	1.0,1.0,0.934	-0.012
SE	7447	ENSG00000154175.19	ABI3BP	chr3	-	100821053	100821113	100808160	100808235	100822588	100822672	7447	0,0,1	0,0,0	0,0,0	0,1,0	134	74	1	1	NA,NA,1.0	NA,0.0,NA	1
SE	7453	ENSG00000049541.11	RFC2	chr7	-	74246661	74246763	74243145	74243246	74249011	74249118	7453	2,2,4	0,0,2	11,7,5	0,0,0	176	74	0.717333	1	1.0,1.0,0.457	1.0,1.0,1.0	-0.181
SE	7454	ENSG00000049541.11	RFC2	chr7	-	74249011	74249118	74246661	74246763	74249738	74249780	7454	1,1,2	0,0,0	2,2,2	0,0,1	181	74	1	1	1.0,1.0,1.0	1.0,1.0,0.45	0.183
SE	7455	ENSG00000243156.9	MICAL3	chr22	-	17875446	17875554	17872746	17872854	17879345	17879402	7455	8,2,10	0,0,0	8,4,6	1,0,0	182	74	1	1	1.0,1.0,1.0	0.765,1.0,1.0	0.078
SE	7457	ENSG00000243156.9	MICAL3	chr22	-	17884274	17884358	17881204	17881303	17885877	17886051	7457	0,0,0	5,8,7	0,1,0	7,12,9	158	74	1	1	0.0,0.0,0.0	0.0,0.038,0.0	-0.013
SE	7458	ENSG00000198589.15	LRBA	chr4	-	150597082	150597115	150590712	150590859	150599006	150599131	7458	0,0,1	2,5,2	0,0,0	6,6,9	107	74	1	1	0.0,0.0,0.257	0.0,0.0,0.0	0.086
SE	7459	ENSG00000198589.15	LRBA	chr4	-	150897738	150897818	150896393	150896456	150900048	150900217	7459	10,19,17	0,0,1	51,49,51	0,0,0	154	74	1	1	1.0,1.0,0.891	1.0,1.0,1.0	-0.036
SE	7460	ENSG00000048544.6	MRPS10	chr6	-	42214119	42214192	42211780	42211917	42214279	42214344	7460	11,8,11	0,0,0	27,21,22	1,0,0	147	74	1	1	1.0,1.0,1.0	0.931,1.0,1.0	0.023
SE	7461	ENSG00000064225.13	ST3GAL6	chr3	+	98756368	98756540	98732254	98732532	98768429	98768529	7461	6,5,8	1,1,1	11,13,14	1,4,1	246	74	0.5596	1	0.643,0.601,0.706	0.768,0.494,0.808	-0.04
SE	7462	ENSG00000064225.13	ST3GAL6	chr3	+	98756368	98756540	98732703	98733011	98768429	98768529	7462	5,5,5	0,0,0	9,12,11	0,1,1	246	74	1	1	1.0,1.0,1.0	1.0,0.783,0.768	0.15
SE	7463	ENSG00000064225.13	ST3GAL6	chr3	+	98768429	98768529	98732254	98732532	98770878	98770956	7463	12,9,14	1,0,0	24,25,20	2,0,0	174	74	1	1	0.836,1.0,1.0	0.836,1.0,1.0	0
SE	7464	ENSG00000064225.13	ST3GAL6	chr3	+	98773919	98773983	98772812	98772916	98784944	98785040	7464	8,8,11	0,0,0	8,14,8	0,0,1	138	74	1	1	1.0,1.0,1.0	1.0,1.0,0.811	0.063
SE	7465	ENSG00000293478.1	TP73-AS1	chr1	-	3742429	3742517	3739695	3740387	3742803	3742960	7465	1,1,1	2,0,1	3,4,2	2,2,1	162	74	0.0539363	0.832411	0.186,1.0,0.314	0.407,0.477,0.477	0.046
SE	7468	ENSG00000170854.18	RIOX2	chr3	-	97949843	97950012	97947360	97947449	97950785	97950888	7468	9,5,7	0,0,0	28,19,14	0,1,0	243	74	1	1	1.0,1.0,1.0	1.0,0.853,1.0	0.049
SE	7469	ENSG00000170854.18	RIOX2	chr3	-	97949843	97950015	97947360	97947449	97950785	97950888	7469	11,5,9	0,0,0	33,25,14	0,1,0	246	74	1	1	1.0,1.0,1.0	1.0,0.883,1.0	0.039
SE	7483	ENSG00000071205.12	ARHGAP10	chr4	+	147847150	147847222	147822895	147822957	147857552	147857654	7483	12,6,7	3,0,0	20,22,19	0,1,3	146	74	0.523483	1	0.67,1.0,1.0	1.0,0.918,0.762	-0.003
SE	7484	ENSG00000071205.12	ARHGAP10	chr4	+	147857552	147857654	147822895	147822957	147864845	147864956	7484	17,10,4	1,0,0	20,12,20	0,0,0	176	74	1	1	0.877,1.0,1.0	1.0,1.0,1.0	-0.041
SE	7485	ENSG00000071205.12	ARHGAP10	chr4	+	147906637	147906719	147881837	147881932	147909731	147909777	7485	15,18,19	0,0,1	41,39,34	0,1,0	156	74	1	1	1.0,1.0,0.9	1.0,0.949,1.0	-0.016
SE	7486	ENSG00000168310.12	IRF2	chr4	-	184407178	184407283	184398914	184399079	184408157	184408275	7486	0,0,0	1,1,3	0,0,1	0,1,0	179	74	1	1	0.0,0.0,0.0	NA,0.0,1.0	-0.5
SE	7487	ENSG00000168310.12	IRF2	chr4	-	184447676	184449050	184428977	184429070	184474378	184474558	7487	1,0,1	0,1,1	9,7,13	3,3,3	1448	74	0.0206793	0.437658	1.0,0.0,0.049	0.133,0.107,0.181	0.209
SE	7500	ENSG00000169379.17	ARL13B	chr3	+	93992989	93993268	93980159	93980482	93995873	93995944	7500	0,0,1	0,1,0	3,0,1	0,1,0	353	74	1	1	NA,0.0,1.0	1.0,0.0,1.0	-0.167
SE	7502	ENSG00000169379.17	ARL13B	chr3	+	94003658	94003908	93980138	93980482	94035330	94035436	7502	4,6,11	1,0,0	15,18,22	0,0,0	324	74	1	1	0.477,1.0,1.0	1.0,1.0,1.0	-0.174
SE	7508	ENSG00000044524.11	EPHA3	chr3	+	89472463	89472522	89450176	89450370	89479396	89479659	7508	3,1,0	0,0,1	3,1,2	0,0,0	133	74	1	1	1.0,1.0,0.0	1.0,1.0,1.0	-0.333
SE	7509	ENSG00000044524.11	EPHA3	chr3	+	89472463	89472619	89450176	89450370	89479396	89482134	7509	4,2,5	0,0,1	9,3,6	0,0,0	230	74	1	1	1.0,1.0,0.617	1.0,1.0,1.0	-0.128
SE	7512	ENSG00000049167.16	ERCC8	chr5	-	60896458	60896515	60890888	60891086	60898275	60898400	7512	0,0,0	0,1,0	0,1,0	1,1,0	131	74	1	1	NA,0.0,NA	0.0,0.361,NA	-0.18
SE	7513	ENSG00000049167.16	ERCC8	chr5	-	60932106	60932148	60928863	60928959	60944931	60945073	7513	0,0,0	2,1,1	1,1,2	6,5,6	116	74	0.0468244	0.752583	0.0,0.0,0.0	0.096,0.113,0.175	-0.128
SE	7517	ENSG00000163320.12	CGGBP1	chr3	-	88057190	88057292	88051949	88055999	88058018	88058223	7517	5,8,2	3,3,10	4,6,6	18,7,7	176	74	0.329824	1	0.412,0.529,0.078	0.085,0.265,0.265	0.135
SE	7518	ENSG00000163320.12	CGGBP1	chr3	-	88058018	88058223	88051943	88055999	88140969	88141078	7518	16,14,30	0,0,1	48,30,41	0,0,0	279	74	1	1	1.0,1.0,0.888	1.0,1.0,1.0	-0.037
SE	7522	ENSG00000263155.6	MYZAP	chr15	+	57625778	57625892	57621607	57621700	57629701	57629854	7522	66,44,72	1,0,0	169136188	0,0,0	188	74	1	1	0.963,1.0,1.0	1.0,1.0,1.0	-0.012
SE	7523	ENSG00000263155.6	MYZAP	chr15	+	57661449	57661533	57639439	57639545	57674967	57675068	7523	160146199	1,1,1	426374386	2,3,3	158	74	0.702828	1	0.987,0.986,0.989	0.99,0.983,0.984	0.002
SE	7524	ENSG00000263155.6	MYZAP	chr15	+	57674967	57675068	57661449	57661533	57684401	57685360	7524	155139196	0,2,1	413363364	1,0,0	175	74	1	1	1.0,0.967,0.988	0.994,1.0,1.0	-0.013
SE	7526	ENSG00000177311.12	ZBTB38	chr3	+	141438267	141438365	141403926	141404031	141442388	141449792	7526	0,0,0	1,1,1	1,1,2	0,0,0	172	74	3.11662e-12	8.86238e-10	0.0,0.0,0.0	1.0,1.0,1.0	-1
SE	7527	ENSG00000114480.13	GBE1	chr3	-	81642780	81642990	81593907	81594023	81646391	81646482	7527	41,48,51	1,0,0	47,60,25	0,0,0	284	74	1	1	0.914,1.0,1.0	1.0,1.0,1.0	-0.029
SE	7528	ENSG00000163864.18	NMNAT3	chr3	-	139572106	139572233	139560222	139561392	139573597	139573680	7528	1,0,0	0,0,0	0,0,0	0,1,0	201	74	1	1	1.0,NA,NA	NA,0.0,NA	1
SE	7536	ENSG00000177990.12	DPY19L2	chr12	-	63608615	63608675	63600305	63600386	63617303	63617390	7536	1,0,1	0,0,0	2,3,1	1,0,1	134	74	1	1	1.0,NA,1.0	0.525,1.0,0.356	0.373
SE	7537	ENSG00000177990.12	DPY19L2	chr12	-	63663757	63663845	63661343	63661481	63665834	63665859	7537	0,0,1	0,0,0	1,3,0	0,0,1	162	74	1	1	NA,NA,1.0	1.0,1.0,0.0	0.333
SE	7538	ENSG00000177990.12	DPY19L2	chr12	-	63665834	63665859	63661343	63661481	63668056	63668493	7538	0,0,0	1,0,0	1,0,2	0,0,1	99	74	1	1	0.0,NA,NA	1.0,NA,0.599	-0.799
SE	7540	ENSG00000010017.13	RANBP9	chr6	-	13652658	13652681	13644544	13644729	13657108	13657276	7540	13,6,13	0,0,1	9,7,13	0,0,0	97	74	1	1	1.0,1.0,0.908	1.0,1.0,1.0	-0.031
SE	7543	ENSG00000159147.18	DONSON	chr21	-	33582164	33582246	33581950	33582055	33584589	33584726	7543	2,2,4	0,0,0	14,15,8	1,0,0	156	74	1	1	1.0,1.0,1.0	0.869,1.0,1.0	0.044
SE	7544	ENSG00000159147.18	DONSON	chr21	-	33583487	33583666	33582164	33582246	33584589	33584726	7544	7,6,12	0,0,0	14,13,15	2,0,0	253	74	1	1	1.0,1.0,1.0	0.672,1.0,1.0	0.109
SE	7555	ENSG00000185008.19	ROBO2	chr3	+	77602934	77603060	77602209	77602491	77607797	77607954	7555	0,1,0	2,0,0	1,0,1	1,2,0	200	74	1	1	0.0,1.0,NA	0.27,0.0,1.0	0.077
SE	7556	ENSG00000185008.19	ROBO2	chr3	+	77632473	77632656	77622226	77622432	77634869	77635043	7556	0,0,0	1,1,1	3,2,3	1,3,2	257	74	5.06417e-05	0.00449294	0.0,0.0,0.0	0.463,0.161,0.302	-0.309
SE	7557	ENSG00000185008.19	ROBO2	chr3	+	77642670	77642943	77634869	77635043	77644703	77644895	7557	3,2,2	0,3,2	19,12,10	3,0,1	347	74	0.0227601	0.460601	1.0,0.124,0.176	0.575,1.0,0.681	-0.319
SE	7558	ENSG00000242516.4	LINC00960	chr3	+	75675967	75676128	75675763	75675880	75678832	75679314	7558	1,0,2	1,0,1	1,4,3	3,1,1	235	74	1	1	0.239,NA,0.386	0.095,0.557,0.486	-0.067
SE	7559	ENSG00000144218.21	AFF3	chr2	-	100011496	100011571	100008811	100008932	100104401	100104518	7559	4,6,4	6,4,13	9,4,7	15,18,18	149	74	0.426022	1	0.249,0.427,0.133	0.23,0.099,0.162	0.106
SE	7562	ENSG00000144935.17	TRPC1	chr3	+	142743484	142743586	142736378	142736533	142748257	142748460	7562	0,0,1	0,0,0	0,1,1	0,1,0	176	74	1	1	NA,NA,1.0	NA,0.296,1.0	0.352
SE	7567	ENSG00000146281.6	PM20D2	chr6	+	89154747	89154902	89153042	89153185	89158324	89158460	7567	5,1,8	0,0,0	9,9,10	0,1,0	229	74	1	1	1.0,1.0,1.0	1.0,0.744,1.0	0.085
SE	7568	ENSG00000121440.15	PDZRN3	chr3	-	73608597	73608684	73602353	73602461	73624102	73624840	7568	17,11,11	0,0,0	25,21,30	1,1,1	161	74	0.261703	1	1.0,1.0,1.0	0.92,0.906,0.932	0.081
SE	7570	ENSG00000172986.13	GXYLT2	chr3	+	72922203	72922335	72908366	72908559	72955097	72955349	7570	11,7,13	0,0,0	15,19,17	0,1,0	206	74	1	1	1.0,1.0,1.0	1.0,0.872,1.0	0.043
SE	7571	ENSG00000172986.13	GXYLT2	chr3	+	72955097	72955349	72922203	72922335	72957228	72957352	7571	4,5,5	0,0,0	16,15,15	0,0,1	326	74	1	1	1.0,1.0,1.0	1.0,1.0,0.773	0.076
SE	7572	ENSG00000172986.13	GXYLT2	chr3	+	72957228	72957352	72922203	72922335	72967546	72967719	7572	3,6,5	1,0,0	16,7,9	0,0,0	198	74	1	1	0.529,1.0,1.0	1.0,1.0,1.0	-0.157
SE	7578	ENSG00000108654.16	DDX5	chr17	-	64500548	64500773	64498253	64500326	64502009	64502069	7578	179119178	0,0,0	242229199	0,1,0	299	74	1	1	1.0,1.0,1.0	1.0,0.983,1.0	0.006
SE	7579	ENSG00000108654.16	DDX5	chr17	-	64504676	64504842	64504221	64504318	64506075	64506289	7579	336289369	0,0,0	536489397	0,1,0	240	74	1	1	1.0,1.0,1.0	1.0,0.993,1.0	0.002
SE	7580	ENSG00000090975.14	PITPNM2	chr12	-	122989786	122989948	122988723	122988872	122990544	122990709	7580	0,0,1	0,0,0	0,2,1	2,0,0	236	74	1	1	NA,NA,1.0	0.0,1.0,1.0	0.333
SE	7581	ENSG00000090975.14	PITPNM2	chr12	-	122991754	122991898	122990544	122990709	122992498	122992669	7581	1,0,0	0,0,1	0,0,0	3,2,2	218	74	1	1	1.0,NA,0.0	0.0,0.0,0.0	0.5
SE	7582	ENSG00000090975.14	PITPNM2	chr12	-	122994800	122994979	122992498	122992669	122995388	122995660	7582	1,0,3	0,0,1	2,2,5	0,0,0	253	74	1	1	1.0,NA,0.467	1.0,1.0,1.0	-0.266
SE	7586	ENSG00000112137.19	PHACTR1	chr6	+	13184798	13185005	13182518	13182686	13205814	13206136	7586	34,24,26	2,4,2	91,59,69	12,7,10	281	74	0.281322	1	0.817,0.612,0.774	0.666,0.689,0.645	0.068
SE	7589	ENSG00000231074.11	HCG18	chr6	-	30314268	30314482	30296131	30296237	30326353	30326701	7589	0,0,0	0,0,1	0,0,1	0,0,0	288	74	1	1	NA,NA,0.0	NA,NA,1.0	-1
SE	7590	ENSG00000231074.11	HCG18	chr6	-	30326150	30326263	30296131	30296237	30326353	30326393	7590	0,0,0	0,0,1	0,0,1	0,0,0	187	74	1	1	NA,NA,0.0	NA,NA,1.0	-1
SE	7593	ENSG00000114541.15	FRMD4B	chr3	-	69249225	69249248	69224606	69224690	69250042	69250099	7593	16,11,21	3,2,5	36,27,29	19,12,11	97	74	0.019008	0.41333	0.803,0.808,0.762	0.591,0.632,0.668	0.161
SE	7594	ENSG00000114541.15	FRMD4B	chr3	-	69287751	69287836	69250042	69250099	69302342	69302435	7594	4,0,2	0,1,0	5,4,6	0,0,0	159	74	1	1	1.0,0.0,1.0	1.0,1.0,1.0	-0.333
SE	7595	ENSG00000144747.17	TMF1	chr3	-	69029814	69030007	69028225	69028295	69033547	69033704	7595	27,10,28	0,0,1	48,41,48	0,0,0	267	74	1	1	1.0,1.0,0.886	1.0,1.0,1.0	-0.038
SE	7608	ENSG00000144749.14	LRIG1	chr3	-	66394039	66394203	66385980	66386301	66398111	66398183	7608	86,73,87	0,0,0	145,110,98	0,1,0	238	74	1	1	1.0,1.0,1.0	1.0,0.972,1.0	0.009
SE	7610	ENSG00000144749.14	LRIG1	chr3	-	66410128	66410272	66407347	66407491	66412870	66413014	7610	14,21,35	0,1,0	40,30,29	0,0,1	218	74	1	1	1.0,0.877,1.0	1.0,1.0,0.908	-0.01
SE	7612	ENSG00000241684.8	ADAMTS9-AS2	chr3	+	64809794	64809851	64799464	64799745	64867167	64867257	7612	1,0,0	1,1,0	0,1,3	0,3,2	131	74	1	1	0.361,0.0,NA	NA,0.158,0.459	-0.128
SE	7613	ENSG00000241684.8	ADAMTS9-AS2	chr3	+	64809794	64809897	64799464	64799745	64867167	64867257	7613	0,1,2	1,1,0	1,0,0	0,3,2	177	74	0.366841	1	0.0,0.295,1.0	1.0,0.0,0.0	0.098
SE	7615	ENSG00000163638.13	ADAMTS9	chr3	-	64568367	64568535	64561577	64561751	64594257	64594434	7615	97,76,108	1,0,1	148144111	1,0,0	242	74	1	1	0.967,1.0,0.971	0.978,1.0,1.0	-0.013
SE	7616	ENSG00000163638.13	ADAMTS9	chr3	-	64603921	64604089	64601943	64602213	64604226	64604331	7616	60,47,60	0,0,0	105,79,91	0,1,0	242	74	1	1	1.0,1.0,1.0	1.0,0.96,1.0	0.013
SE	7617	ENSG00000163638.13	ADAMTS9	chr3	-	64654571	64654612	64654352	64654458	64655575	64655691	7617	21,14,16	0,0,0	22,25,25	0,0,1	115	74	1	1	1.0,1.0,1.0	1.0,1.0,0.941	0.02
SE	7618	ENSG00000163638.13	ADAMTS9	chr3	-	64655791	64655875	64655575	64655691	64658501	64658791	7618	7,2,7	3,3,3	4,8,5	1,5,3	158	74	0.852285	1	0.522,0.238,0.522	0.652,0.428,0.438	-0.079
SE	7619	ENSG00000163638.13	ADAMTS9	chr3	-	64681200	64681363	64658501	64658791	64686567	64686968	7619	165145176	1,0,0	340314264	2,0,1	237	74	1	1	0.981,1.0,1.0	0.982,1.0,0.988	0.004
SE	7623	ENSG00000205758.12	CRYZL1	chr21	-	33597279	33597401	33595730	33595836	33599149	33599248	7623	4,6,0	0,0,0	1,1,2	0,0,1	196	74	1	1	1.0,1.0,NA	1.0,1.0,0.43	0.19
SE	7626	ENSG00000205758.12	CRYZL1	chr21	-	33641178	33641305	33631485	33631557	33641680	33641721	7626	3,1,2	6,7,2	7,6,7	7,11,3	201	74	0.0442096	0.727425	0.155,0.05,0.269	0.269,0.167,0.462	-0.141
SE	7627	ENSG00000163636.11	PSMD6	chr3	-	64022642	64022801	64022317	64022523	64023274	64023472	7627	3,0,5	11,18,21	5,1,2	28,22,25	233	74	0.551829	1	0.08,0.0,0.07	0.054,0.014,0.025	0.019
SE	7631	ENSG00000163634.12	THOC7	chr3	-	63839655	63839773	63838371	63838499	63863771	63863805	7631	32,21,39	0,1,0	63,60,65	0,3,0	192	74	0.83626	1	1.0,0.89,1.0	1.0,0.885,1.0	0.002
SE	7633	ENSG00000147862.18	NFIB	chr9	-	14102421	14102510	14081842	14088326	14112998	14113081	7633	6,8,3	1,0,0	8,5,14	1,2,0	163	74	0.569176	1	0.731,1.0,1.0	0.784,0.532,1.0	0.138
SE	7634	ENSG00000147862.18	NFIB	chr9	-	14102421	14102510	14081842	14088326	14120439	14120624	7634	4,12,3	12,8,19	6,5,6	16,13,17	163	74	0.734221	1	0.131,0.405,0.067	0.145,0.149,0.138	0.057
SE	7635	ENSG00000147862.18	NFIB	chr9	-	14112998	14113081	14081847	14088326	14120439	14120624	7635	3,3,0	12,8,19	3,5,2	16,13,17	157	74	0.347955	1	0.105,0.15,0.0	0.081,0.153,0.053	-0.011
SE	7636	ENSG00000147862.18	NFIB	chr9	-	14112998	14113081	14102421	14102510	14116180	14116346	7636	8,5,5	0,0,0	9,6,15	1,0,0	157	74	1	1	1.0,1.0,1.0	0.809,1.0,1.0	0.064
SE	7637	ENSG00000147862.18	NFIB	chr9	-	14112998	14113081	14102421	14102510	14120439	14120624	7637	5,6,2	1,7,2	7,5,12	3,2,2	157	74	0.144719	1	0.702,0.288,0.32	0.524,0.541,0.739	-0.165
SE	7638	ENSG00000147862.18	NFIB	chr9	-	14116180	14116346	14102421	14102510	14120439	14120624	7638	16,8,16	1,7,2	20,20,19	3,2,2	240	74	0.351214	1	0.831,0.261,0.712	0.673,0.755,0.745	-0.123
SE	7639	ENSG00000147862.18	NFIB	chr9	-	14116180	14116346	14112998	14113081	14120439	14120624	7639	19,10,19	0,3,0	21,21,22	0,0,0	240	74	0.322149	1	1.0,0.507,1.0	1.0,1.0,1.0	-0.164
SE	7640	ENSG00000147862.18	NFIB	chr9	-	14116207	14116346	14112998	14113081	14120439	14120624	7640	12,9,16	0,3,0	14,19,20	0,0,0	213	74	0.359028	1	1.0,0.51,1.0	1.0,1.0,1.0	-0.163
SE	7641	ENSG00000147862.18	NFIB	chr9	-	14179726	14179780	14155824	14155893	14306988	14307520	7641	15,12,19	0,1,0	26,23,19	0,0,0	128	74	1	1	1.0,0.874,1.0	1.0,1.0,1.0	-0.042
SE	7644	ENSG00000113163.19	CERT1	chr5	-	75399309	75399387	75389591	75389687	75400204	75400297	7644	3,3,8	0,0,0	5,7,4	2,4,3	152	74	5.66675e-09	1.30926e-06	1.0,1.0,1.0	0.549,0.46,0.394	0.532
SE	7647	ENSG00000163618.18	CADPS	chr3	-	62467297	62467312	62466338	62466413	62474172	62474325	7647	0,1,0	0,0,0	0,0,0	0,1,1	89	74	1	1	NA,1.0,NA	NA,0.0,0.0	1
SE	7648	ENSG00000163618.18	CADPS	chr3	-	62474172	62474320	62466338	62466413	62478260	62478416	7648	2,12,2	0,0,0	4,8,12	1,0,0	222	74	1	1	1.0,1.0,1.0	0.571,1.0,1.0	0.143
SE	7653	ENSG00000163618.18	CADPS	chr3	-	62530653	62530812	62518148	62518250	62532870	62533058	7653	2,0,0	1,1,1	4,1,2	3,2,2	233	74	0.0156265	0.362547	0.388,0.0,0.0	0.297,0.137,0.241	-0.096
SE	7654	ENSG00000150628.7	SPATA4	chr4	-	176192957	176193076	176192626	176192847	176193452	176193582	7654	0,0,0	0,1,0	0,1,0	0,0,0	193	74	1	1	NA,0.0,NA	NA,1.0,NA	-1
SE	7655	ENSG00000144724.20	PTPRG	chr3	+	62231224	62231311	62218850	62218983	62243806	62243898	7655	1,0,0	0,1,0	0,0,2	2,4,2	161	74	1	1	1.0,0.0,NA	0.0,0.0,0.315	0.395
SE	7657	ENSG00000135931.19	ARMC9	chr2	+	231256585	231256620	231239942	231240041	231258990	231259102	7657	1,2,1	0,0,0	2,1,4	0,1,0	109	74	1	1	1.0,1.0,1.0	1.0,0.404,1.0	0.199
SE	7659	ENSG00000135931.19	ARMC9	chr2	+	231278632	231278767	231278381	231278458	231282058	231282133	7659	0,1,0	1,0,1	0,0,1	3,4,0	209	74	1	1	0.0,1.0,0.0	0.0,0.0,1.0	0
SE	7660	ENSG00000135931.19	ARMC9	chr2	+	231331792	231331897	231296197	231296253	231344974	231345090	7660	9,3,1	1,0,0	13,8,8	0,0,0	179	74	1	1	0.788,1.0,1.0	1.0,1.0,1.0	-0.071
SE	7661	ENSG00000135931.19	ARMC9	chr2	+	231344974	231345090	231331792	231331897	231355797	231355934	7661	3,3,0	0,0,0	10,5,5	1,0,0	190	74	1	1	1.0,1.0,NA	0.796,1.0,1.0	0.068
SE	7664	ENSG00000168306.13	ACOX2	chr3	-	58530465	58530638	58528793	58528956	58531250	58531366	7664	4,5,7	1,0,0	21,22,17	0,0,1	247	74	1	1	0.545,1.0,1.0	1.0,1.0,0.836	-0.097
SE	7665	ENSG00000163684.12	RPP14	chr3	+	58310289	58310406	58306309	58306417	58310506	58310591	7665	3,1,8	0,0,0	2,3,1	1,3,0	191	74	0.00306836	0.122036	1.0,1.0,1.0	0.437,0.279,1.0	0.428
SE	7666	ENSG00000163684.12	RPP14	chr3	+	58310308	58310406	58306244	58306417	58310506	58310591	7666	4,1,8	0,0,0	3,2,2	1,3,0	172	74	0.00715991	0.217543	1.0,1.0,1.0	0.563,0.223,1.0	0.405
SE	7667	ENSG00000163684.12	RPP14	chr3	+	58310308	58310406	58306261	58306651	58310506	58310591	7667	4,2,8	1,0,0	6,6,6	2,1,0	172	74	0.622574	1	0.632,1.0,1.0	0.563,0.721,1.0	0.116
SE	7668	ENSG00000099290.17	WASHC2A	chr10	+	50092161	50092233	50091430	50091518	50093267	50093386	7668	13,9,11	1,0,0	23,17,30	1,3,0	146	74	0.295927	1	0.868,1.0,1.0	0.921,0.742,1.0	0.068
SE	7669	ENSG00000099290.17	WASHC2A	chr10	+	50099977	50100064	50097674	50097802	50104041	50104143	7669	5,2,3	0,1,0	1,3,3	0,0,0	161	74	1	1	1.0,0.479,1.0	1.0,1.0,1.0	-0.174
SE	7670	ENSG00000099290.17	WASHC2A	chr10	+	50117905	50118058	50113894	50113997	50119586	50119769	7670	0,2,1	0,0,0	1,0,4	1,1,0	227	74	1	1	NA,1.0,1.0	0.246,0.0,1.0	0.585
SE	7672	ENSG00000099290.17	WASHC2A	chr10	+	50127159	50127222	50126056	50126179	50127582	50127795	7672	0,0,0	1,1,0	3,0,0	1,2,3	137	74	1	1	0.0,0.0,NA	0.618,0.0,0.0	-0.206
SE	7673	ENSG00000163681.17	SLMAP	chr3	+	57864806	57864857	57864547	57864716	57865241	57865292	7673	4,1,4	0,0,0	9,4,10	2,0,0	125	74	1	1	1.0,1.0,1.0	0.727,1.0,1.0	0.091
SE	7674	ENSG00000163681.17	SLMAP	chr3	+	57864806	57864857	57864547	57864716	57871635	57871698	7674	4,1,2	3,3,0	6,2,8	4,3,2	125	74	0.767028	1	0.441,0.165,1.0	0.47,0.283,0.703	0.05
SE	7675	ENSG00000163681.17	SLMAP	chr3	+	57864806	57864857	57864547	57864716	57890040	57890100	7675	3,1,1	1,1,1	8,2,4	4,6,6	125	74	0.629001	1	0.64,0.372,0.372	0.542,0.165,0.283	0.131
SE	7676	ENSG00000163681.17	SLMAP	chr3	+	57865241	57865292	57864547	57864716	57871635	57871698	7676	5,2,3	3,3,0	7,4,4	4,3,2	125	74	0.785796	1	0.497,0.283,1.0	0.509,0.441,0.542	0.096
SE	7677	ENSG00000163681.17	SLMAP	chr3	+	57865241	57865292	57864547	57864716	57890040	57890100	7677	0,0,0	1,1,1	3,1,0	4,6,6	125	74	0.25937	1	0.0,0.0,0.0	0.307,0.09,0.0	-0.132
SE	7679	ENSG00000163681.17	SLMAP	chr3	+	57865241	57865292	57864806	57864857	57871635	57871698	7679	8,2,6	3,0,1	11,8,10	3,2,4	125	74	0.315216	1	0.612,1.0,0.78	0.685,0.703,0.597	0.136
SE	7680	ENSG00000163681.17	SLMAP	chr3	+	57865241	57865292	57864806	57864857	57890040	57890100	7680	3,0,3	3,0,0	7,5,6	5,2,0	125	74	1	1	0.372,NA,1.0	0.453,0.597,1.0	0.003
SE	7681	ENSG00000163681.17	SLMAP	chr3	+	57871635	57871698	57864547	57864716	57890040	57890100	7681	7,13,6	1,1,1	15,22,18	4,6,6	137	74	0.0123318	0.310817	0.791,0.875,0.764	0.669,0.664,0.618	0.16
SE	7683	ENSG00000163681.17	SLMAP	chr3	+	57871635	57871698	57864806	57864857	57890040	57890100	7683	7,10,7	3,0,0	14,21,20	5,2,0	137	74	0.107746	1	0.558,1.0,1.0	0.602,0.85,1.0	0.035
SE	7684	ENSG00000163681.17	SLMAP	chr3	+	57871635	57871698	57865241	57865292	57890040	57890100	7684	9,12,9	0,0,0	16,23,20	1,1,0	137	74	1	1	1.0,1.0,1.0	0.896,0.926,1.0	0.059
SE	7688	ENSG00000163681.17	SLMAP	chr3	+	57890040	57890100	57871635	57871698	57896510	57896591	7688	53,44,68	0,0,1	42,89,60	0,0,0	134	74	1	1	1.0,1.0,0.974	1.0,1.0,1.0	-0.009
SE	7689	ENSG00000163681.17	SLMAP	chr3	+	57907883	57908006	57896872	57896932	57909054	57909150	7689	32,24,19	0,0,1	20,29,21	0,0,0	197	74	1	1	1.0,1.0,0.877	1.0,1.0,1.0	-0.041
SE	7690	ENSG00000163681.17	SLMAP	chr3	+	57907883	57908006	57896872	57896932	57909075	57909150	7690	46,39,29	23,19,20	36,45,34	18,23,32	197	74	0.565915	1	0.429,0.435,0.353	0.429,0.424,0.285	0.026
SE	7696	ENSG00000163681.17	SLMAP	chr3	+	57922888	57923023	57916905	57917077	57925844	57925934	7696	92,57,95	0,0,1	89,91,79	0,1,0	209	74	1	1	1.0,1.0,0.971	1.0,0.97,1.0	0
SE	7699	ENSG00000163681.17	SLMAP	chr3	+	57925844	57925934	57922888	57923023	57927295	57927393	7699	13,6,12	9,5,11	12,11,11	5,5,8	164	74	0.285064	1	0.395,0.351,0.33	0.52,0.498,0.383	-0.108
SE	7700	ENSG00000164542.13	MATCAP2	chr7	-	36336153	36336297	36335045	36335178	36356901	36357590	7700	6,6,11	0,0,0	14,13,13	1,1,1	218	74	0.0482383	0.767523	1.0,1.0,1.0	0.826,0.815,0.815	0.181
SE	7701	ENSG00000164542.13	MATCAP2	chr7	-	36356901	36357590	36336153	36336297	36366915	36367240	7701	25,27,31	0,0,0	62,64,54	0,0,1	763	74	1	1	1.0,1.0,1.0	1.0,1.0,0.84	0.053
SE	7702	ENSG00000164542.13	MATCAP2	chr7	-	36356901	36357590	36336153	36336297	36367110	36367269	7702	24,23,28	0,0,0	58,58,49	1,0,1	763	74	1	1	1.0,1.0,1.0	0.849,1.0,0.826	0.108
SE	7703	ENSG00000145781.9	COMMD10	chr5	+	116087496	116087587	116085024	116085093	116091078	116091189	7703	23,28,20	0,0,0	45,40,58	0,0,1	165	74	1	1	1.0,1.0,1.0	1.0,1.0,0.963	0.012
SE	7705	ENSG00000129158.11	SERGEF	chr11	-	17959469	17959636	17878207	17878244	17988596	17988755	7705	4,4,2	0,0,0	5,4,5	0,1,3	241	74	0.0122284	0.30962	1.0,1.0,1.0	1.0,0.551,0.339	0.37
SE	7706	ENSG00000107890.17	ANKRD26	chr10	-	27012881	27013110	27006916	27006962	27017501	27017792	7706	14,8,14	1,0,0	27,31,35	0,0,0	303	74	1	1	0.774,1.0,1.0	1.0,1.0,1.0	-0.075
SE	7707	ENSG00000107890.17	ANKRD26	chr10	-	27014493	27014711	27012881	27013110	27017501	27017792	7707	15,10,14	0,0,0	26,24,34	0,1,0	292	74	1	1	1.0,1.0,1.0	1.0,0.859,1.0	0.047
SE	7708	ENSG00000107890.17	ANKRD26	chr10	-	27022557	27022687	27017501	27017792	27024446	27024559	7708	5,0,5	0,0,1	10,5,6	0,0,0	204	74	1	1	1.0,NA,0.645	1.0,1.0,1.0	-0.177
SE	7709	ENSG00000107890.17	ANKRD26	chr10	-	27024446	27024559	27017501	27017792	27028851	27028945	7709	5,4,4	0,1,0	7,8,9	0,0,0	187	74	1	1	1.0,0.613,1.0	1.0,1.0,1.0	-0.129
SE	7710	ENSG00000180376.17	CCDC66	chr3	+	56593943	56594028	56593490	56593741	56613588	56613750	7710	6,6,6	1,1,1	9,11,7	0,1,1	159	74	0.0189074	0.412761	0.736,0.736,0.736	1.0,0.837,0.765	-0.131
SE	7713	ENSG00000164211.13	STARD4	chr5	-	111501961	111502088	111500146	111501116	111506329	111506379	7713	164129160	0,1,1	333307275	4,2,2	201	74	0.425852	1	1.0,0.979,0.983	0.968,0.983,0.981	0.01
SE	7714	ENSG00000164211.13	STARD4	chr5	-	111507328	111507442	111506329	111506379	111512384	111512535	7714	110,90,118	17,6,17	258229201	32,30,20	188	74	0.940553	1	0.718,0.855,0.732	0.76,0.75,0.798	-0.001
SE	7715	ENSG00000164211.13	STARD4	chr5	-	111507328	111507442	111506329	111506379	111512390	111512535	7715	102,86,111	0,0,2	245225195	5,2,4	188	74	0.0250338	0.493117	1.0,1.0,0.956	0.951,0.978,0.95	0.026
SE	7716	ENSG00000067113.17	PLPP1	chr5	-	55475298	55475450	55467868	55468149	55490959	55491114	7716	1,0,1	1,0,0	2,6,2	0,0,0	226	74	1	1	0.247,NA,1.0	1.0,1.0,1.0	-0.377
SE	7717	ENSG00000067113.17	PLPP1	chr5	-	55475298	55475450	55467868	55468149	55534571	55534964	7717	1,0,1	2,0,0	6,10,4	2,4,1	226	74	1	1	0.141,NA,1.0	0.496,0.45,0.567	0.066
SE	7718	ENSG00000067113.17	PLPP1	chr5	-	55490959	55491114	55467868	55468149	55534571	55534969	7718	1,1,1	2,0,0	3,0,3	2,4,1	229	74	0.166096	1	0.139,1.0,1.0	0.326,0.0,0.492	0.44
SE	7719	ENSG00000067113.17	PLPP1	chr5	-	55490959	55491114	55475298	55475450	55534571	55534969	7719	0,1,2	0,0,1	3,0,3	4,4,2	229	74	1	1	NA,1.0,0.393	0.195,0.0,0.326	0.523
SE	7720	ENSG00000138738.11	PRDM5	chr4	-	120710308	120710413	120691914	120695275	120754552	120754638	7720	2,0,0	0,1,0	5,3,6	0,0,0	179	74	1	1	1.0,0.0,NA	1.0,1.0,1.0	-0.5
SE	7722	ENSG00000138738.11	PRDM5	chr4	-	120798266	120798424	120784997	120785091	120799660	120799745	7722	10,3,7	1,0,0	15,19,15	1,0,0	232	74	1	1	0.761,1.0,1.0	0.827,1.0,1.0	-0.022
SE	7723	ENSG00000138738.11	PRDM5	chr4	-	120816831	120816924	120816452	120816574	120818352	120818527	7723	0,2,0	1,1,1	3,1,2	2,2,4	167	74	0.0259414	0.506497	0.0,0.47,0.0	0.399,0.181,0.181	-0.097
SE	7724	ENSG00000138738.11	PRDM5	chr4	-	120907473	120907557	120853417	120853540	120922515	120922726	7724	3,4,2	0,0,0	11,9,10	0,1,0	158	74	1	1	1.0,1.0,1.0	1.0,0.808,1.0	0.064
SE	7726	ENSG00000163818.20	LZTFL1	chr3	-	45837926	45838051	45835589	45835784	45841988	45842119	7726	0,1,1	0,0,0	3,2,2	2,0,0	199	74	1	1	NA,1.0,1.0	0.358,1.0,1.0	0.214
SE	7730	ENSG00000178053.21	MLF1	chr3	+	158582655	158582929	158571193	158571391	158592433	158592581	7730	4,3,4	10,18,11	4,6,3	33,25,25	348	74	0.335014	1	0.078,0.034,0.072	0.025,0.049,0.025	0.028
SE	7731	ENSG00000178053.21	MLF1	chr3	+	158582655	158582929	158571253	158571347	158592433	158592581	7731	4,3,4	46,41,68	4,6,3	93,93,87	348	74	0.721977	1	0.018,0.015,0.012	0.009,0.014,0.007	0.005
SE	7732	ENSG00000178053.21	MLF1	chr3	+	158588851	158588924	158571172	158571391	158592433	158592581	7732	5,7,6	10,18,11	8,11,15	33,25,25	147	74	0.739761	1	0.201,0.164,0.215	0.109,0.181,0.232	0.019
SE	7733	ENSG00000178053.21	MLF1	chr3	+	158588851	158588924	158571253	158571347	158592433	158592581	7733	6,8,8	46,41,68	13,15,12	93,93,87	147	74	0.787397	1	0.062,0.089,0.056	0.066,0.075,0.065	0
SE	7734	ENSG00000178053.21	MLF1	chr3	+	158592433	158592581	158571163	158571391	158596861	158596945	7734	53,55,47	0,1,0	120,100,98	0,1,0	222	74	1	1	1.0,0.948,1.0	1.0,0.971,1.0	-0.008
SE	7735	ENSG00000178053.21	MLF1	chr3	+	158592433	158592581	158571193	158571347	158596861	158596945	7735	89,78,104	1,1,0	180168160	1,0,0	222	74	1	1	0.967,0.963,1.0	0.984,1.0,1.0	-0.018
SE	7736	ENSG00000178053.21	MLF1	chr3	+	158593381	158593426	158592433	158592581	158596861	158596945	7736	0,1,1	8,7,7	3,2,2	18,23,16	119	74	1	1	0.0,0.082,0.082	0.094,0.051,0.072	-0.018
SE	7738	ENSG00000178053.21	MLF1	chr3	+	158602806	158602939	158600013	158600173	158605096	158605218	7738	92,79,88	2,0,0	149202148	0,0,0	207	74	1	1	0.943,1.0,1.0	1.0,1.0,1.0	-0.019
SE	7741	ENSG00000272886.6	DCP1A	chr3	-	53304176	53304290	53292068	53292827	53312240	53312379	7741	7,5,6	1,0,1	17,2,5	0,0,0	188	74	1	1	0.734,1.0,0.703	1.0,1.0,1.0	-0.188
SE	7746	ENSG00000016864.19	GLT8D1	chr3	-	52696233	52696318	52695927	52696040	52696541	52696659	7746	4,5,6	0,0,0	16,13,20	0,0,1	159	74	1	1	1.0,1.0,1.0	1.0,1.0,0.903	0.032
SE	7747	ENSG00000016864.19	GLT8D1	chr3	-	52704723	52704952	52700444	52700496	52705446	52705791	7747	6,7,2	0,0,1	16,15,12	1,2,4	303	74	0.000580997	0.0339119	1.0,1.0,0.328	0.796,0.647,0.423	0.154
SE	7753	ENSG00000070718.13	AP3M2	chr8	+	42154477	42154536	42152945	42153105	42154615	42154960	7753	0,0,0	1,0,1	1,0,0	3,1,3	133	74	1	1	0.0,NA,0.0	0.156,0.0,0.0	-0.052
SE	7754	ENSG00000070718.13	AP3M2	chr8	+	42167163	42167371	42165426	42165560	42167665	42167810	7754	1,4,0	0,0,0	7,5,8	0,1,0	282	74	1	1	1.0,1.0,NA	1.0,0.567,1.0	0.144
SE	7757	ENSG00000164091.12	WDR82	chr3	-	52270711	52270809	52266951	52267018	52278200	52278649	7757	38,14,29	0,0,0	58,36,46	0,0,1	172	74	1	1	1.0,1.0,1.0	1.0,1.0,0.952	0.016
SE	7760	ENSG00000023330.15	ALAS1	chr3	+	52198671	52198848	52198093	52198255	52199209	52199440	7760	0,3,1	2,4,5	1,1,1	21,8,6	251	74	0.71652	1	0.0,0.181,0.056	0.014,0.036,0.047	0.047
SE	7761	ENSG00000023330.15	ALAS1	chr3	+	52198671	52198848	52198093	52198255	52199220	52199440	7761	0,2,0	0,0,0	0,1,2	3,0,1	251	74	1	1	NA,1.0,NA	0.0,1.0,0.371	0.543
SE	7765	ENSG00000231889.9	TRAF3IP2-AS1	chr6	+	111574620	111574802	111483495	111483665	111576361	111576470	7765	8,4,6	0,0,2	8,2,7	0,0,0	256	74	0.719996	1	1.0,1.0,0.464	1.0,1.0,1.0	-0.179
SE	7772	ENSG00000164080.14	RAD54L2	chr3	+	51541588	51541650	51538718	51538915	51590366	51590559	7772	1,2,0	0,0,0	0,1,4	1,0,1	136	74	1	1	1.0,1.0,NA	0.0,1.0,0.685	0.438
SE	7777	ENSG00000141380.14	SS18	chr18	-	26035830	26035923	26035004	26035127	26038554	26038659	7777	8,6,9	1,1,8	18,9,12	5,8,9	167	74	0.398771	1	0.78,0.727,0.333	0.615,0.333,0.371	0.174
SE	7778	ENSG00000143457.11	GOLPH3L	chr1	-	150661813	150661928	150646229	150648748	150663631	150663763	7778	6,6,13	0,0,0	16,13,11	1,2,0	189	74	0.831413	1	1.0,1.0,1.0	0.862,0.718,1.0	0.14
SE	7785	ENSG00000214706.12	IFRD2	chr3	-	50289254	50289360	50288799	50288937	50289446	50289628	7785	1,4,9	0,0,0	12,9,12	1,0,0	180	74	1	1	1.0,1.0,1.0	0.831,1.0,1.0	0.056
SE	7786	ENSG00000114353.17	GNAI2	chr3	+	50256936	50257090	50256722	50256852	50257499	50257714	7786	80,67,101	0,0,1	169122109	1,1,0	228	74	1	1	1.0,1.0,0.97	0.982,0.975,1.0	0.004
SE	7787	ENSG00000004534.15	RBM6	chr3	+	49967197	49968748	49962575	49962685	49972058	49972148	7787	169110146	0,0,3	385306333	2,2,2	1625	74	0.264124	1	1.0,1.0,0.689	0.898,0.874,0.883	0.011
SE	7788	ENSG00000004534.15	RBM6	chr3	+	49967469	49968748	49962575	49962685	49972058	49972148	7788	159108144	0,0,3	376289317	2,2,2	1353	74	0.259049	1	1.0,1.0,0.724	0.911,0.888,0.897	0.009
SE	7789	ENSG00000004534.15	RBM6	chr3	+	49999439	49999513	49962575	49962685	50048244	50048319	7789	2,0,1	0,0,0	5,3,0	0,0,1	148	74	1	1	1.0,NA,1.0	1.0,1.0,0.0	0.333
SE	7790	ENSG00000004534.15	RBM6	chr3	+	49999439	49999513	49975322	49975392	50048244	50048319	7790	5,1,3	1,0,5	13,5,7	3,7,3	148	74	0.889381	1	0.714,1.0,0.231	0.684,0.263,0.538	0.153
SE	7791	ENSG00000164077.15	MON1A	chr3	-	49911525	49912011	49910118	49910884	49913219	49913359	7791	2,2,8	0,0,1	5,4,7	0,0,0	560	74	1	1	1.0,1.0,0.514	1.0,1.0,1.0	-0.162
SE	7793	ENSG00000147548.17	NSD3	chr8	-	38295795	38295952	38290474	38290677	38299443	38299590	7793	7,5,3	0,0,1	16,13,11	0,0,0	231	74	1	1	1.0,1.0,0.49	1.0,1.0,1.0	-0.17
SE	7794	ENSG00000147548.17	NSD3	chr8	-	38299443	38299590	38295795	38295952	38304586	38304757	7794	5,3,4	1,0,1	13,7,7	0,0,0	221	74	1	1	0.626,1.0,0.573	1.0,1.0,1.0	-0.267
SE	7795	ENSG00000116586.12	LAMTOR2	chr1	+	156057977	156058067	156055262	156055425	156058314	156058506	7795	5,5,3	0,1,0	6,2,9	0,0,0	164	74	1	1	1.0,0.693,1.0	1.0,1.0,1.0	-0.102
SE	7798	ENSG00000164062.13	APEH	chr3	+	49676055	49676219	49675890	49675966	49676377	49676515	7798	18,10,20	0,0,0	33,35,41	1,0,0	238	74	1	1	1.0,1.0,1.0	0.911,1.0,1.0	0.03
SE	7799	ENSG00000164062.13	APEH	chr3	+	49676055	49676219	49675890	49675966	49676608	49676700	7799	9,5,11	0,1,0	17,20,23	0,0,0	238	74	1	1	1.0,0.609,1.0	1.0,1.0,1.0	-0.13
SE	7800	ENSG00000164062.13	APEH	chr3	+	49676377	49676515	49675890	49675966	49676608	49676700	7800	2,4,6	0,1,0	5,5,3	0,0,0	212	74	1	1	1.0,0.583,1.0	1.0,1.0,1.0	-0.139
SE	7801	ENSG00000164062.13	APEH	chr3	+	49676377	49676515	49676055	49676219	49676608	49676700	7801	11,9,16	0,0,1	20,20,21	0,0,0	212	74	1	1	1.0,1.0,0.848	1.0,1.0,1.0	-0.051
SE	7802	ENSG00000173402.13	DAG1	chr3	+	49470964	49471049	49470299	49470433	49476848	49476905	7802	0,1,0	0,0,3	0,0,2	2,0,1	159	74	1	1	NA,1.0,0.0	0.0,NA,0.482	0.259
SE	7804	ENSG00000173402.13	DAG1	chr3	+	49476848	49476900	49470135	49470433	49492822	49492973	7804	0,0,4	0,0,0	2,0,1	0,1,0	126	74	1	1	NA,NA,1.0	1.0,0.0,1.0	0.333
SE	7805	ENSG00000173402.13	DAG1	chr3	+	49476848	49476900	49470135	49470433	49510418	49510819	7805	1,0,3	2,2,4	2,0,1	5,2,4	126	74	0.507637	1	0.227,0.0,0.306	0.19,0.0,0.128	0.072
SE	7806	ENSG00000173402.13	DAG1	chr3	+	49476848	49476900	49470246	49470274	49510418	49510819	7806	1,0,0	0,0,0	0,0,0	1,1,1	126	74	1	1	1.0,NA,NA	0.0,0.0,0.0	1
SE	7808	ENSG00000173402.13	DAG1	chr3	+	49476848	49476905	49470278	49470433	49510418	49510819	7808	0,1,3	2,2,4	2,1,4	5,2,4	131	74	0.327812	1	0.0,0.22,0.298	0.184,0.22,0.361	-0.082
SE	7810	ENSG00000173402.13	DAG1	chr3	+	49487253	49487415	49470131	49470433	49488625	49488745	7810	1,3,8	0,0,0	7,3,12	1,0,0	236	74	1	1	1.0,1.0,1.0	0.687,1.0,1.0	0.104
SE	7811	ENSG00000173402.13	DAG1	chr3	+	49487253	49487415	49470131	49470433	49510418	49510819	7811	1,3,8	2,2,4	6,3,12	5,2,4	236	74	0.534447	1	0.136,0.32,0.385	0.273,0.32,0.485	-0.079
SE	7812	ENSG00000173402.13	DAG1	chr3	+	49487253	49487415	49476848	49476905	49510418	49510819	7812	1,3,8	0,1,0	6,3,12	0,1,3	236	74	0.0406434	0.694624	1.0,0.485,1.0	1.0,0.485,0.556	0.148
SE	7813	ENSG00000173402.13	DAG1	chr3	+	49488625	49488745	49470276	49470433	49510418	49510819	7813	0,0,1	2,2,4	3,1,1	5,2,4	194	74	0.0365569	0.643518	0.0,0.0,0.087	0.186,0.16,0.087	-0.115
SE	7815	ENSG00000173402.13	DAG1	chr3	+	49492822	49492973	49470131	49470433	49510418	49510819	7815	3,0,5	2,2,4	2,1,4	5,2,4	225	74	0.846	1	0.33,0.0,0.291	0.116,0.141,0.247	0.039
SE	7816	ENSG00000173402.13	DAG1	chr3	+	49492822	49492973	49476848	49476900	49510418	49510819	7816	3,0,6	1,0,0	2,0,4	0,0,0	225	74	1	1	0.497,NA,1.0	1.0,NA,1.0	-0.252
SE	7817	ENSG00000173402.13	DAG1	chr3	+	49492822	49492973	49488697	49488745	49510418	49510819	7817	3,0,7	0,0,1	2,1,5	0,0,0	225	74	1	1	1.0,NA,0.697	1.0,1.0,1.0	-0.151
SE	7818	ENSG00000173402.13	DAG1	chr3	+	49492826	49492973	49470131	49470433	49510418	49510819	7818	3,0,5	2,2,4	2,0,3	5,2,4	221	74	0.17761	1	0.334,0.0,0.295	0.118,0.0,0.201	0.103
SE	7824	ENSG00000103599.20	IQCH	chr15	+	67344062	67344191	67261271	67261394	67357344	67357421	7824	0,1,0	0,1,0	2,4,1	0,1,0	203	74	1	1	NA,0.267,NA	1.0,0.593,1.0	-0.597
SE	7826	ENSG00000103599.20	IQCH	chr15	+	67400113	67400305	67388830	67389006	67416930	67417051	7826	0,1,0	0,0,1	1,0,2	0,0,0	266	74	1	1	NA,1.0,0.0	1.0,NA,1.0	-0.5
SE	7828	ENSG00000067560.14	RHOA	chr3	-	49360927	49361066	49359138	49360382	49362495	49362626	7828	1,3,1	23,26,32	1,1,1	47,35,36	213	74	0.519019	1	0.015,0.039,0.011	0.007,0.01,0.01	0.013
SE	7829	ENSG00000067560.14	RHOA	chr3	-	49362495	49362626	49359138	49360382	49375433	49375591	7829	109,83,116	0,0,1	188140173	2,0,0	205	74	1	1	1.0,1.0,0.977	0.971,1.0,1.0	0.002
SE	7830	ENSG00000067560.14	RHOA	chr3	-	49368427	49368548	49359139	49362626	49375433	49375591	7830	123110156	0,0,0	214213200	0,1,0	195	74	1	1	1.0,1.0,1.0	1.0,0.988,1.0	0.004
SE	7831	ENSG00000067560.14	RHOA	chr3	-	49375433	49375591	49368427	49368548	49411819	49411928	7831	121127178	0,0,0	238222205	0,0,1	232	74	1	1	1.0,1.0,1.0	1.0,1.0,0.985	0.005
SE	7832	ENSG00000126787.13	DLGAP5	chr14	-	55148593	55148684	55148111	55148473	55150798	55150848	7832	0,0,0	0,0,1	1,0,1	0,2,0	165	74	1	1	NA,NA,0.0	1.0,0.0,1.0	-0.667
SE	7836	ENSG00000185909.15	KLHDC8B	chr3	+	49175061	49175163	49174741	49174966	49175604	49176486	7836	10,6,15	0,0,1	9,11,11	0,0,0	176	74	1	1	1.0,1.0,0.863	1.0,1.0,1.0	-0.046
SE	7837	ENSG00000080200.10	CRYBG3	chr3	+	97843194	97843261	97822010	97822355	97864216	97864647	7837	18,11,27	2,2,2	42,28,26	3,5,6	141	74	0.326551	1	0.825,0.743,0.876	0.88,0.746,0.695	0.041
SE	7838	ENSG00000080200.10	CRYBG3	chr3	+	97892859	97892993	97889354	97889390	97895958	97896085	7838	19,15,8	1,0,0	25,25,20	0,0,0	208	74	1	1	0.871,1.0,1.0	1.0,1.0,1.0	-0.043
SE	7839	ENSG00000187098.18	MITF	chr3	+	69794386	69794515	69739455	69739701	69879133	69879383	7839	0,0,0	1,1,4	1,1,0	8,2,2	203	74	1	1	0.0,0.0,0.0	0.044,0.154,0.0	-0.066
SE	7840	ENSG00000187098.18	MITF	chr3	+	69937956	69938049	69937821	69937881	69939097	69939181	7840	44,25,34	3,1,0	59,44,48	0,0,0	167	74	0.515611	1	0.867,0.917,1.0	1.0,1.0,1.0	-0.072
SE	7845	ENSG00000172046.21	USP19	chr3	-	49117946	49118120	49117656	49117785	49119021	49119281	7845	3,6,4	0,0,0	2,8,1	1,0,0	248	74	1	1	1.0,1.0,1.0	0.374,1.0,1.0	0.209
SE	7856	ENSG00000068745.15	IP6K2	chr3	-	48708119	48708237	48695089	48695421	48717156	48717210	7856	0,1,0	10,4,10	0,0,0	13,18,19	192	74	1	1	0.0,0.088,0.0	0.0,0.0,0.0	0.029
SE	7857	ENSG00000068745.15	IP6K2	chr3	-	48715314	48715527	48693520	48695421	48717156	48717216	7857	0,1,4	10,4,10	0,0,1	13,18,19	287	74	0.531896	1	0.0,0.061,0.093	0.0,0.0,0.013	0.047
SE	7858	ENSG00000068745.15	IP6K2	chr3	-	48715388	48715527	48694050	48695418	48717156	48717192	7858	0,1,3	2,5,6	0,1,0	9,9,14	213	74	0.472669	1	0.0,0.065,0.148	0.0,0.037,0.0	0.059
SE	7859	ENSG00000068745.15	IP6K2	chr3	-	48715388	48715527	48694623	48695421	48717156	48717192	7859	0,1,3	10,4,10	0,0,0	13,18,19	213	74	0.570917	1	0.0,0.08,0.094	0.0,0.0,0.0	0.058
SE	7867	ENSG00000135549.16	PKIB	chr6	+	122675077	122675144	122633282	122633367	122717786	122717963	7867	3,2,1	0,0,0	3,2,3	0,2,0	141	74	0.585132	1	1.0,1.0,1.0	1.0,0.344,1.0	0.219
SE	7868	ENSG00000135549.16	PKIB	chr6	+	122701061	122701224	122675077	122675144	122717786	122717963	7868	0,0,0	2,1,1	0,1,2	2,2,3	237	74	0.810887	1	0.0,0.0,0.0	0.0,0.135,0.172	-0.102
SE	7869	ENSG00000135549.16	PKIB	chr6	+	122701439	122701500	122675077	122675144	122717786	122717963	7869	0,0,0	2,1,1	0,1,0	2,2,3	135	74	1	1	0.0,0.0,0.0	0.0,0.215,0.0	-0.072
SE	7870	ENSG00000103264.18	FBXO31	chr16	-	87358410	87358497	87347173	87347250	87360294	87360366	7870	5,2,1	0,1,0	5,4,4	6,2,0	161	74	0.000188896	0.0139657	1.0,0.479,1.0	0.277,0.479,1.0	0.241
SE	7872	ENSG00000047849.22	MAP4	chr3	-	47853162	47853352	47850694	47852938	47855247	47855360	7872	157170253	0,0,0	185260151	1,0,0	264	74	1	1	1.0,1.0,1.0	0.981,1.0,1.0	0.006
SE	7873	ENSG00000047849.22	MAP4	chr3	-	47867245	47867338	47857430	47857512	47870812	47871105	7873	19,14,33	6,2,10	27,33,22	7,4,3	167	74	0.27155	1	0.584,0.756,0.594	0.631,0.785,0.765	-0.082
SE	7874	ENSG00000047849.22	MAP4	chr3	-	47869213	47869327	47867245	47867338	47870812	47871105	7874	104,69,149	3,5,9	106129105	8,9,7	188	74	0.336227	1	0.932,0.845,0.867	0.839,0.849,0.855	0.034
SE	7876	ENSG00000047849.22	MAP4	chr3	-	47875684	47875900	47871916	47872100	47877416	47877523	7876	283248429	0,0,1	320350300	0,1,0	290	74	1	1	1.0,1.0,0.991	1.0,0.989,1.0	0.001
SE	7877	ENSG00000047849.22	MAP4	chr3	-	47902949	47903000	47877416	47877523	47909037	47912421	7877	11,8,5	5,5,18	3,5,7	4,9,3	125	74	0.940063	1	0.566,0.486,0.141	0.307,0.247,0.58	0.02
SE	7878	ENSG00000047849.22	MAP4	chr3	-	47902949	47903000	47877416	47877523	47914816	47914939	7878	3,2,2	75,70,111	2,3,2	76,94,89	125	74	0.993442	1	0.023,0.017,0.011	0.015,0.019,0.013	0.001
SE	7879	ENSG00000047849.22	MAP4	chr3	-	47909037	47912421	47877416	47877523	47914816	47914939	7879	174213871937	75,70,111	133316781025	76,94,89	3458	74	0.0426454	0.711185	0.332,0.298,0.272	0.273,0.276,0.198	0.052
SE	7880	ENSG00000047849.22	MAP4	chr3	-	47909037	47912421	47902949	47903000	47914816	47914939	7880	174613891922	1,1,0	133016721026	0,1,0	3458	74	1	1	0.974,0.967,1.0	1.0,0.973,1.0	-0.011
SE	7881	ENSG00000047849.22	MAP4	chr3	-	47918718	47918841	47915950	47917174	47921764	47921878	7881	89,82,151	7,4,6	97,114,92	6,11,11	197	74	0.0731746	1	0.827,0.885,0.904	0.859,0.796,0.759	0.067
SE	7882	ENSG00000047849.22	MAP4	chr3	-	47918718	47918841	47915950	47917174	47928227	47928350	7882	81,76,139	1,0,0	84,104,86	0,2,0	197	74	1	1	0.968,1.0,1.0	1.0,0.951,1.0	0.006
SE	7883	ENSG00000047849.22	MAP4	chr3	-	47921764	47921878	47915950	47917174	47928227	47928350	7883	73,35,102	1,0,0	64,83,65	0,2,0	188	74	1	1	0.966,1.0,1.0	1.0,0.942,1.0	0.008
SE	7884	ENSG00000047849.22	MAP4	chr3	-	47921764	47921878	47918718	47918841	47928227	47928350	7884	75,37,108	1,0,0	72,82,60	1,0,0	188	74	1	1	0.967,1.0,1.0	0.966,1.0,1.0	0
SE	7885	ENSG00000047849.22	MAP4	chr3	-	47928227	47928350	47921764	47921878	47977864	47977933	7885	199166267	0,1,0	223269207	0,0,0	197	74	1	1	1.0,0.984,1.0	1.0,1.0,1.0	-0.005
SE	7886	ENSG00000047849.22	MAP4	chr3	-	47977864	47977933	47928227	47928350	47998637	47998879	7886	103,98,149	10,7,9	118156119	7,12,7	143	74	0.694113	1	0.842,0.879,0.895	0.897,0.871,0.898	-0.017
SE	7887	ENSG00000047849.22	MAP4	chr3	-	47987382	47987433	47977864	47977933	47998637	47998879	7887	10,14,28	31,31,54	13,19,16	32,53,41	125	74	0.545343	1	0.16,0.211,0.235	0.194,0.175,0.188	0.016
SE	7889	ENSG00000147010.19	SH3KBP1	chrX	-	19545921	19546050	19541924	19542193	19549973	19550083	7889	7,2,9	0,0,2	16,8,18	2,0,0	203	74	1	1	1.0,1.0,0.621	0.745,1.0,1.0	-0.041
SE	7896	ENSG00000173473.11	SMARCC1	chr3	-	47675474	47675588	47670657	47670717	47676628	47676782	7896	7,4,13	0,0,0	18,11,6	0,0,2	188	74	0.844907	1	1.0,1.0,1.0	1.0,1.0,0.541	0.153
SE	7897	ENSG00000173473.11	SMARCC1	chr3	-	47772816	47772936	47745907	47745993	47781602	47781893	7897	11,12,16	0,0,0	18,20,23	0,1,0	194	74	1	1	1.0,1.0,1.0	1.0,0.884,1.0	0.039
SE	7899	ENSG00000064666.15	CNN2	chr19	+	1036066	1036246	1032558	1032696	1036415	1036562	7899	10,11,21	2,0,1	22,19,26	1,1,2	254	74	0.49851	1	0.593,1.0,0.86	0.865,0.847,0.791	-0.017
SE	7900	ENSG00000064666.15	CNN2	chr19	+	1036129	1036246	1032558	1032696	1036415	1036562	7900	25,27,39	2,0,1	42,42,42	1,1,2	191	74	0.49514	1	0.829,1.0,0.938	0.942,0.942,0.891	-0.003
SE	7901	ENSG00000064666.15	CNN2	chr19	+	1036878	1037000	1036415	1036562	1037624	1038309	7901	2,0,0	3,2,7	0,0,0	7,1,8	196	74	1	1	0.201,0.0,0.0	0.0,0.0,0.0	0.067
SE	7903	ENSG00000167037.19	SGSM1	chr22	+	24874414	24874579	24868722	24868855	24876576	24876715	7903	0,0,0	0,1,0	1,0,0	0,0,0	239	74	1	1	NA,0.0,NA	1.0,NA,NA	-1
SE	7906	ENSG00000291066.1	ENSG00000291066	chr16	-	21819108	21819481	21818655	21818761	21820294	21820441	7906	1,1,4	0,0,0	1,4,3	0,1,1	447	74	1	1	1.0,1.0,1.0	1.0,0.398,0.332	0.423
SE	7907	ENSG00000160796.18	NBEAL2	chr3	+	46992474	46992555	46991839	46991946	46993936	46994020	7907	0,0,0	1,2,2	0,1,0	0,0,1	155	74	1	1	0.0,0.0,0.0	NA,1.0,0.0	-0.5
SE	7908	ENSG00000286651.3	PRSS43P	chr3	-	46755409	46755672	46754487	46754648	46756041	46756198	7908	1,0,0	0,0,0	0,0,0	2,1,0	337	74	1	1	1.0,NA,NA	0.0,0.0,NA	1
SE	7909	ENSG00000182858.14	ALG12	chr22	-	49913384	49913517	49910433	49910607	49913603	49913843	7909	3,4,6	0,0,0	8,7,8	0,1,0	207	74	1	1	1.0,1.0,1.0	1.0,0.714,1.0	0.095
SE	7911	ENSG00000156050.10	FAM161B	chr14	-	73937947	73938112	73937601	73937701	73940925	73941053	7911	8,12,6	0,0,0	10,10,11	0,1,0	239	74	1	1	1.0,1.0,1.0	1.0,0.756,1.0	0.081
SE	7914	ENSG00000131844.17	MCCC2	chr5	+	71626639	71626753	71604355	71604468	71632120	71632185	7914	2,2,4	0,1,1	11,8,10	0,1,1	188	74	1	1	1.0,0.44,0.612	1.0,0.759,0.797	-0.168
SE	7915	ENSG00000131844.17	MCCC2	chr5	+	71631150	71631279	71626639	71626753	71632120	71632185	7915	0,0,0	2,1,3	1,0,0	7,8,7	203	74	1	1	0.0,0.0,0.0	0.049,0.0,0.0	-0.016
SE	7916	ENSG00000131844.17	MCCC2	chr5	+	71636103	71636167	71635150	71635246	71641002	71641361	7916	0,0,0	3,3,0	1,0,0	7,4,6	138	74	1	1	0.0,0.0,NA	0.071,0.0,0.0	-0.024
SE	7917	ENSG00000163827.14	LRRC2	chr3	-	46527425	46527581	46521521	46521658	46529904	46530050	7917	4,6,4	0,0,0	5,9,10	0,1,0	230	74	1	1	1.0,1.0,1.0	1.0,0.743,1.0	0.086
SE	7919	ENSG00000163820.16	FYCO1	chr3	-	45964335	45964454	45962224	45962392	45965032	45965125	7919	38,33,41	0,1,0	111,88,84	0,0,0	193	74	1	1	1.0,0.927,1.0	1.0,1.0,1.0	-0.024
SE	7922	ENSG00000181458.10	TMEM45A	chr3	+	100519076	100519316	100492650	100492928	100519461	100519608	7922	3,2,1	2,0,0	1,1,1	0,0,0	314	74	0.483283	1	0.261,1.0,1.0	1.0,1.0,1.0	-0.246
SE	7923	ENSG00000181458.10	TMEM45A	chr3	+	100519461	100519608	100492650	100492928	100555208	100555401	7923	4,1,2	0,0,1	1,2,0	0,0,0	221	74	1	1	1.0,1.0,0.401	1.0,1.0,NA	-0.2
SE	7925	ENSG00000144791.10	LIMD1	chr3	+	45674342	45674411	45673453	45673505	45676921	45686341	7925	3,2,3	0,0,0	7,6,5	0,1,0	143	74	1	1	1.0,1.0,1.0	1.0,0.756,1.0	0.081
SE	7928	ENSG00000138495.7	COX17	chr3	-	119676861	119676966	119675144	119675233	119677203	119677346	7928	5,3,7	111,79,134	3,3,1	147150112	179	74	0.225045	1	0.018,0.015,0.021	0.008,0.008,0.004	0.011
SE	7932	ENSG00000169981.11	ZNF35	chr3	+	44652556	44652701	44650940	44651259	44658700	44660791	7932	2,0,2	2,1,1	2,3,4	0,0,1	219	74	3.48985e-06	0.000530171	0.253,0.0,0.403	1.0,1.0,0.575	-0.64
SE	7933	ENSG00000123737.13	EXOSC9	chr4	+	121816143	121816194	121813865	121814047	121816368	121816447	7933	0,1,2	5,2,4	2,0,1	6,14,9	125	74	0.830865	1	0.0,0.228,0.228	0.165,0.0,0.062	0.076
SE	7937	ENSG00000179152.20	TCAIM	chr3	+	44354738	44354811	44338118	44338319	44357740	44357876	7937	4,5,8	1,0,0	10,5,9	0,0,0	147	74	1	1	0.668,1.0,1.0	1.0,1.0,1.0	-0.111
SE	7938	ENSG00000120008.16	WDR11	chr10	+	120890715	120890887	120889894	120890009	120900028	120900137	7938	5,1,4	0,1,0	12,12,11	0,0,0	246	74	1	1	1.0,0.231,1.0	1.0,1.0,1.0	-0.256
SE	7940	ENSG00000075790.12	BCAP29	chr7	+	107595866	107596002	107593954	107594105	107600396	107600505	7940	45,25,35	1,0,0	64,69,57	0,0,0	210	74	1	1	0.941,1.0,1.0	1.0,1.0,1.0	-0.02
SE	7941	ENSG00000075790.12	BCAP29	chr7	+	107613653	107613732	107613331	107613432	107618327	107618664	7941	1,1,0	2,4,5	1,3,0	8,16,12	153	74	0.469303	1	0.195,0.108,0.0	0.057,0.083,0.0	0.054
SE	7942	ENSG00000164405.11	UQCRQ	chr5	+	132866868	132867035	132866641	132866687	132867487	132867687	7942	198160229	1,0,0	324330270	0,0,0	241	74	1	1	0.984,1.0,1.0	1.0,1.0,1.0	-0.005
SE	7943	ENSG00000118564.15	FBXL5	chr4	-	15644492	15644657	15640787	15640883	15655203	15655382	7943	30,29,27	0,1,0	71,67,62	0,0,0	239	74	1	1	1.0,0.9,1.0	1.0,1.0,1.0	-0.033
SE	7944	ENSG00000118564.15	FBXL5	chr4	-	15644492	15644708	15640787	15640883	15655203	15655357	7944	36,31,29	0,1,0	77,77,66	0,0,0	290	74	1	1	1.0,0.888,1.0	1.0,1.0,1.0	-0.037
SE	7946	ENSG00000160305.18	DIP2A	chr21	+	46559833	46559863	46558222	46558393	46560721	46560783	7946	0,0,0	0,1,1	0,0,1	1,0,2	104	74	1	1	NA,0.0,0.0	0.0,NA,0.262	-0.131
SE	7947	ENSG00000177697.19	CD151	chr11	+	834529	834591	832951	833022	836062	836153	7947	22,21,31	1,0,0	39,47,30	0,0,2	136	74	1	1	0.923,1.0,1.0	1.0,1.0,0.891	0.011
SE	7948	ENSG00000177697.19	CD151	chr11	+	834529	834591	832951	833026	836062	836153	7948	29,24,37	5,9,12	43,57,39	10,14,10	136	74	0.671425	1	0.759,0.592,0.627	0.701,0.689,0.68	-0.031
SE	7951	ENSG00000163788.14	SNRK	chr3	+	43289739	43289789	43286511	43286675	43299753	43299815	7951	0,0,0	0,1,1	0,0,1	0,1,0	124	74	1	1	NA,0.0,0.0	NA,0.0,1.0	-0.5
SE	7952	ENSG00000163788.14	SNRK	chr3	+	43299753	43299815	43286539	43286675	43303097	43303792	7952	6,1,3	1,0,0	2,2,0	0,0,2	136	74	0.228347	1	0.766,1.0,1.0	1.0,1.0,0.0	0.255
SE	7953	ENSG00000163788.14	SNRK	chr3	+	43303097	43303792	43286537	43286675	43332168	43332310	7953	26,18,21	0,0,0	37,31,34	0,1,0	769	74	1	1	1.0,1.0,1.0	1.0,0.749,1.0	0.084
SE	7955	ENSG00000150456.11	EEF1AKMT1	chr13	-	20737722	20737805	20731840	20732121	20757454	20757617	7955	3,2,0	0,0,0	2,5,1	0,0,1	157	74	1	1	1.0,1.0,NA	1.0,1.0,0.32	0.227
SE	7961	ENSG00000010282.15	HHATL	chr3	-	42697000	42697145	42696841	42696877	42697507	42697679	7961	0,1,0	0,0,0	0,0,0	0,1,0	219	74	1	1	NA,1.0,NA	NA,0.0,NA	1
SE	7962	ENSG00000139620.13	KANSL2	chr12	-	48679035	48679150	48671798	48671962	48679654	48679833	7962	23,10,17	3,0,0	22,24,22	1,0,1	189	74	1	1	0.75,1.0,1.0	0.896,1.0,0.896	-0.014
SE	7965	ENSG00000115415.21	STAT1	chr2	-	191013524	191013678	191009875	191010004	191014017	191014141	7965	3,4,9	0,0,0	11,15,19	0,1,0	228	74	1	1	1.0,1.0,1.0	1.0,0.83,1.0	0.057
SE	7971	ENSG00000174516.15	PELI3	chr11	+	66468832	66468904	66468127	66468280	66471241	66471371	7971	1,0,0	0,0,0	2,1,6	1,0,0	146	74	1	1	1.0,NA,NA	0.503,1.0,1.0	0.166
SE	7972	ENSG00000174516.15	PELI3	chr11	+	66471241	66471371	66468127	66468280	66472368	66472470	7972	0,0,0	0,0,1	4,0,5	0,0,0	204	74	1	1	NA,NA,0.0	1.0,NA,1.0	-1
SE	7988	ENSG00000115760.16	BIRC6	chr2	+	32435495	32435585	32433643	32433804	32436052	32436184	7988	6,2,5	0,0,0	7,6,14	1,1,0	164	74	1	1	1.0,1.0,1.0	0.76,0.73,1.0	0.17
SE	7989	ENSG00000177873.14	ZNF619	chr3	+	40481862	40482016	40477769	40478003	40482587	40482704	7989	0,1,0	0,1,0	1,0,3	2,0,1	228	74	1	1	NA,0.245,NA	0.14,NA,0.493	-0.072
SE	7993	ENSG00000128731.18	HERC2	chr15	-	28299401	28299516	28292887	28293022	28321361	28321464	7993	26,23,31	0,1,0	57,64,56	0,0,0	189	74	1	1	1.0,0.9,1.0	1.0,1.0,1.0	-0.033
SE	7999	ENSG00000154310.17	TNIK	chr3	-	171107182	171107206	171101448	171101633	171108064	171108162	7999	4,10,12	0,0,1	28,14,16	1,0,2	98	74	0.793319	1	1.0,1.0,0.901	0.955,1.0,0.858	0.029
SE	8000	ENSG00000154310.17	TNIK	chr3	-	171128713	171128878	171125911	171126151	171138190	171138379	8000	26,27,39	0,2,0	66,44,63	0,1,1	239	74	1	1	1.0,0.807,1.0	1.0,0.932,0.951	-0.025
SE	8001	ENSG00000154310.17	TNIK	chr3	-	171139469	171139556	171138190	171138379	171140398	171140509	8001	27,32,35	0,0,0	53,64,83	2,0,1	161	74	0.472173	1	1.0,1.0,1.0	0.924,1.0,0.974	0.034
SE	8008	ENSG00000168884.15	TNIP2	chr4	-	2744696	2744945	2744386	2744506	2745445	2745535	8008	13,20,20	0,1,0	46,26,38	1,0,0	323	74	1	1	1.0,0.821,1.0	0.913,1.0,1.0	-0.031
SE	8020	ENSG00000213463.5	SYNJ2BP	chr14	-	70388469	70388606	70375675	70375771	70416899	70417090	8020	5,10,8	0,0,0	10,9,15	1,1,0	211	74	1	1	1.0,1.0,1.0	0.778,0.759,1.0	0.154
SE	8023	ENSG00000141127.15	PRPSAP2	chr17	+	18865468	18865564	18856298	18856429	18865801	18865952	8023	7,5,10	0,0,1	17,12,11	0,0,0	170	74	1	1	1.0,1.0,0.813	1.0,1.0,1.0	-0.062
SE	8025	ENSG00000141127.15	PRPSAP2	chr17	+	18867281	18867334	18865801	18865952	18872582	18872649	8025	5,7,7	0,0,2	6,10,9	1,2,1	127	74	0.110721	1	1.0,1.0,0.671	0.778,0.744,0.84	0.103
SE	8027	ENSG00000141127.15	PRPSAP2	chr17	+	18882567	18882683	18877697	18877870	18889821	18889877	8027	12,10,19	0,0,0	17,11,15	0,0,1	190	74	1	1	1.0,1.0,1.0	1.0,1.0,0.854	0.049
SE	8028	ENSG00000141127.15	PRPSAP2	chr17	+	18923913	18923984	18911102	18911251	18928810	18928957	8028	13,9,15	0,1,1	22,11,15	1,0,0	145	74	1	1	1.0,0.821,0.884	0.918,1.0,1.0	-0.071
SE	8038	ENSG00000144677.15	CTDSPL	chr3	+	37957110	37957143	37947056	37947211	37964570	37964672	8038	3,1,1	0,0,0	2,2,2	1,0,0	107	74	1	1	1.0,1.0,1.0	0.58,1.0,1.0	0.14
SE	8039	ENSG00000144677.15	CTDSPL	chr3	+	37980741	37980863	37975708	37975894	37981824	37982442	8039	1,0,2	1,0,0	3,4,6	0,0,0	196	74	1	1	0.274,NA,1.0	1.0,1.0,1.0	-0.363
SE	8040	ENSG00000235257.11	ITGA9-AS1	chr3	-	37818679	37818930	37808495	37808880	37821013	37821100	8040	1,0,4	0,0,0	8,9,5	3,1,0	325	74	1	1	1.0,NA,1.0	0.378,0.672,1.0	0.317
SE	8041	ENSG00000235257.11	ITGA9-AS1	chr3	-	37818809	37818930	37808703	37808880	37821013	37821100	8041	0,1,1	0,0,0	3,6,3	3,1,0	195	74	1	1	NA,1.0,1.0	0.275,0.695,1.0	0.343
SE	8043	ENSG00000235257.11	ITGA9-AS1	chr3	-	37851423	37851492	37834678	37834767	37861700	37861732	8043	3,1,0	0,0,0	0,1,1	0,0,2	143	74	1	1	1.0,1.0,NA	NA,1.0,0.206	0.397
SE	8044	ENSG00000144674.19	GOLGA4	chr3	+	37251394	37251484	37243218	37243622	37273535	37273601	8044	15,20,26	0,0,1	53,33,33	0,0,0	164	74	1	1	1.0,1.0,0.921	1.0,1.0,1.0	-0.026
SE	8045	ENSG00000144674.19	GOLGA4	chr3	+	37251394	37251484	37243218	37243622	37281957	37282272	8045	16,20,23	0,0,0	48,33,29	1,1,0	164	74	1	1	1.0,1.0,1.0	0.956,0.937,1.0	0.036
SE	8046	ENSG00000144674.19	GOLGA4	chr3	+	37266841	37266940	37251394	37251484	37273535	37273601	8046	6,6,3	0,0,3	12,15,17	5,2,4	173	74	0.07627	1	1.0,1.0,0.3	0.507,0.762,0.645	0.129
SE	8047	ENSG00000144674.19	GOLGA4	chr3	+	37273535	37273601	37243218	37243622	37281957	37282272	8047	8,2,5	0,0,0	5,4,7	1,1,0	140	74	1	1	1.0,1.0,1.0	0.725,0.679,1.0	0.199
SE	8048	ENSG00000144674.19	GOLGA4	chr3	+	37273535	37273601	37251394	37251484	37281957	37282272	8048	8,2,7	1,0,0	10,6,11	0,2,0	140	74	1	1	0.809,1.0,1.0	1.0,0.613,1.0	0.065
SE	8049	ENSG00000144674.19	GOLGA4	chr3	+	37281957	37282272	37273535	37273601	37286013	37286061	8049	45,34,44	1,0,0	59,78,85	1,1,0	389	74	1	1	0.895,1.0,1.0	0.918,0.937,1.0	0.013
SE	8050	ENSG00000144674.19	GOLGA4	chr3	+	37286013	37286061	37281957	37282272	37289234	37289291	8050	25,23,38	3,0,0	33,51,46	3,2,4	122	74	0.0292619	0.550024	0.835,1.0,1.0	0.87,0.939,0.875	0.05
SE	8051	ENSG00000144674.19	GOLGA4	chr3	+	37299287	37299371	37298832	37299020	37302184	37302332	8051	36,18,28	0,0,0	52,58,58	0,1,1	158	74	1	1	1.0,1.0,1.0	1.0,0.964,0.964	0.024
SE	8052	ENSG00000144674.19	GOLGA4	chr3	+	37337142	37337163	37335052	37335166	37337665	37337734	8052	15,11,12	2,4,2	23,18,34	11,5,5	95	74	0.36017	1	0.854,0.682,0.824	0.62,0.737,0.841	0.054
SE	8053	ENSG00000144674.19	GOLGA4	chr3	+	37361242	37361305	37355100	37355187	37366079	37366669	8053	0,3,0	0,0,2	1,4,1	3,0,1	137	74	1	1	NA,1.0,0.0	0.153,1.0,0.351	-0.001
SE	8055	ENSG00000131503.21	ANKHD1	chr5	+	140535361	140535538	140528183	140529796	140537388	140537589	8055	5,4,3	0,0,0	11,10,14	1,0,0	251	74	1	1	1.0,1.0,1.0	0.764,1.0,1.0	0.079
SE	8056	ENSG00000091136.15	LAMB1	chr7	-	107959248	107959480	107955466	107955630	107959690	107959834	8056	38,36,56	0,0,0	60,80,64	0,1,0	306	74	1	1	1.0,1.0,1.0	1.0,0.951,1.0	0.016
SE	8057	ENSG00000091136.15	LAMB1	chr7	-	107972991	107973071	107964551	107964687	107974985	107975098	8057	36,42,45	0,0,0	79,53,49	0,0,1	154	74	1	1	1.0,1.0,1.0	1.0,1.0,0.959	0.014
SE	8058	ENSG00000091136.15	LAMB1	chr7	-	107998356	107998492	107994886	107994960	108001557	108001733	8058	93,84,89	0,0,0	182143129	0,0,1	210	74	1	1	1.0,1.0,1.0	1.0,1.0,0.978	0.007
SE	8063	ENSG00000275066.5	SYNRG	chr17	-	37577379	37577613	37576340	37576418	37584647	37584759	8063	2,2,1	0,0,0	7,7,4	0,1,0	308	74	1	1	1.0,1.0,1.0	1.0,0.627,1.0	0.124
SE	8066	ENSG00000144681.11	STAC	chr3	+	36443363	36443640	36380502	36380754	36482991	36483092	8066	1,1,2	0,1,0	3,0,0	0,0,0	351	74	1	1	1.0,0.174,1.0	1.0,NA,NA	-0.275
SE	8067	ENSG00000138380.18	CARF	chr2	+	202913033	202913114	202912217	202912324	202917876	202918043	8067	0,0,0	1,0,0	2,1,1	0,0,0	155	74	1	1	0.0,NA,NA	1.0,1.0,1.0	-1
SE	8073	ENSG00000138380.18	CARF	chr2	+	202974333	202974496	202971504	202971738	202977268	202977332	8073	1,0,1	0,0,1	1,4,7	0,0,0	237	74	1	1	1.0,NA,0.238	1.0,1.0,1.0	-0.381
SE	8076	ENSG00000120963.12	ZNF706	chr8	-	101202332	101202447	101201606	101201743	101205434	101205732	8076	0,2,0	2,5,2	1,1,2	8,5,5	189	74	0.161107	1	0.0,0.135,0.0	0.047,0.073,0.135	-0.04
SE	8078	ENSG00000056097.16	ZFR	chr5	-	32406773	32407021	32403905	32404097	32414968	32415187	8078	66,76,73	0,0,0	119108102	0,0,1	322	74	1	1	1.0,1.0,1.0	1.0,1.0,0.959	0.014
SE	8080	ENSG00000170266.16	GLB1	chr3	-	33058088	33058269	33053490	33053549	33065462	33065557	8080	6,5,12	1,0,0	18,17,15	1,1,0	255	74	1	1	0.635,1.0,1.0	0.839,0.831,1.0	-0.012
SE	8081	ENSG00000170266.16	GLB1	chr3	-	33065462	33065557	33053490	33053549	33068229	33068290	8081	7,4,7	0,0,0	13,9,11	0,0,1	169	74	1	1	1.0,1.0,1.0	1.0,1.0,0.828	0.057
SE	8082	ENSG00000132466.20	ANKRD17	chr4	-	73085248	73085446	73078641	73078890	73090666	73092300	8082	22,14,20	0,1,0	21,19,25	0,0,1	272	74	1	1	1.0,0.792,1.0	1.0,1.0,0.872	-0.027
SE	8083	ENSG00000132466.20	ANKRD17	chr4	-	73113791	73113908	73102375	73102547	73115820	73115916	8083	67,47,49	3,0,2	82,101,81	0,1,2	191	74	0.195243	1	0.896,1.0,0.905	1.0,0.975,0.94	-0.038
SE	8084	ENSG00000132466.20	ANKRD17	chr4	-	73115820	73115916	73102375	73102547	73118687	73118850	8084	9,2,3	2,1,0	5,3,8	0,3,2	170	74	0.141789	1	0.662,0.465,1.0	1.0,0.303,0.635	0.063
SE	8085	ENSG00000132466.20	ANKRD17	chr4	-	73118687	73118850	73102375	73102547	73120161	73120337	8085	29,29,30	0,0,0	48,41,39	1,0,1	237	74	1	1	1.0,1.0,1.0	0.937,1.0,0.924	0.046
SE	8086	ENSG00000132466.20	ANKRD17	chr4	-	73139530	73140283	73135116	73135265	73141740	73141843	8086	94,76,110	2,3,4	164153162	9,3,2	827	74	0.784754	1	0.808,0.694,0.711	0.62,0.82,0.879	-0.035
SE	8094	ENSG00000091317.8	CMTM6	chr3	-	32487937	32488036	32481311	32484097	32491709	32491886	8094	2,1,2	0,0,0	6,4,0	0,0,1	173	74	1	1	1.0,1.0,1.0	1.0,1.0,0.0	0.333
SE	8097	ENSG00000163754.18	GYG1	chr3	+	149024052	149024272	149009275	149009402	149026759	149027632	8097	46,39,66	1,0,1	68,62,55	1,0,0	294	74	1	1	0.92,1.0,0.943	0.945,1.0,1.0	-0.027
SE	8098	ENSG00000163754.18	GYG1	chr3	+	149026451	149026502	149024052	149024272	149026759	149031775	8098	2,0,0	13,22,30	0,0,1	30,22,25	125	74	1	1	0.083,0.0,0.0	0.0,0.0,0.023	0.02
SE	8102	ENSG00000172530.22	BANP	chr16	+	87975047	87975185	87951429	87951515	87981035	87981127	8102	6,3,8	1,1,0	15,10,11	1,3,1	212	74	0.0213974	0.446048	0.677,0.512,1.0	0.84,0.538,0.793	0.006
SE	8103	ENSG00000172530.22	BANP	chr16	+	87975047	87975203	87951478	87951515	87981035	87981127	8103	0,0,1	1,1,0	3,1,4	1,3,1	230	74	0.00755771	0.222912	0.0,0.0,1.0	0.491,0.097,0.563	-0.05
SE	8105	ENSG00000172530.22	BANP	chr16	+	88006089	88006265	87984059	87984259	88018427	88018667	8105	2,4,6	0,0,1	12,9,8	0,0,0	250	74	1	1	1.0,1.0,0.64	1.0,1.0,1.0	-0.12
SE	8106	ENSG00000172530.22	BANP	chr16	+	88027482	88027650	88018427	88018667	88033108	88033245	8106	6,6,6	0,0,1	6,12,13	0,0,0	242	74	1	1	1.0,1.0,0.647	1.0,1.0,1.0	-0.118
SE	8108	ENSG00000136450.13	SRSF1	chr17	-	58005413	58005600	58004587	58005041	58005800	58005973	8108	61,47,81	1,0,0	121,96,127	0,0,0	261	74	1	1	0.945,1.0,1.0	1.0,1.0,1.0	-0.018
SE	8109	ENSG00000144642.22	RBMS3	chr3	+	29434742	29434915	29281070	29281756	29488440	29488499	8109	19,19,28	1,0,0	47,48,51	1,0,2	247	74	0.49266	1	0.851,1.0,1.0	0.934,1.0,0.884	0.011
SE	8110	ENSG00000144642.22	RBMS3	chr3	+	29434745	29434915	29280981	29281756	29488440	29488499	8110	22,17,28	1,0,0	45,44,40	1,0,2	244	74	0.640611	1	0.87,1.0,1.0	0.932,1.0,0.858	0.027
SE	8112	ENSG00000144642.22	RBMS3	chr3	+	29899704	29899755	29897378	29897475	29936085	29936196	8112	3,9,5	2,0,0	9,8,10	0,0,0	125	74	0.739411	1	0.47,1.0,1.0	1.0,1.0,1.0	-0.177
SE	8113	ENSG00000144642.22	RBMS3	chr3	+	29944206	29944254	29936085	29936196	29988142	29988223	8113	3,0,3	0,0,1	9,5,4	0,0,0	122	74	1	1	1.0,NA,0.645	1.0,1.0,1.0	-0.177
SE	8117	ENSG00000138448.13	ITGAV	chr2	+	186675819	186675927	186669700	186669814	186676812	186676935	8117	15,9,14	0,0,0	9,7,9	1,0,0	182	74	1	1	1.0,1.0,1.0	0.785,1.0,1.0	0.072
SE	8118	ENSG00000111785.21	RIC8B	chr12	+	106797976	106798069	106783996	106784044	106814695	106815304	8118	0,1,1	0,2,1	1,0,1	2,3,0	167	74	1	1	NA,0.181,0.307	0.181,0.0,1.0	-0.15
SE	8119	ENSG00000111785.21	RIC8B	chr12	+	106851449	106851594	106843851	106843947	106860267	106860412	8119	9,4,13	0,0,0	11,5,7	0,1,0	219	74	1	1	1.0,1.0,1.0	1.0,0.628,1.0	0.124
SE	8120	ENSG00000111785.21	RIC8B	chr12	+	106860267	106860412	106851449	106851594	106870822	106870942	8120	9,3,10	0,0,0	8,11,11	0,0,1	219	74	1	1	1.0,1.0,1.0	1.0,1.0,0.788	0.071
SE	8121	ENSG00000111785.21	RIC8B	chr12	+	106870822	106870942	106860267	106860412	106874480	106874567	8121	2,1,3	0,1,0	4,1,4	0,0,0	194	74	1	1	1.0,0.276,1.0	1.0,1.0,1.0	-0.241
SE	8122	ENSG00000111785.21	RIC8B	chr12	+	106870822	106870942	106860267	106860412	106885903	106889316	8122	3,2,3	0,0,2	4,2,4	3,3,0	194	74	0.0071827	0.21764	1.0,1.0,0.364	0.337,0.203,1.0	0.275
SE	8123	ENSG00000111785.21	RIC8B	chr12	+	106874480	106874567	106860267	106860412	106885903	106887284	8123	1,1,0	0,0,2	1,1,0	3,3,0	161	74	1	1	1.0,1.0,0.0	0.133,0.133,NA	0.534
SE	8124	ENSG00000111785.21	RIC8B	chr12	+	106874480	106874567	106870822	106870942	106885903	106887284	8124	1,0,0	1,1,0	1,1,0	0,1,0	161	74	1	1	0.315,0.0,NA	1.0,0.315,NA	-0.5
SE	8129	ENSG00000284770.2	TBCE	chr1	+	235401502	235401587	235380018	235380149	235414432	235414618	8129	7,6,12	1,0,0	12,11,25	0,0,0	159	74	1	1	0.765,1.0,1.0	1.0,1.0,1.0	-0.078
SE	8130	ENSG00000137103.20	TMEM8B	chr9	+	35846257	35846381	35845974	35846068	35846468	35846611	8130	0,0,2	0,0,0	3,2,5	0,1,0	198	74	1	1	NA,NA,1.0	1.0,0.428,1.0	0.191
SE	8133	ENSG00000134910.14	STT3A	chr11	+	125595880	125596003	125592851	125592918	125597058	125597119	8133	7,5,9	0,1,0	12,9,15	0,0,0	197	74	1	1	1.0,0.653,1.0	1.0,1.0,1.0	-0.116
SE	8134	ENSG00000134910.14	STT3A	chr11	+	125597058	125597119	125592866	125592918	125602302	125602424	8134	0,3,3	0,0,1	2,2,1	0,0,0	135	74	1	1	NA,1.0,0.622	1.0,1.0,1.0	-0.189
SE	8135	ENSG00000134910.14	STT3A	chr11	+	125609433	125609589	125608108	125608289	125611427	125611519	8135	13,6,13	0,0,0	17,20,19	0,0,1	230	74	1	1	1.0,1.0,1.0	1.0,1.0,0.859	0.047
SE	8136	ENSG00000163491.18	NEK10	chr3	-	27143444	27143474	27141481	27141582	27162460	27162601	8136	2,0,0	0,0,0	0,0,0	1,0,0	104	74	1	1	1.0,NA,NA	0.0,NA,NA	1
SE	8138	ENSG00000163491.18	NEK10	chr3	-	27287697	27287743	27284839	27284961	27290616	27290754	8138	0,0,0	0,0,1	0,0,1	0,0,0	120	74	1	1	NA,NA,0.0	NA,NA,1.0	-1
SE	8144	ENSG00000077097.17	TOP2B	chr3	-	25618417	25618509	25615430	25615586	25618653	25618849	8144	97,68,127	0,0,0	200168182	1,0,1	166	74	1	1	1.0,1.0,1.0	0.989,1.0,0.988	0.008
SE	8145	ENSG00000101052.13	IFT52	chr20	+	43596434	43596522	43594692	43594817	43603759	43603889	8145	4,6,4	0,1,0	17,14,16	0,0,0	162	74	1	1	1.0,0.733,1.0	1.0,1.0,1.0	-0.089
SE	8149	ENSG00000182247.11	UBE2E2	chr3	+	23499607	23499740	23217261	23217312	23532553	23532701	8149	27,17,33	0,0,0	58,44,46	0,0,1	207	74	1	1	1.0,1.0,1.0	1.0,1.0,0.943	0.019
SE	8151	ENSG00000151789.13	ZNF385D	chr3	-	21441685	21441742	21436969	21437203	21510860	21511023	8151	0,0,0	0,0,1	1,0,0	0,0,0	131	74	1	1	NA,NA,0.0	1.0,NA,NA	-1
SE	8152	ENSG00000176978.15	DPP7	chr9	-	137111872	137112029	137111689	137111754	137112111	137112230	8152	3,3,7	0,0,1	9,4,5	0,0,0	231	74	1	1	1.0,1.0,0.692	1.0,1.0,1.0	-0.103
SE	8155	ENSG00000076685.19	NT5C2	chr10	-	103105357	103105381	103101234	103101326	103105705	103105801	8155	2,1,6	28,10,50	0,0,4	31,42,31	98	74	0.0356154	0.629943	0.051,0.07,0.083	0.0,0.0,0.089	0.038
SE	8156	ENSG00000076685.19	NT5C2	chr10	-	103139405	103139479	103106588	103106706	103174857	103174982	8156	26,17,29	1,0,2	26,27,30	2,1,0	148	74	0.664207	1	0.929,1.0,0.879	0.867,0.931,1.0	0.003
SE	8157	ENSG00000076685.19	NT5C2	chr10	-	103181184	103181328	103174857	103174982	103187124	103187246	8157	14,9,15	1,0,1	16,11,16	0,0,0	218	74	1	1	0.826,1.0,0.836	1.0,1.0,1.0	-0.113
SE	8158	ENSG00000076685.19	NT5C2	chr10	-	103181184	103181328	103174857	103174982	103193235	103193272	8158	14,9,17	2,5,3	16,11,16	3,6,5	218	74	0.604506	1	0.704,0.379,0.658	0.644,0.384,0.521	0.064
SE	8160	ENSG00000076685.19	NT5C2	chr10	-	103187124	103187246	103174857	103174982	103193235	103193297	8160	1,0,1	2,5,3	0,0,0	3,6,5	196	74	1	1	0.159,0.0,0.112	0.0,0.0,0.0	0.09
SE	8164	ENSG00000126214.22	KLC1	chr14	+	103687080	103687211	103679383	103679518	103700654	103700727	8164	15,17,16	1,2,3	24,37,36	4,4,4	205	74	0.712686	1	0.844,0.754,0.658	0.684,0.77,0.765	0.012
SE	8165	ENSG00000126214.22	KLC1	chr14	+	103687080	103687211	103679383	103679545	103700654	103700727	8165	12,11,15	0,1,0	21,28,30	0,0,0	205	74	1	1	1.0,0.799,1.0	1.0,1.0,1.0	-0.067
SE	8166	ENSG00000126214.22	KLC1	chr14	+	103692358	103692425	103687080	103687211	103700654	103700727	8166	1,1,0	6,7,7	1,1,2	8,21,16	141	74	1	1	0.08,0.07,0.0	0.062,0.024,0.062	0.001
SE	8167	ENSG00000104375.17	STK3	chr8	-	98596031	98596169	98579663	98579789	98706466	98706634	8167	17,14,17	1,0,0	25,26,23	0,0,0	212	74	1	1	0.856,1.0,1.0	1.0,1.0,1.0	-0.048
SE	8168	ENSG00000104375.17	STK3	chr8	-	98749275	98749390	98707146	98707311	98767242	98767371	8168	7,3,5	1,0,0	10,9,11	0,0,0	189	74	1	1	0.733,1.0,1.0	1.0,1.0,1.0	-0.089
SE	8170	ENSG00000126858.19	RHOT1	chr17	+	32171042	32171101	32142453	32142729	32173830	32173912	8170	13,11,13	1,0,2	17,15,18	1,1,0	133	74	1	1	0.879,1.0,0.783	0.904,0.893,1.0	-0.045
SE	8171	ENSG00000126858.19	RHOT1	chr17	+	32171046	32171101	32142559	32142729	32173830	32173912	8171	11,7,11	1,0,2	14,15,16	1,1,0	129	74	1	1	0.863,1.0,0.759	0.889,0.896,1.0	-0.054
SE	8173	ENSG00000126858.19	RHOT1	chr17	+	32209349	32209445	32208106	32208309	32224615	32225727	8173	0,0,0	1,2,1	1,1,0	1,0,1	170	74	1	1	0.0,0.0,0.0	0.303,1.0,0.0	-0.434
SE	8174	ENSG00000126858.19	RHOT1	chr17	+	32211115	32211238	32208106	32208309	32224615	32225727	8174	1,0,0	1,2,1	2,2,2	1,0,1	197	74	1.93534e-05	0.00208377	0.273,0.0,0.0	0.429,1.0,0.429	-0.528
SE	8181	ENSG00000196535.20	MYO18A	chr17	-	29085603	29085648	29082315	29082438	29086437	29086577	8181	71,58,58	0,1,0	90,106,84	0,0,0	119	74	1	1	1.0,0.973,1.0	1.0,1.0,1.0	-0.009
SE	8183	ENSG00000196535.20	MYO18A	chr17	-	29116443	29116455	29115663	29115840	29118044	29118189	8183	1,0,0	0,0,2	0,1,0	1,0,3	86	74	1	1	1.0,NA,0.0	0.0,1.0,0.0	0.167
SE	8184	ENSG00000196535.20	MYO18A	chr17	-	29124652	29124688	29122165	29122253	29165941	29167021	8184	5,6,12	4,9,9	13,11,20	17,8,21	110	74	0.897219	1	0.457,0.31,0.473	0.34,0.481,0.391	0.009
SE	8186	ENSG00000139531.13	SUOX	chr12	+	55997614	55997723	55997275	55997339	56002211	56002271	8186	0,0,0	0,0,1	4,1,3	0,0,0	183	74	1	1	NA,NA,0.0	1.0,1.0,1.0	-1
SE	8188	ENSG00000139531.13	SUOX	chr12	+	56001308	56001472	55997297	55997339	56002211	56002271	8188	0,0,0	0,0,1	1,2,2	0,0,0	238	74	1	1	NA,NA,0.0	1.0,1.0,1.0	-1
SE	8190	ENSG00000154822.18	PLCL2	chr3	+	17042873	17042949	17014707	17014911	17067955	17068065	8190	52,37,44	1,0,0	94,85,86	0,0,0	150	74	1	1	0.962,1.0,1.0	1.0,1.0,1.0	-0.013
SE	8191	ENSG00000154822.18	PLCL2	chr3	+	17067955	17068065	17042873	17042949	17089732	17090593	8191	30,25,47	0,0,1	67,51,66	0,0,0	184	74	1	1	1.0,1.0,0.95	1.0,1.0,1.0	-0.017
SE	8192	ENSG00000154814.14	OXNAD1	chr3	+	16271658	16271722	16270928	16271071	16286341	16286448	8192	3,1,2	0,0,0	4,12,6	1,0,0	138	74	1	1	1.0,1.0,1.0	0.682,1.0,1.0	0.106
SE	8193	ENSG00000112624.14	BICRAL	chr6	+	42810305	42810401	42782051	42782101	42822017	42822063	8193	0,1,0	1,0,0	0,1,1	0,0,0	170	74	1	1	0.0,1.0,NA	NA,1.0,1.0	-0.5
SE	8195	ENSG00000212694.8	LINC01089	chr12	-	121802630	121802784	121801706	121801808	121802878	121803484	8195	1,2,0	0,0,1	1,4,0	0,1,0	228	74	1	1	1.0,1.0,0.0	1.0,0.565,NA	-0.116
SE	8196	ENSG00000212694.8	LINC01089	chr12	-	121802630	121802806	121801706	121801808	121802878	121802945	8196	1,0,0	0,0,1	1,2,0	0,1,0	250	74	1	1	1.0,NA,0.0	1.0,0.372,NA	-0.186
SE	8197	ENSG00000154813.10	DPH3	chr3	-	16264154	16264229	16257060	16260829	16264768	16264943	8197	3,2,3	0,0,2	3,4,5	6,1,1	149	74	0.00385727	0.14259	1.0,1.0,0.427	0.199,0.665,0.713	0.283
SE	8198	ENSG00000169814.17	BTD	chr3	+	15630001	15630120	15601800	15601894	15635423	15635688	8198	0,0,0	0,0,1	0,1,0	1,1,1	193	74	1	1	NA,NA,0.0	0.0,0.277,0.0	-0.092
SE	8200	ENSG00000169814.17	BTD	chr3	+	15632590	15632866	15601735	15601894	15635423	15635688	8200	0,1,0	0,0,1	0,2,1	1,1,1	350	74	1	1	NA,1.0,0.0	0.0,0.297,0.175	0.343
SE	8201	ENSG00000169814.17	BTD	chr3	+	15632590	15632866	15601751	15601770	15635423	15635688	8201	0,1,0	0,0,0	0,2,1	0,0,2	350	74	1	1	NA,1.0,NA	NA,1.0,0.096	0.452
SE	8204	ENSG00000206561.14	COLQ	chr3	-	15458185	15458325	15456459	15456579	15466340	15466437	8204	0,6,6	0,0,0	3,2,3	2,0,0	214	74	1	1	NA,1.0,1.0	0.342,1.0,1.0	0.219
SE	8207	ENSG00000198925.12	ATG9A	chr2	-	219228433	219228485	219227921	219228053	219229009	219229368	8207	1,4,6	0,1,0	6,7,2	0,0,0	126	74	1	1	1.0,0.701,1.0	1.0,1.0,1.0	-0.1
SE	8208	ENSG00000198925.12	ATG9A	chr2	-	219228433	219228485	219227921	219228053	219229534	219229636	8208	0,1,1	0,0,1	1,4,4	1,0,2	126	74	1	1	NA,1.0,0.37	0.37,1.0,0.54	0.048
SE	8209	ENSG00000138430.16	OLA1	chr2	-	174246714	174246815	174229307	174229451	174248451	174248475	8209	15,15,21	0,2,0	40,37,41	0,0,1	175	74	1	1	1.0,0.76,1.0	1.0,1.0,0.945	-0.062
SE	8210	ENSG00000131370.16	SH3BP5	chr3	-	15269712	15269877	15262158	15262289	15304102	15304231	8210	2,7,2	0,0,0	13,19,15	0,1,0	239	74	1	1	1.0,1.0,1.0	1.0,0.855,1.0	0.048
SE	8212	ENSG00000131375.10	CAPN7	chr3	+	15212103	15212212	15206245	15206597	15217424	15217582	8212	13,8,14	1,0,0	23,25,20	2,0,0	183	74	1	1	0.84,1.0,1.0	0.823,1.0,1.0	0.006
SE	8213	ENSG00000131375.10	CAPN7	chr3	+	15245525	15245671	15242177	15242253	15246731	15246794	8213	5,2,5	0,0,0	4,9,9	1,0,1	220	74	1	1	1.0,1.0,1.0	0.574,1.0,0.752	0.225
SE	8214	ENSG00000116455.14	WDR77	chr1	-	111447434	111447576	111447094	111447144	111448618	111448804	8214	4,11,6	0,0,1	8,6,7	0,0,0	216	74	1	1	1.0,1.0,0.673	1.0,1.0,1.0	-0.109
SE	8215	ENSG00000289750.1	ENSG00000289750	chr3	-	15053290	15053467	15052234	15052633	15059368	15059475	8215	33,35,38	0,0,0	65,65,58	0,1,0	251	74	1	1	1.0,1.0,1.0	1.0,0.95,1.0	0.017
SE	8217	ENSG00000131381.12	RBSN	chr3	-	15098118	15098274	15096534	15096710	15099034	15099148	8217	2,3,3	1,1,1	10,8,4	0,3,0	230	74	0.0516112	0.806153	0.392,0.491,0.491	1.0,0.462,1.0	-0.363
SE	8219	ENSG00000131368.9	MRPS25	chr3	-	15053379	15053467	15048511	15052633	15059368	15059475	8219	38,38,50	0,0,0	89,87,67	0,1,0	162	74	1	1	1.0,1.0,1.0	1.0,0.975,1.0	0.008
SE	8220	ENSG00000131368.9	MRPS25	chr3	-	15059368	15059475	15049765	15049935	15065060	15065278	8220	15,9,13	1,0,0	18,17,12	0,0,0	181	74	1	1	0.86,1.0,1.0	1.0,1.0,1.0	-0.047
SE	8221	ENSG00000177463.16	NR2C2	chr3	+	15003875	15003986	14947582	14947906	15013588	15013789	8221	8,2,8	0,0,0	7,8,11	1,0,0	185	74	1	1	1.0,1.0,1.0	0.737,1.0,1.0	0.088
SE	8222	ENSG00000177463.16	NR2C2	chr3	+	15004556	15004613	15003875	15003986	15013588	15013789	8222	0,1,2	7,1,7	3,1,1	5,3,7	131	74	0.159783	1	0.0,0.361,0.139	0.253,0.158,0.075	0.005
SE	8224	ENSG00000226237.4	GAS1RR	chr9	+	86950866	86950999	86948698	86948993	86981769	86981925	8224	0,0,1	1,0,0	2,2,0	0,1,0	207	74	1	1	0.0,NA,1.0	1.0,0.417,NA	-0.209
SE	8225	ENSG00000091157.15	WDR7	chr18	+	56776781	56776880	56758864	56758953	56779430	56779549	8225	0,1,0	0,0,2	0,0,2	1,2,1	173	74	1	1	NA,1.0,0.0	0.0,0.0,0.461	0.346
SE	8226	ENSG00000091157.15	WDR7	chr18	+	56816030	56816144	56781532	56781656	56879943	56880165	8226	12,9,9	0,0,0	14,19,27	0,1,0	188	74	1	1	1.0,1.0,1.0	1.0,0.882,1.0	0.039
SE	8234	ENSG00000121940.17	CLCC1	chr1	-	108949819	108949921	108947610	108947718	108950308	108950355	8234	15,13,15	1,0,0	19,18,14	0,0,0	176	74	1	1	0.863,1.0,1.0	1.0,1.0,1.0	-0.046
SE	8245	ENSG00000121940.17	CLCC1	chr1	-	108962308	108962464	108950308	108950394	108963360	108963450	8245	0,1,0	0,0,0	0,0,1	0,0,1	230	74	1	1	NA,1.0,NA	NA,NA,0.243	0.757
SE	8247	ENSG00000121940.17	CLCC1	chr1	-	108962308	108962464	108950308	108950448	108963360	108963450	8247	0,2,0	0,0,0	0,0,3	2,1,1	230	74	1	1	NA,1.0,NA	0.0,0.0,0.491	0.836
SE	8249	ENSG00000121940.17	CLCC1	chr1	-	108962308	108962469	108950308	108950394	108963360	108963413	8249	2,1,1	0,0,0	0,0,2	0,0,1	235	74	1	1	1.0,1.0,1.0	NA,NA,0.386	0.614
SE	8255	ENSG00000121940.17	CLCC1	chr1	-	108962308	108962469	108950308	108950448	108963360	108963413	8255	2,2,1	0,0,0	0,0,4	2,1,1	235	74	9.989e-07	0.000167845	1.0,1.0,1.0	0.0,0.0,0.557	0.814
SE	8260	ENSG00000155366.17	RHOC	chr1	-	112705052	112705168	112703643	112703806	112707077	112707135	8260	3,3,0	3,2,4	1,2,1	4,6,6	190	74	0.497459	1	0.28,0.369,0.0	0.089,0.115,0.061	0.128
SE	8261	ENSG00000155366.17	RHOC	chr1	-	112705099	112705123	112703643	112703806	112707077	112707125	8261	0,0,1	3,2,4	0,0,0	4,6,6	98	74	1	1	0.0,0.0,0.159	0.0,0.0,0.0	0.053
SE	8262	ENSG00000155366.17	RHOC	chr1	-	112705099	112705168	112703643	112703806	112707077	112707127	8262	7,3,5	3,2,4	4,5,2	4,6,6	143	74	0.100448	1	0.547,0.437,0.393	0.341,0.301,0.147	0.196
SE	8263	ENSG00000155366.17	RHOC	chr1	-	112705099	112706252	112703643	112703806	112707077	112707127	8263	10,4,12	3,2,4	13,13,14	4,6,6	1227	74	0.880273	1	0.167,0.108,0.153	0.164,0.116,0.123	0.008
SE	8266	ENSG00000163528.13	CHCHD4	chr3	-	14121916	14122086	14116425	14116524	14124654	14124870	8266	1,0,0	3,0,4	1,1,0	5,3,2	244	74	1	1	0.092,NA,0.0	0.057,0.092,0.0	-0.004
SE	8271	ENSG00000171617.16	ENC1	chr5	-	74634683	74636362	74627408	74629992	74640306	74641424	8271	29,24,33	1,0,0	31,43,24	0,0,0	1753	74	1	1	0.55,1.0,1.0	1.0,1.0,1.0	-0.15
SE	8272	ENSG00000171617.16	ENC1	chr5	-	74634683	74636498	74627405	74629992	74640306	74640728	8272	30,26,34	1,0,0	34,44,25	0,0,0	1889	74	1	1	0.54,1.0,1.0	1.0,1.0,1.0	-0.153
SE	8273	ENSG00000171617.16	ENC1	chr5	-	74637493	74640125	74634683	74636498	74640306	74640582	8273	7,6,6	0,0,1	14,10,10	1,0,1	2706	74	0.785422	1	1.0,1.0,0.141	0.277,1.0,0.215	0.216
SE	8275	ENSG00000185842.16	DNAH14	chr1	+	224960152	224960302	224954958	224955098	224964478	224964609	8275	7,7,7	0,0,0	10,11,16	1,0,0	224	74	1	1	1.0,1.0,1.0	0.768,1.0,1.0	0.077
SE	8276	ENSG00000185842.16	DNAH14	chr1	+	224968758	224968874	224967430	224967583	224974090	224974153	8276	7,4,8	0,0,0	11,19,7	0,1,0	190	74	1	1	1.0,1.0,1.0	1.0,0.881,1.0	0.04
SE	8277	ENSG00000185842.16	DNAH14	chr1	+	225080378	225080748	225079206	225079548	225082548	225082739	8277	2,1,4	2,1,1	2,3,5	0,1,1	444	74	0.265398	1	0.143,0.143,0.4	1.0,0.333,0.455	-0.367
SE	8278	ENSG00000185842.16	DNAH14	chr1	+	225100712	225100884	225097117	225097239	225117683	225117788	8278	0,1,0	0,0,1	1,2,0	3,0,0	246	74	1	1	NA,1.0,0.0	0.091,1.0,NA	-0.045
SE	8279	ENSG00000185842.16	DNAH14	chr1	+	225192695	225192911	225185290	225185425	225204182	225204273	8279	1,0,0	1,0,0	2,1,0	1,1,1	290	74	1	1	0.203,NA,NA	0.338,0.203,0.0	0.023
SE	8281	ENSG00000185842.16	DNAH14	chr1	+	225257959	225258118	225252300	225252417	225259120	225259253	8281	0,0,1	0,0,0	1,3,2	0,1,1	233	74	1	1	NA,NA,1.0	1.0,0.488,0.388	0.375
SE	8286	ENSG00000290833.1	ENSG00000290833	chr7	-	74885022	74885146	74884433	74884524	74887682	74887799	8286	0,0,1	1,0,1	1,2,4	1,1,1	198	74	1	1	0.0,NA,0.272	0.272,0.428,0.599	-0.297
SE	8287	ENSG00000290833.1	ENSG00000290833	chr7	-	74888561	74888700	74888311	74888397	74890387	74890566	8287	0,0,0	4,2,3	0,0,2	18,2,6	213	74	1	1	0.0,0.0,0.0	0.0,0.0,0.104	-0.035
SE	8294	ENSG00000018510.18	AGPS	chr2	+	177395588	177395678	177393035	177393124	177420268	177420358	8294	0,1,0	0,0,0	0,0,0	1,1,0	164	74	1	1	NA,1.0,NA	0.0,0.0,NA	1
SE	8297	ENSG00000291010.1	MRPS31P5	chr13	-	52183975	52184114	52180581	52180654	52186682	52186823	8297	6,3,5	0,1,0	14,9,7	0,0,0	213	74	1	1	1.0,0.51,1.0	1.0,1.0,1.0	-0.163
SE	8299	ENSG00000115568.16	ZNF142	chr2	-	218651700	218652300	218650358	218650526	218656149	218656463	8299	5,5,9	0,0,2	18,13,9	1,0,0	674	74	0.554038	1	1.0,1.0,0.331	0.664,1.0,1.0	-0.111
SE	8300	ENSG00000115568.16	ZNF142	chr2	-	218658700	218658876	218656149	218656463	218658979	218659035	8300	3,6,6	0,0,0	7,8,11	0,1,0	250	74	1	1	1.0,1.0,1.0	1.0,0.703,1.0	0.099
SE	8301	ENSG00000115234.11	SNX17	chr2	+	27371268	27371343	27370615	27370806	27372622	27372740	8301	12,12,11	0,0,1	28,17,17	0,0,0	149	74	1	1	1.0,1.0,0.845	1.0,1.0,1.0	-0.052
SE	8302	ENSG00000197714.9	ZNF460	chr19	+	57284550	57284677	57280050	57280124	57290698	57292534	8302	8,2,2	0,0,0	15,5,11	0,0,2	201	74	1	1	1.0,1.0,1.0	1.0,1.0,0.669	0.11
SE	8303	ENSG00000092969.12	TGFB2	chr1	+	218363333	218363417	218346234	218347047	218405168	218405332	8303	1,0,2	9,5,7	3,4,2	11,10,9	158	74	0.0282753	0.538785	0.049,0.0,0.118	0.113,0.158,0.094	-0.066
SE	8304	ENSG00000088280.21	ASAP3	chr1	-	23441654	23441730	23441386	23441473	23442185	23442271	8304	14,11,13	1,0,0	22,17,17	0,0,0	150	74	1	1	0.874,1.0,1.0	1.0,1.0,1.0	-0.042
SE	8305	ENSG00000088280.21	ASAP3	chr1	-	23451478	23451528	23442500	23442612	23452696	23452771	8305	9,12,17	0,0,0	18,19,11	1,0,0	124	74	1	1	1.0,1.0,1.0	0.915,1.0,1.0	0.028
SE	8311	ENSG00000158435.8	CNOT11	chr2	+	101257790	101257955	101252885	101253478	101262538	101262691	8311	74,58,77	1,0,0	85,80,88	0,0,0	239	74	1	1	0.958,1.0,1.0	1.0,1.0,1.0	-0.014
SE	8313	ENSG00000013561.18	RNF14	chr5	+	141970703	141970877	141969104	141969167	141973582	141973742	8313	7,8,12	4,4,6	18,15,10	5,5,1	248	74	0.109397	1	0.343,0.374,0.374	0.518,0.472,0.749	-0.216
SE	8314	ENSG00000013561.18	RNF14	chr5	+	141974803	141974955	141973582	141973742	141978302	141978830	8314	4,3,14	0,1,0	6,10,6	2,0,2	226	74	0.0244943	0.484981	1.0,0.496,1.0	0.496,1.0,0.496	0.168
SE	8316	ENSG00000187605.16	TET3	chr2	+	74046277	74048411	74003109	74003166	74073548	74073639	8316	38,41,53	0,1,1	119,79,81	1,0,0	2208	74	1	1	1.0,0.579,0.64	0.8,1.0,1.0	-0.194
SE	8317	ENSG00000124151.19	NCOA3	chr20	+	47583182	47583261	47501886	47502019	47622228	47622330	8317	4,1,4	0,0,0	8,8,8	0,2,0	153	74	1	1	1.0,1.0,1.0	1.0,0.659,1.0	0.114
SE	8326	ENSG00000144043.13	TEX261	chr2	-	70991829	70991983	70989748	70989816	70993695	70993775	8326	8,3,11	0,0,0	17,3,4	0,1,0	228	74	1	1	1.0,1.0,1.0	1.0,0.493,1.0	0.169
SE	8333	ENSG00000251432.8	LINC02615	chr4	+	128302961	128303035	128292750	128293122	128466607	128466661	8333	1,0,0	0,0,0	1,0,1	2,0,0	148	74	1	1	1.0,NA,NA	0.2,NA,1.0	0.4
SE	8339	ENSG00000288558.3	DUS4L-BCAP29	chr7	+	107564587	107564676	107563970	107564209	107567049	107567186	8339	4,4,1	0,0,0	4,3,3	1,1,0	163	74	1	1	1.0,1.0,1.0	0.645,0.577,1.0	0.259
SE	8340	ENSG00000075826.17	SEC31B	chr10	-	100497134	100497280	100496257	100496431	100497666	100497793	8340	0,2,2	0,1,1	5,3,4	0,0,0	220	74	1	1	NA,0.402,0.402	1.0,1.0,1.0	-0.598
SE	8341	ENSG00000075826.17	SEC31B	chr10	-	100498704	100498804	100498028	100498207	100499159	100499258	8341	1,0,0	1,0,0	0,3,1	0,0,0	174	74	1	1	0.298,NA,NA	NA,1.0,1.0	-0.702
SE	8342	ENSG00000075826.17	SEC31B	chr10	-	100509315	100509511	100509006	100509102	100516095	100516219	8342	2,1,0	0,0,0	7,1,6	1,0,0	270	74	1	1	1.0,1.0,NA	0.657,1.0,1.0	0.114
SE	8343	ENSG00000120159.13	CAAP1	chr9	-	26886103	26886188	26884809	26884885	26887312	26887513	8343	1,0,2	0,0,0	6,2,7	0,1,0	159	74	1	1	1.0,NA,1.0	1.0,0.482,1.0	0.173
SE	8344	ENSG00000070366.14	SMG6	chr17	-	2085724	2085901	2081809	2081956	2172657	2172859	8344	14,15,19	0,0,0	34,36,30	0,1,0	251	74	1	1	1.0,1.0,1.0	1.0,0.914,1.0	0.029
SE	8345	ENSG00000070366.14	SMG6	chr17	-	2244657	2244719	2236491	2236637	2282646	2282859	8345	2,2,2	0,0,0	8,3,8	0,2,0	136	74	0.71015	1	1.0,1.0,1.0	1.0,0.449,1.0	0.184
SE	8346	ENSG00000070366.14	SMG6	chr17	-	2297242	2297353	2292870	2292977	2298905	2300664	8346	13,7,10	0,0,1	23,21,24	0,2,0	185	74	1	1	1.0,1.0,0.8	1.0,0.808,1.0	-0.003
SE	8347	ENSG00000070366.14	SMG6	chr17	-	2297862	2298055	2297242	2297353	2298905	2300664	8347	34,22,29	1,0,0	74,66,50	0,0,0	267	74	1	1	0.904,1.0,1.0	1.0,1.0,1.0	-0.032
SE	8348	ENSG00000114735.10	HEMK1	chr3	+	50572114	50572208	50571709	50571801	50577051	50577186	8348	1,2,3	0,0,1	4,6,3	1,0,0	168	74	1	1	1.0,1.0,0.569	0.638,1.0,1.0	-0.023
SE	8349	ENSG00000147364.17	FBXO25	chr8	+	413072	413213	406807	407066	431340	431444	8349	3,9,12	0,1,0	11,17,12	0,0,0	215	74	1	1	1.0,0.756,1.0	1.0,1.0,1.0	-0.081
SE	8351	ENSG00000147364.17	FBXO25	chr8	+	467719	467746	463006	463150	468714	477967	8351	2,1,0	0,0,0	2,0,1	1,0,0	101	74	1	1	1.0,1.0,NA	0.594,NA,1.0	0.203
SE	8352	ENSG00000154114.13	TBCEL	chr11	+	121036504	121036612	121024101	121024291	121045673	121045823	8352	0,0,4	1,0,1	1,2,1	4,4,4	182	74	1	1	0.0,NA,0.619	0.092,0.169,0.092	0.192
SE	8353	ENSG00000132313.15	MRPL35	chr2	+	86207182	86207327	86206105	86206295	86210479	86210613	8353	12,11,22	0,0,0	32,32,30	1,0,0	219	74	1	1	1.0,1.0,1.0	0.915,1.0,1.0	0.028
SE	8356	ENSG00000134259.6	NGF	chr1	-	115291754	115292224	115285916	115286807	115293626	115293750	8356	0,0,0	0,2,0	1,1,1	1,0,0	544	74	1	1	NA,0.0,NA	0.12,1.0,1.0	-0.707
SE	8365	ENSG00000120733.15	KDM3B	chr5	+	138391012	138392261	138386021	138386621	138393170	138393372	8365	160132181	0,0,0	327246264	1,0,1	1323	74	1	1	1.0,1.0,1.0	0.948,1.0,0.937	0.038
SE	8366	ENSG00000120733.15	KDM3B	chr5	+	138415131	138415239	138399859	138400012	138417482	138417610	8366	30,10,23	0,0,0	33,37,22	1,0,0	182	74	1	1	1.0,1.0,1.0	0.931,1.0,1.0	0.023
SE	8367	ENSG00000120733.15	KDM3B	chr5	+	138424074	138424341	138420705	138420962	138425410	138425582	8367	57,50,62	1,0,0	119,94,109	0,0,0	341	74	1	1	0.925,1.0,1.0	1.0,1.0,1.0	-0.025
SE	8368	ENSG00000271425.9	NBPF10	chr1	-	146136352	146136455	146135306	146135521	146138235	146138445	8368	6,1,8	0,1,0	5,7,11	0,0,0	177	74	1	1	1.0,0.295,1.0	1.0,1.0,1.0	-0.235
SE	8369	ENSG00000114491.14	UMPS	chr3	+	124735092	124735246	124730451	124730627	124737567	124738239	8369	7,4,4	0,1,0	8,13,6	0,0,0	228	74	1	1	1.0,0.565,1.0	1.0,1.0,1.0	-0.145
SE	8370	ENSG00000154655.16	L3MBTL4	chr18	-	5960093	5960156	5954705	5956387	5969392	5969562	8370	2,1,2	0,0,0	4,0,1	1,0,0	137	74	1	1	1.0,1.0,1.0	0.684,NA,1.0	0.158
SE	8372	ENSG00000154655.16	L3MBTL4	chr18	-	6093354	6093528	6080880	6080951	6138193	6138296	8372	3,6,4	0,1,0	12,4,3	0,0,0	248	74	1	1	1.0,0.642,1.0	1.0,1.0,1.0	-0.119
SE	8373	ENSG00000158552.13	ZFAND2B	chr2	+	219207647	219207779	219207326	219207421	219207886	219208038	8373	5,6,6	0,0,0	18,8,10	0,0,1	206	74	1	1	1.0,1.0,1.0	1.0,1.0,0.782	0.073
SE	8379	ENSG00000080823.23	MOK	chr14	-	102231706	102231821	102229456	102229657	102232534	102232708	8379	2,1,3	0,0,1	12,3,4	0,2,0	189	74	0.609567	1	1.0,1.0,0.54	1.0,0.37,1.0	0.057
SE	8381	ENSG00000080823.23	MOK	chr14	-	102263545	102263616	102251916	102251995	102283477	102283592	8381	2,1,0	0,1,0	2,3,1	0,1,1	145	74	1	1	1.0,0.338,NA	1.0,0.605,0.338	0.021
SE	8382	ENSG00000080823.23	MOK	chr14	-	102265822	102265912	102263545	102263616	102283477	102283592	8382	3,0,0	0,1,0	2,2,3	0,0,0	164	74	1	1	1.0,0.0,NA	1.0,1.0,1.0	-0.5
SE	8383	ENSG00000213047.13	DENND1B	chr1	-	197647054	197647114	197645689	197645743	197652234	197652315	8383	12,5,6	1,1,0	9,6,11	8,4,4	134	74	1.89266e-05	0.00208134	0.869,0.734,1.0	0.383,0.453,0.603	0.388
SE	8384	ENSG00000213047.13	DENND1B	chr1	-	197658299	197658369	197652234	197652315	197672036	197672156	8384	2,3,2	0,0,0	4,2,5	1,0,0	144	74	1	1	1.0,1.0,1.0	0.673,1.0,1.0	0.109
SE	8385	ENSG00000213047.13	DENND1B	chr1	-	197735585	197735796	197715030	197715074	197772867	197772932	8385	1,3,1	0,4,1	5,0,1	3,5,2	285	74	0.896575	1	1.0,0.163,0.206	0.302,0.0,0.115	0.317
SE	8386	ENSG00000152256.14	PDK1	chr2	+	172562740	172562800	172562219	172562291	172564502	172564687	8386	4,1,0	5,8,4	4,2,7	17,15,22	134	74	0.57423	1	0.306,0.065,0.0	0.115,0.069,0.149	0.013
SE	8387	ENSG00000152256.14	PDK1	chr2	+	172564502	172564687	172562219	172562291	172564977	172565073	8387	20,16,21	0,0,1	69,75,76	0,0,0	259	74	1	1	1.0,1.0,0.857	1.0,1.0,1.0	-0.048
SE	8388	ENSG00000142330.20	CAPN10	chr2	+	240596318	240596521	240595023	240595304	240597887	240598087	8388	1,2,3	0,0,0	1,3,6	0,0,1	277	74	1	1	1.0,1.0,1.0	1.0,1.0,0.616	0.128
SE	8389	ENSG00000142330.20	CAPN10	chr2	+	240596680	240596942	240596318	240596521	240597887	240598087	8389	7,2,3	0,0,0	6,14,10	0,0,1	336	74	1	1	1.0,1.0,1.0	1.0,1.0,0.688	0.104
SE	8397	ENSG00000177225.17	GATD1	chr11	-	775065	775142	774007	774113	777398	777471	8397	3,8,3	0,0,1	4,4,3	1,1,0	151	74	1	1	1.0,1.0,0.595	0.662,0.662,1.0	0.09
SE	8401	ENSG00000291072.1	ENSG00000291072	chr1	-	16642766	16642850	16635026	16635168	16643027	16643145	8401	2,3,2	0,0,0	3,0,1	0,0,1	158	74	1	1	1.0,1.0,1.0	1.0,NA,0.319	0.341
SE	8402	ENSG00000291072.1	ENSG00000291072	chr1	-	16643027	16643145	16635026	16635168	16644645	16644683	8402	1,1,2	0,1,0	1,3,1	0,0,0	192	74	1	1	1.0,0.278,1.0	1.0,1.0,1.0	-0.241
SE	8406	ENSG00000136628.18	EPRS1	chr1	-	220025131	220025258	220024263	220024456	220030385	220030480	8406	28,34,36	0,1,0	53,37,55	0,1,0	201	74	1	1	1.0,0.926,1.0	1.0,0.932,1.0	-0.002
SE	8411	ENSG00000050748.18	MAPK9	chr5	-	180279795	180280036	180269279	180269409	180280439	180280581	8411	3,2,1	0,3,2	2,1,5	9,3,4	315	74	0.675622	1	1.0,0.135,0.105	0.05,0.073,0.227	0.297
SE	8412	ENSG00000168894.10	RNF181	chr2	+	85596821	85596931	85596518	85596649	85597103	85597178	8412	14,14,11	0,2,2	32,20,21	0,0,0	184	74	0.101157	1	1.0,0.738,0.689	1.0,1.0,1.0	-0.191
SE	8413	ENSG00000168894.10	RNF181	chr2	+	85597103	85597178	85596518	85596649	85597444	85597708	8413	10,8,10	0,0,1	8,8,2	0,0,0	149	74	1	1	1.0,1.0,0.832	1.0,1.0,1.0	-0.056
SE	8414	ENSG00000162894.12	FCMR	chr1	-	206909461	206909520	206903316	206905147	206909724	206909868	8414	0,0,0	1,0,0	2,2,1	0,0,1	133	74	1	1	0.0,NA,NA	1.0,1.0,0.357	-0.786
SE	8417	ENSG00000241852.11	C8orf58	chr8	+	22602536	22602643	22602199	22602312	22603194	22604142	8417	1,3,5	1,0,2	9,10,5	2,3,0	181	74	0.396943	1	0.29,1.0,0.505	0.648,0.577,1.0	-0.143
SE	8418	ENSG00000241852.11	C8orf58	chr8	+	22602560	22602643	22602199	22602312	22603194	22604133	8418	2,3,4	1,0,2	8,10,4	2,3,0	157	74	0.218927	1	0.485,1.0,0.485	0.653,0.611,1.0	-0.098
SE	8419	ENSG00000198707.17	CEP290	chr12	-	88059897	88060020	88058847	88059020	88060829	88060994	8419	9,4,5	0,0,0	16,7,10	1,0,2	197	74	0.709771	1	1.0,1.0,1.0	0.857,1.0,0.653	0.163
SE	8422	ENSG00000198707.17	CEP290	chr12	-	88083846	88083954	88083030	88083230	88084585	88084852	8422	6,2,2	0,0,0	10,12,6	1,0,0	182	74	1	1	1.0,1.0,1.0	0.803,1.0,1.0	0.066
SE	8423	ENSG00000198707.17	CEP290	chr12	-	88093769	88093975	88092680	88092832	88096887	88096999	8423	15,5,5	0,0,0	29,21,24	0,1,0	280	74	1	1	1.0,1.0,1.0	1.0,0.847,1.0	0.051
SE	8425	ENSG00000198707.17	CEP290	chr12	-	88115477	88115570	88115097	88115182	88117032	88117145	8425	3,0,4	3,2,4	2,3,3	12,5,4	167	74	0.589429	1	0.307,0.0,0.307	0.069,0.21,0.249	0.029
SE	8426	ENSG00000198707.17	CEP290	chr12	-	88115765	88116533	88115097	88115182	88117032	88117145	8426	2,4,3	3,2,4	7,3,4	12,5,4	842	74	0.84802	1	0.055,0.149,0.062	0.049,0.05,0.081	0.029
SE	8427	ENSG00000198707.17	CEP290	chr12	-	88115765	88116533	88115477	88115570	88117032	88117145	8427	2,4,3	2,0,1	7,3,4	1,0,0	842	74	0.000288961	0.0198453	0.081,1.0,0.209	0.381,1.0,1.0	-0.364
SE	8433	ENSG00000270106.6	TSNAX-DISC1	chr1	+	231701954	231702024	231693825	231694805	231749925	231750076	8433	2,1,4	0,0,0	5,3,2	1,0,0	144	74	1	1	1.0,1.0,1.0	0.72,1.0,1.0	0.093
SE	8437	ENSG00000100151.16	PICK1	chr22	+	38070837	38070891	38069032	38069122	38071681	38071744	8437	2,5,5	0,0,1	6,9,5	0,0,0	128	74	1	1	1.0,1.0,0.743	1.0,1.0,1.0	-0.086
SE	8438	ENSG00000172985.11	SH3RF3	chr2	+	109419538	109419642	109398589	109398943	109432500	109432671	8438	0,0,1	0,0,0	2,0,1	0,0,1	178	74	1	1	NA,NA,1.0	1.0,NA,0.294	0.353
SE	8444	ENSG00000188157.15	AGRN	chr1	+	1051031	1051043	1050725	1050837	1051252	1051369	8444	1,0,4	0,0,1	6,5,2	1,0,0	86	74	1	1	1.0,NA,0.775	0.838,1.0,1.0	-0.059
SE	8446	ENSG00000117298.16	ECE1	chr1	-	21233557	21233661	21227930	21228041	21235849	21235927	8446	24,14,19	0,0,0	30,38,22	0,0,1	178	74	1	1	1.0,1.0,1.0	1.0,1.0,0.901	0.033
SE	8447	ENSG00000096063.16	SRPK1	chr6	-	35857260	35857368	35842534	35842604	35869009	35869110	8447	10,5,9	0,1,0	11,12,10	0,0,0	182	74	1	1	1.0,0.67,1.0	1.0,1.0,1.0	-0.11
SE	8449	ENSG00000143850.16	PLEKHA6	chr1	-	204228082	204228228	204223461	204223585	204228727	204228861	8449	10,4,11	0,0,0	12,11,9	1,0,0	220	74	1	1	1.0,1.0,1.0	0.801,1.0,1.0	0.066
SE	8450	ENSG00000143850.16	PLEKHA6	chr1	-	204243113	204243263	204241684	204241814	204244863	204245003	8450	22,6,10	7,4,2	34,17,30	11,7,10	224	74	0.984777	1	0.509,0.331,0.623	0.505,0.445,0.498	0.005
SE	8451	ENSG00000143850.16	PLEKHA6	chr1	-	204250545	204250614	204249183	204249264	204255625	204255679	8451	2,4,2	1,0,0	4,3,4	0,0,0	143	74	1	1	0.509,1.0,1.0	1.0,1.0,1.0	-0.164
SE	8453	ENSG00000143850.16	PLEKHA6	chr1	-	204255625	204255679	204250545	204250614	204256801	204256888	8453	0,0,0	0,2,1	2,1,0	3,6,7	128	74	1	1	NA,0.0,0.0	0.278,0.088,0.0	-0.122
SE	8454	ENSG00000143850.16	PLEKHA6	chr1	-	204256801	204256888	204250545	204250614	204257352	204257869	8454	2,3,1	5,9,8	7,8,10	13,8,12	161	74	0.0100695	0.27573	0.155,0.133,0.054	0.198,0.315,0.277	-0.149
SE	8460	ENSG00000197885.11	NKIRAS1	chr3	-	23911328	23911446	23910810	23910921	23916783	23916969	8460	5,2,4	0,0,0	11,13,5	1,0,1	192	74	1	1	1.0,1.0,1.0	0.809,1.0,0.658	0.178
SE	8461	ENSG00000197885.11	NKIRAS1	chr3	-	23911328	23911450	23910810	23910921	23916783	23916924	8461	6,2,4	0,0,0	13,18,6	1,0,1	196	74	1	1	1.0,1.0,1.0	0.831,1.0,0.694	0.158
SE	8466	ENSG00000035115.22	SH3YL1	chr2	-	244626	244738	243502	243562	247537	247602	8466	2,0,1	0,0,0	6,1,4	0,1,0	186	74	1	1	1.0,NA,1.0	1.0,0.285,1.0	0.238
SE	8467	ENSG00000035115.22	SH3YL1	chr2	-	256206	256690	253004	253115	260084	261323	8467	0,2,2	0,0,0	15,4,7	2,2,2	558	74	1	1	NA,1.0,1.0	0.499,0.21,0.317	0.658
SE	8468	ENSG00000035115.22	SH3YL1	chr2	-	262630	262750	253004	253115	263210	263372	8468	2,0,1	0,0,0	1,2,3	1,0,0	194	74	1	1	1.0,NA,1.0	0.276,1.0,1.0	0.241
SE	8469	ENSG00000035115.22	SH3YL1	chr2	-	262630	262786	253004	253115	263210	263372	8469	2,0,1	0,0,0	3,2,4	1,0,0	230	74	1	1	1.0,NA,1.0	0.491,1.0,1.0	0.17
SE	8470	ENSG00000035115.22	SH3YL1	chr2	-	262630	262786	253004	253115	264781	264810	8470	2,0,1	0,0,0	2,2,2	1,1,0	230	74	1	1	1.0,NA,1.0	0.392,0.392,1.0	0.405
SE	8471	ENSG00000035115.22	SH3YL1	chr2	-	263210	263372	253004	253115	264083	264179	8471	0,0,1	0,0,0	4,1,2	1,0,0	236	74	1	1	NA,NA,1.0	0.556,1.0,1.0	0.148
SE	8476	ENSG00000121578.13	B4GALT4	chr3	-	119235144	119235227	119229846	119230244	119236852	119237070	8476	8,10,7	2,5,3	14,4,4	4,6,9	157	74	0.119404	1	0.653,0.485,0.524	0.623,0.239,0.173	0.209
SE	8477	ENSG00000134852.15	CLOCK	chr4	-	55475962	55476054	55470716	55470806	55478814	55478963	8477	6,7,8	0,0,1	13,3,5	0,0,0	166	74	1	1	1.0,1.0,0.781	1.0,1.0,1.0	-0.073
SE	8478	ENSG00000134852.15	CLOCK	chr4	-	55486392	55486549	55482738	55482828	55489373	55489465	8478	2,2,2	0,0,0	6,3,2	1,1,5	231	74	1.55982e-08	3.39185e-06	1.0,1.0,1.0	0.658,0.49,0.114	0.579
SE	8479	ENSG00000071282.12	LMCD1	chr3	+	8532736	8532825	8501806	8501980	8537184	8537440	8479	30,25,19	0,0,1	9,9,8	0,0,0	163	74	1	1	1.0,1.0,0.896	1.0,1.0,1.0	-0.035
SE	8480	ENSG00000071282.12	LMCD1	chr3	+	8537184	8537440	8532736	8532825	8548567	8548903	8480	41,28,36	1,0,0	20,17,13	0,0,0	330	74	1	1	0.902,1.0,1.0	1.0,1.0,1.0	-0.033
SE	8481	ENSG00000257315.4	ZBED6	chr1	+	203831660	203831771	203830122	203830203	203833790	203833853	8481	18,13,10	1,0,0	39,30,45	0,0,0	185	74	1	1	0.878,1.0,1.0	1.0,1.0,1.0	-0.041
SE	8482	ENSG00000257315.4	ZBED6	chr1	+	203848330	203848407	203847183	203847687	203849710	203850026	8482	47,31,49	0,0,1	114,88,103	0,0,0	151	74	1	1	1.0,1.0,0.96	1.0,1.0,1.0	-0.013
SE	8483	ENSG00000058668.16	ATP2B4	chr1	+	203682741	203683398	203626831	203627219	203698156	203698354	8483	680574979	0,0,1	697831614	0,0,0	731	74	1	1	1.0,1.0,0.99	1.0,1.0,1.0	-0.003
SE	8484	ENSG00000058668.16	ATP2B4	chr1	+	203702043	203702079	203700797	203700923	203703651	203703813	8484	57,55,100	137118253	125145104	62,98,73	110	74	0	0	0.219,0.239,0.21	0.576,0.499,0.489	-0.299
SE	8485	ENSG00000058668.16	ATP2B4	chr1	+	203713164	203713252	203711959	203712139	203714170	203714277	8485	70,51,93	1,0,0	62,86,68	0,0,0	162	74	1	1	0.97,1.0,1.0	1.0,1.0,1.0	-0.01
SE	8486	ENSG00000058668.16	ATP2B4	chr1	+	203723880	203723988	203722477	203722689	203727394	203727571	8486	111100147	1,1,1	140130121	0,0,0	182	74	1	1	0.978,0.976,0.984	1.0,1.0,1.0	-0.021
SE	8487	ENSG00000058668.16	ATP2B4	chr1	+	203733222	203733400	203727394	203727571	203739545	203741076	8487	189131252	0,1,0	189213147	0,0,0	252	74	1	1	1.0,0.975,1.0	1.0,1.0,1.0	-0.008
SE	8488	ENSG00000158163.15	DZIP1L	chr3	-	138071642	138071835	138068150	138068367	138077498	138077632	8488	14,3,8	0,0,0	34,22,14	2,1,5	267	74	3.36828e-06	0.000518809	1.0,1.0,1.0	0.825,0.859,0.437	0.293
SE	8489	ENSG00000158163.15	DZIP1L	chr3	-	138084112	138084253	138081733	138081764	138086960	138087023	8489	4,3,3	0,0,0	9,7,12	0,0,1	215	74	1	1	1.0,1.0,1.0	1.0,1.0,0.805	0.065
SE	8490	ENSG00000158163.15	DZIP1L	chr3	-	138094861	138094983	138092382	138092544	138097762	138097847	8490	5,15,14	1,0,0	41,24,31	1,0,0	196	74	1	1	0.654,1.0,1.0	0.939,1.0,1.0	-0.095
SE	8491	ENSG00000158163.15	DZIP1L	chr3	-	138112363	138112500	138103470	138104052	138115327	138115608	8491	1,0,0	0,1,0	1,1,2	0,0,0	211	74	1	1	1.0,0.0,NA	1.0,1.0,1.0	-0.5
SE	8494	ENSG00000172765.19	TMCC1	chr3	-	129838897	129839060	129832773	129832826	129880308	129880562	8494	2,1,0	4,3,3	1,5,1	4,3,1	237	74	0.0539678	0.832411	0.135,0.094,0.0	0.072,0.342,0.238	-0.141
SE	8498	ENSG00000067208.17	EVI5	chr1	-	92624175	92624334	92607580	92607727	92625793	92625934	8498	31,40,33	0,0,0	73,69,66	0,1,1	233	74	1	1	1.0,1.0,1.0	1.0,0.956,0.954	0.03
SE	8499	ENSG00000067208.17	EVI5	chr1	-	92662718	92662865	92636201	92636336	92663419	92663452	8499	11,9,14	3,1,3	17,25,10	5,4,7	221	74	0.342536	1	0.551,0.751,0.61	0.532,0.677,0.324	0.126
SE	8500	ENSG00000067208.17	EVI5	chr1	-	92663419	92663452	92636201	92636336	92665938	92665992	8500	5,3,6	0,0,1	13,5,13	0,0,0	107	74	1	1	1.0,1.0,0.806	1.0,1.0,1.0	-0.065
SE	8501	ENSG00000067208.17	EVI5	chr1	-	92703840	92703921	92703394	92703619	92704554	92704744	8501	0,0,0	0,0,4	0,0,1	3,3,2	155	74	1	1	NA,NA,0.0	0.0,0.0,0.193	-0.064
SE	8503	ENSG00000138798.13	EGF	chr4	+	109943253	109943435	109940945	109941145	109943841	109944069	8503	3,3,1	0,0,0	11,4,7	1,0,0	256	74	1	1	1.0,1.0,1.0	0.761,1.0,1.0	0.08
SE	8505	ENSG00000138798.13	EGF	chr4	+	109960866	109960989	109945072	109945275	109961862	109961985	8505	0,1,2	0,0,0	3,1,2	0,1,0	197	74	1	1	NA,1.0,1.0	1.0,0.273,1.0	0.242
SE	8508	ENSG00000021574.14	SPAST	chr2	+	32098795	32098891	32089521	32089605	32114637	32114825	8508	1,0,2	0,0,3	2,1,1	0,0,2	170	74	1	1	1.0,NA,0.225	1.0,1.0,0.179	-0.114
SE	8510	ENSG00000183258.12	DDX41	chr5	-	177516287	177516447	177516118	177516193	177516724	177516835	8510	18,18,19	0,0,0	36,25,40	0,1,0	234	74	1	1	1.0,1.0,1.0	1.0,0.888,1.0	0.037
SE	8511	ENSG00000058673.17	ZC3H11A	chr1	+	203796292	203796496	203795698	203795775	203801574	203801628	8511	11,14,21	0,0,1	30,26,20	2,2,1	278	74	0.00636536	0.19885	1.0,1.0,0.848	0.8,0.776,0.842	0.143
SE	8512	ENSG00000058673.17	ZC3H11A	chr1	+	203796292	203796496	203795705	203795794	203801574	203801628	8512	11,15,22	4,3,5	30,25,22	4,1,4	278	74	0.106109	1	0.423,0.571,0.539	0.666,0.869,0.594	-0.199
SE	8513	ENSG00000058673.17	ZC3H11A	chr1	+	203796292	203796601	203795670	203795794	203801574	203801628	8513	16,15,25	4,3,5	34,31,28	4,1,4	383	74	0.0782415	1	0.436,0.491,0.491	0.622,0.857,0.575	-0.212
SE	8514	ENSG00000108515.18	ENO3	chr17	+	4953050	4953109	4952794	4952890	4953271	4953341	8514	33,23,39	0,1,1	115,95,130	4,1,2	133	74	1	1	1.0,0.928,0.956	0.941,0.981,0.973	-0.004
SE	8518	ENSG00000114127.11	XRN1	chr3	-	142370484	142370620	142365309	142365366	142371238	142371328	8518	15,15,14	0,0,0	36,15,31	0,0,1	210	74	1	1	1.0,1.0,1.0	1.0,1.0,0.916	0.028
SE	8522	ENSG00000177479.20	ARIH2	chr3	+	48922747	48922811	48918835	48918998	48924717	48924839	8522	1,5,6	1,0,0	11,14,6	0,0,0	138	74	1	1	0.349,1.0,1.0	1.0,1.0,1.0	-0.217
SE	8523	ENSG00000177479.20	ARIH2	chr3	+	48924717	48924839	48922747	48922811	48927461	48927813	8523	1,3,7	0,0,2	9,14,8	0,0,1	196	74	1	1	1.0,1.0,0.569	1.0,1.0,0.751	-0.061
SE	8524	ENSG00000177479.20	ARIH2	chr3	+	48970594	48970704	48968533	48968655	48973698	48973816	8524	7,5,4	0,0,0	6,8,9	1,0,0	184	74	1	1	1.0,1.0,1.0	0.707,1.0,1.0	0.098
SE	8531	ENSG00000134198.10	TSPAN2	chr1	-	115053378	115053462	115048010	115050555	115057536	115057608	8531	11,1,4	0,0,0	7,4,5	0,2,1	158	74	0.535721	1	1.0,1.0,1.0	1.0,0.484,0.701	0.272
SE	8533	ENSG00000253729.9	PRKDC	chr8	-	47782161	47782254	47779003	47779093	47782377	47782598	8533	10,5,7	2,1,2	7,11,8	2,4,4	167	74	0.326402	1	0.689,0.689,0.608	0.608,0.549,0.47	0.12
SE	8534	ENSG00000253729.9	PRKDC	chr8	-	47933019	47933172	47930671	47930787	47933964	47934090	8534	24,18,13	0,0,1	43,41,35	0,0,0	227	74	1	1	1.0,1.0,0.809	1.0,1.0,1.0	-0.064
SE	8560	ENSG00000156831.8	NSMCE2	chr8	+	125102050	125102146	125091843	125091958	125102316	125102487	8560	3,5,8	0,0,0	4,3,9	0,1,1	170	74	1	1	1.0,1.0,1.0	1.0,0.566,0.797	0.212
SE	8563	ENSG00000172531.16	PPP1CA	chr11	-	67399560	67399665	67398939	67399163	67400688	67400919	8563	35,19,39	0,1,0	68,46,37	0,0,0	179	74	1	1	1.0,0.887,1.0	1.0,1.0,1.0	-0.038
SE	8564	ENSG00000172531.16	PPP1CA	chr11	-	67401067	67401199	67400688	67400919	67401727	67401788	8564	28,17,42	3,2,0	64,50,57	1,0,1	206	74	1	1	0.77,0.753,1.0	0.958,1.0,0.953	-0.129
SE	8565	ENSG00000172531.16	PPP1CA	chr11	-	67401067	67401232	67400688	67400919	67401727	67401793	8565	26,17,35	3,2,0	60,44,50	1,0,1	239	74	0.0480882	0.766233	0.729,0.725,1.0	0.949,1.0,0.939	-0.145
SE	8568	ENSG00000135241.17	PNPLA8	chr7	-	108521475	108521521	108514435	108515574	108526028	108526135	8568	0,0,0	3,1,0	1,1,1	2,1,4	120	74	1	1	0.0,0.0,NA	0.236,0.381,0.134	-0.25
SE	8569	ENSG00000084636.18	COL16A1	chr1	-	31670601	31670646	31668801	31668855	31671614	31671659	8569	2,2,1	1,2,8	10,11,6	3,5,4	119	74	0.0112652	0.296747	0.554,0.383,0.072	0.675,0.578,0.483	-0.242
SE	8570	ENSG00000084636.18	COL16A1	chr1	-	31675006	31675039	31672723	31672840	31675257	31675311	8570	11,18,19	3,3,4	35,24,23	6,6,5	107	74	0.874661	1	0.717,0.806,0.767	0.801,0.734,0.761	-0.002
SE	8572	ENSG00000084636.18	COL16A1	chr1	-	31698482	31698606	31697905	31698172	31699812	31699930	8572	19,13,15	3,0,2	34,46,21	0,0,0	198	74	0.0104059	0.282869	0.703,1.0,0.737	1.0,1.0,1.0	-0.187
SE	8579	ENSG00000248092.8	NNT-AS1	chr5	-	43583466	43583566	43571593	43575935	43602777	43603063	8579	2,10,12	0,0,0	13,13,11	1,0,0	174	74	1	1	1.0,1.0,1.0	0.847,1.0,1.0	0.051
SE	8581	ENSG00000264522.6	OTUD7B	chr1	-	149977425	149977576	149971062	149971251	150010447	150010726	8581	1,2,8	0,0,1	9,7,10	0,0,0	225	74	1	1	1.0,1.0,0.725	1.0,1.0,1.0	-0.092
SE	8583	ENSG00000087191.14	PSMC5	chr17	+	63827673	63827923	63827459	63827514	63828137	63828209	8583	2,0,4	8,11,9	2,5,3	18,17,14	324	74	0.681264	1	0.054,0.0,0.092	0.025,0.063,0.047	0.004
SE	8585	ENSG00000083097.15	DOP1A	chr6	+	83096730	83096823	83067665	83067779	83096924	83097115	8585	8,8,7	4,4,2	18,17,16	2,4,4	167	74	0.117835	1	0.47,0.47,0.608	0.8,0.653,0.639	-0.181
SE	8586	ENSG00000083097.15	DOP1A	chr6	+	83100704	83100886	83096924	83097115	83108909	83109080	8586	10,9,15	0,0,0	27,34,27	1,0,0	256	74	1	1	1.0,1.0,1.0	0.886,1.0,1.0	0.038
SE	8587	ENSG00000083097.15	DOP1A	chr6	+	83113322	83113421	83110124	83110314	83118887	83118987	8587	4,0,3	0,0,0	3,6,3	0,1,0	173	74	1	1	1.0,NA,1.0	1.0,0.72,1.0	0.093
SE	8589	ENSG00000083097.15	DOP1A	chr6	+	83164659	83164719	83162789	83162919	83167861	83168331	8589	2,2,3	5,0,5	3,4,2	1,4,3	134	74	0.826141	1	0.181,1.0,0.249	0.624,0.356,0.269	0.06
SE	8594	ENSG00000142733.18	MAP3K6	chr1	-	27364660	27364684	27364203	27364394	27364772	27364912	8594	1,0,0	0,0,0	2,0,1	1,1,0	98	74	1	1	1.0,NA,NA	0.602,0.0,1.0	0.466
SE	8600	ENSG00000127990.19	SGCE	chr7	-	94597929	94598004	94588688	94588732	94598774	94598963	8600	0,0,0	6,2,16	0,0,1	21,15,12	149	74	1	1	0.0,0.0,0.0	0.0,0.0,0.04	-0.013
SE	8601	ENSG00000127990.19	SGCE	chr7	-	94599696	94599723	94597224	94598963	94600645	94600857	8601	11,3,17	0,0,0	22,23,22	3,0,2	101	74	0.10167	1	1.0,1.0,1.0	0.843,1.0,0.89	0.089
SE	8602	ENSG00000127990.19	SGCE	chr7	-	94622545	94622626	94618757	94618956	94623324	94623397	8602	0,0,0	3,3,2	0,0,1	8,7,6	155	74	1	1	0.0,0.0,0.0	0.0,0.0,0.074	-0.025
SE	8604	ENSG00000127990.19	SGCE	chr7	-	94639340	94639448	94629718	94629841	94655989	94656116	8604	1,0,0	0,0,2	1,1,2	1,1,3	182	74	1	1	1.0,NA,0.0	0.289,0.289,0.213	0.236
SE	8605	ENSG00000127990.19	SGCE	chr7	-	94644605	94644667	94629718	94629841	94655989	94656210	8605	1,0,1	0,0,2	1,1,2	1,1,3	136	74	1	1	1.0,NA,0.214	0.352,0.352,0.266	0.284
SE	8607	ENSG00000101752.13	MIB1	chr18	+	21773623	21773728	21768622	21768752	21778102	21778169	8607	11,10,7	0,0,0	22,26,21	0,1,0	179	74	1	1	1.0,1.0,1.0	1.0,0.915,1.0	0.028
SE	8608	ENSG00000089053.13	ANAPC5	chr12	-	121346895	121347005	121345838	121346031	121347801	121347881	8608	4,5,3	0,0,0	7,8,5	0,0,1	184	74	1	1	1.0,1.0,1.0	1.0,1.0,0.668	0.111
SE	8619	ENSG00000119684.16	MLH3	chr14	-	75033418	75033490	75032067	75032179	75038339	75038412	8619	2,1,2	1,0,0	1,2,1	1,1,0	146	74	1	1	0.503,1.0,1.0	0.336,0.503,1.0	0.221
SE	8620	ENSG00000119684.16	MLH3	chr14	-	75039910	75040015	75038339	75038412	75041614	75041700	8620	4,2,2	0,0,0	9,6,13	1,0,0	179	74	1	1	1.0,1.0,1.0	0.788,1.0,1.0	0.071
SE	8625	ENSG00000186001.14	LRCH3	chr3	+	197858833	197858905	197854391	197854445	197865422	197865471	8625	10,1,8	0,0,0	9,4,5	0,1,0	146	74	1	1	1.0,1.0,1.0	1.0,0.67,1.0	0.11
SE	8626	ENSG00000186001.14	LRCH3	chr3	+	197866111	197866219	197865422	197865471	197870159	197870278	8626	13,6,9	0,0,1	24,16,13	1,0,0	182	74	1	1	1.0,1.0,0.785	0.907,1.0,1.0	-0.041
SE	8627	ENSG00000186001.14	LRCH3	chr3	+	197880511	197880757	197875697	197875775	197883540	197888436	8627	0,2,1	1,0,2	6,2,4	2,2,2	320	74	0.0537732	0.832411	0.0,1.0,0.104	0.41,0.188,0.316	0.063
SE	8628	ENSG00000143341.12	HMCN1	chr1	+	185987431	185987544	185984168	185984313	185989487	185989647	8628	0,0,5	0,0,0	6,4,6	0,0,1	187	74	1	1	NA,NA,1.0	1.0,1.0,0.704	0.099
SE	8629	ENSG00000143341.12	HMCN1	chr1	+	186178415	186178766	186174513	186174642	186182167	186182287	8629	1,0,1	0,0,0	3,1,1	0,1,0	425	74	1	1	1.0,NA,1.0	1.0,0.148,1.0	0.284
SE	8630	ENSG00000162692.12	VCAM1	chr1	+	100729106	100729382	100724623	100724890	100731197	100731518	8630	10,12,11	0,0,0	89,53,69	1,0,0	350	74	1	1	1.0,1.0,1.0	0.95,1.0,1.0	0.017
SE	8633	ENSG00000186815.13	TPCN1	chr12	+	113280150	113280195	113278771	113278835	113284580	113284637	8633	1,1,0	0,0,0	1,1,1	0,0,1	119	74	1	1	1.0,1.0,NA	1.0,1.0,0.383	0.206
SE	8635	ENSG00000177830.18	CHID1	chr11	-	893426	893519	884067	884169	899339	899401	8635	4,4,9	0,0,0	15,13,10	0,2,0	167	74	1	1	1.0,1.0,1.0	1.0,0.742,1.0	0.086
SE	8637	ENSG00000177830.18	CHID1	chr11	-	908541	908645	904705	904859	910774	910831	8637	4,2,5	1,1,2	4,5,5	3,4,5	178	74	0.218642	1	0.624,0.454,0.51	0.357,0.342,0.294	0.198
SE	8640	ENSG00000125846.17	ZNF133	chr20	+	18289898	18290074	18288282	18288604	18305667	18305807	8640	0,0,0	0,1,0	0,1,0	0,1,0	250	74	1	1	NA,0.0,NA	NA,0.228,NA	-0.228
SE	8643	ENSG00000125846.17	ZNF133	chr20	+	18297984	18298062	18288282	18288604	18305667	18305807	8643	0,0,0	0,1,0	1,0,0	0,1,0	152	74	1	1	NA,0.0,NA	1.0,0.0,NA	-0.5
SE	8645	ENSG00000125846.17	ZNF133	chr20	+	18298288	18298464	18297984	18298062	18305680	18305807	8645	2,2,1	0,0,1	9,2,7	0,0,0	250	74	1	1	1.0,1.0,0.228	1.0,1.0,1.0	-0.257
SE	8646	ENSG00000125846.17	ZNF133	chr20	+	18305007	18305178	18288539	18288604	18305667	18305807	8646	0,2,2	0,1,0	2,3,4	0,1,0	245	74	1	1	NA,0.377,1.0	1.0,0.475,1.0	-0.137
SE	8648	ENSG00000125846.17	ZNF133	chr20	+	18305007	18305178	18297984	18298062	18305680	18305807	8648	0,3,2	0,0,1	2,6,4	0,0,0	245	74	1	1	NA,1.0,0.377	1.0,1.0,1.0	-0.311
SE	8650	ENSG00000125846.17	ZNF133	chr20	+	18305667	18305807	18288282	18288604	18306297	18306393	8650	2,1,4	0,0,0	5,4,5	1,0,0	214	74	1	1	1.0,1.0,1.0	0.634,1.0,1.0	0.122
SE	8655	ENSG00000198860.14	TSEN15	chr1	+	184093624	184093724	184054727	184054863	184095689	184095845	8655	0,0,0	2,0,2	1,0,1	3,2,6	174	74	1	1	0.0,NA,0.0	0.124,0.0,0.066	-0.063
SE	8657	ENSG00000215769.8	ARHGAP27P1-BPTFP1-KPNA2P3	chr17	-	64779980	64780205	64764450	64764548	64780342	64781039	8657	2,0,2	0,0,0	2,4,4	1,0,0	299	74	1	1	1.0,NA,1.0	0.331,1.0,1.0	0.223
SE	8664	ENSG00000138162.19	TACC2	chr10	+	122132608	122132734	122088477	122088591	122143571	122143706	8664	6,14,21	0,0,0	40,29,33	0,0,1	200	74	1	1	1.0,1.0,1.0	1.0,1.0,0.924	0.025
SE	8665	ENSG00000138162.19	TACC2	chr10	+	122132608	122132734	122088477	122088591	122195039	122195176	8665	7,17,21	0,1,0	34,26,31	2,1,1	200	74	0.0284614	0.540351	1.0,0.863,1.0	0.863,0.906,0.92	0.058
SE	8666	ENSG00000138162.19	TACC2	chr10	+	122132608	122132734	122113038	122113233	122143571	122143706	8666	10,13,24	0,0,0	41,30,37	0,1,5	200	74	0.00900127	0.254653	1.0,1.0,1.0	1.0,0.917,0.732	0.117
SE	8667	ENSG00000138162.19	TACC2	chr10	+	122132608	122132734	122113038	122113233	122195039	122195176	8667	11,16,24	1,2,3	35,27,35	4,4,6	200	74	0.506823	1	0.803,0.747,0.747	0.764,0.714,0.683	0.045
SE	8668	ENSG00000138162.19	TACC2	chr10	+	122143571	122143706	122088477	122088591	122195039	122195176	8668	4,7,11	0,1,0	25,15,23	2,1,1	209	74	0.0118327	0.304518	1.0,0.713,1.0	0.816,0.842,0.891	0.055
SE	8669	ENSG00000138162.19	TACC2	chr10	+	122143571	122143706	122113038	122113233	122195039	122195176	8669	4,7,11	1,2,3	25,16,27	4,4,6	209	74	0.586132	1	0.586,0.553,0.565	0.689,0.586,0.614	-0.062
SE	8670	ENSG00000138162.19	TACC2	chr10	+	122143571	122143706	122132608	122132734	122195039	122195176	8670	7,7,16	4,3,5	38,23,28	7,5,4	209	74	0.0710274	0.989566	0.383,0.452,0.531	0.658,0.62,0.713	-0.208
SE	8673	ENSG00000138162.19	TACC2	chr10	+	122215390	122215451	122210396	122211708	122216626	122216828	8673	21,8,21	0,1,1	49,38,54	0,1,1	135	74	1	1	1.0,0.814,0.92	1.0,0.954,0.967	-0.062
SE	8674	ENSG00000138162.19	TACC2	chr10	+	122215402	122215451	122210396	122211708	122216626	122216828	8674	10,7,12	0,1,1	30,24,36	0,1,1	123	74	1	1	1.0,0.808,0.878	1.0,0.935,0.956	-0.068
SE	8675	ENSG00000138162.19	TACC2	chr10	+	122229345	122229486	122227836	122228008	122237394	122237538	8675	22,19,34	1,3,0	94,56,71	4,3,1	215	74	0.767787	1	0.883,0.686,1.0	0.89,0.865,0.961	-0.049
SE	8676	ENSG00000138162.19	TACC2	chr10	+	122230350	122230440	122229345	122229486	122237394	122237538	8676	16,19,23	0,1,0	80,31,65	0,2,2	164	74	0.808067	1	1.0,0.896,1.0	1.0,0.875,0.936	0.028
SE	8677	ENSG00000161920.11	MED11	chr17	+	4731775	4731906	4731427	4731574	4733049	4733607	8677	3,4,2	0,0,0	3,4,4	0,0,1	205	74	1	1	1.0,1.0,1.0	1.0,1.0,0.591	0.136
SE	8681	ENSG00000187118.14	CMC1	chr3	+	28263290	28263380	28241618	28241812	28316332	28316423	8681	5,4,4	1,0,3	12,5,12	1,0,0	164	74	0.0277758	0.532009	0.693,1.0,0.376	0.844,1.0,1.0	-0.258
SE	8682	ENSG00000187118.14	CMC1	chr3	+	28316332	28316423	28241617	28241812	28319508	28319771	8682	7,6,7	0,0,0	7,12,9	0,0,1	165	74	1	1	1.0,1.0,1.0	1.0,1.0,0.801	0.066
SE	8691	ENSG00000135821.19	GLUL	chr1	-	182390496	182390852	182388571	182388750	182391174	182391346	8691	0,0,3	0,1,0	1,1,2	0,0,1	430	74	1	1	NA,0.0,1.0	1.0,1.0,0.256	-0.252
SE	8692	ENSG00000135821.19	GLUL	chr1	-	182390496	182390852	182388571	182388750	182391678	182392206	8692	0,0,3	5,8,6	1,1,2	11,5,20	430	74	0.961016	1	0.0,0.0,0.079	0.015,0.033,0.017	0.005
SE	8693	ENSG00000143207.21	COP1	chr1	-	176136487	176136547	176135009	176135086	176149005	176149074	8693	16,10,18	0,0,1	36,35,30	1,0,2	134	74	0.698328	1	1.0,1.0,0.909	0.952,1.0,0.892	0.022
SE	8694	ENSG00000143207.21	COP1	chr1	-	176136487	176136547	176135009	176135086	176162868	176162988	8694	5,2,4	0,0,0	7,8,3	0,0,1	134	74	1	1	1.0,1.0,1.0	1.0,1.0,0.624	0.125
SE	8695	ENSG00000143207.21	COP1	chr1	-	176149005	176149074	176135009	176135086	176162868	176162988	8695	8,8,8	0,0,0	25,25,13	0,0,1	143	74	1	1	1.0,1.0,1.0	1.0,1.0,0.871	0.043
SE	8696	ENSG00000143207.21	COP1	chr1	-	176149005	176149074	176136487	176136547	176162868	176162988	8696	20,16,22	1,0,1	54,53,38	1,1,0	143	74	1	1	0.912,1.0,0.919	0.965,0.965,1.0	-0.033
SE	8697	ENSG00000143207.21	COP1	chr1	-	176149005	176149074	176136487	176136547	176175909	176176007	8697	12,10,15	0,0,1	31,28,28	0,0,0	143	74	1	1	1.0,1.0,0.886	1.0,1.0,1.0	-0.038
SE	8698	ENSG00000143207.21	COP1	chr1	-	176175909	176176007	176163814	176163891	176184632	176184692	8698	5,2,7	0,0,1	12,8,11	0,0,0	172	74	1	1	1.0,1.0,0.751	1.0,1.0,1.0	-0.083
SE	8704	ENSG00000291080.1	ZNF252P	chr8	-	145000351	145000492	144999602	144999769	145002816	145002846	8704	0,0,1	0,1,1	1,0,0	2,1,2	215	74	1	1	NA,0.0,0.256	0.147,0.0,0.0	0.079
SE	8705	ENSG00000291080.1	ZNF252P	chr8	-	145000351	145000538	144999602	144999769	145002816	145002881	8705	0,0,1	0,1,1	1,0,0	2,1,2	261	74	1	1	NA,0.0,0.221	0.124,0.0,0.0	0.069
SE	8706	ENSG00000151388.11	ADAMTS12	chr5	-	33751403	33751548	33683858	33684055	33881118	33881480	8706	22,15,22	1,0,0	24,15,12	0,3,0	219	74	0.510937	1	0.881,1.0,1.0	1.0,0.628,1.0	0.084
SE	8717	ENSG00000143322.22	ABL2	chr1	-	179133311	179133374	179131310	179131481	179229240	179229397	8717	2,3,3	3,3,0	5,0,2	0,3,0	137	74	0.105112	1	0.265,0.351,1.0	1.0,0.0,1.0	-0.128
SE	8719	ENSG00000081791.9	DELE1	chr5	+	141937197	141937357	141934493	141934586	141938520	141938760	8719	8,8,20	0,0,0	20,20,19	0,2,0	234	74	1	1	1.0,1.0,1.0	1.0,0.76,1.0	0.08
SE	8720	ENSG00000116191.19	RALGPS2	chr1	+	178892229	178892307	178889641	178889696	178893918	178894024	8720	3,0,2	2,0,0	5,2,8	5,3,4	152	74	1	1	0.422,NA,1.0	0.327,0.245,0.493	0.356
SE	8722	ENSG00000036549.13	ZZZ3	chr1	-	77639448	77639602	77584516	77584655	77641521	77641655	8722	9,8,7	0,1,0	6,11,10	0,0,0	228	74	1	1	1.0,0.722,1.0	1.0,1.0,1.0	-0.093
SE	8723	ENSG00000036549.13	ZZZ3	chr1	-	77641383	77641446	77639448	77639602	77641521	77641655	8723	5,3,1	0,0,1	8,4,3	0,0,0	137	74	1	1	1.0,1.0,0.351	1.0,1.0,1.0	-0.216
SE	8724	ENSG00000036549.13	ZZZ3	chr1	-	77641521	77641655	77584516	77584655	77683261	77683419	8724	7,13,9	0,0,0	14,18,23	1,0,0	208	74	1	1	1.0,1.0,1.0	0.833,1.0,1.0	0.056
SE	8725	ENSG00000271723.5	MROH7-TTC4	chr1	+	54670496	54670576	54668853	54668937	54670799	54670929	8725	4,6,1	0,2,0	12,9,9	0,1,0	154	74	1	1	1.0,0.59,1.0	1.0,0.812,1.0	-0.074
SE	8726	ENSG00000271723.5	MROH7-TTC4	chr1	+	54673700	54673805	54673090	54673186	54674015	54674151	8726	4,0,0	0,0,0	0,2,7	0,1,1	179	74	1	1	1.0,NA,NA	NA,0.453,0.743	0.402
SE	8727	ENSG00000271723.5	MROH7-TTC4	chr1	+	54709013	54709076	54706434	54706537	54715522	54715610	8727	10,19,13	1,2,0	27,16,35	1,0,1	137	74	1	1	0.844,0.837,1.0	0.936,1.0,0.95	-0.068
SE	8728	ENSG00000143845.15	ETNK2	chr1	-	204149702	204149962	204146641	204146764	204151594	204151894	8728	1,3,3	0,0,1	1,4,2	0,0,0	334	74	1	1	1.0,1.0,0.399	1.0,1.0,1.0	-0.2
SE	8729	ENSG00000126217.22	MCF2L	chr13	+	113090067	113090160	113089609	113089728	113091120	113091195	8729	0,1,0	0,0,0	0,0,0	0,0,1	167	74	1	1	NA,1.0,NA	NA,NA,0.0	1
SE	8730	ENSG00000126217.22	MCF2L	chr13	+	113091120	113091195	113089609	113089728	113094513	113094635	8730	0,0,0	3,0,1	0,0,1	0,2,1	149	74	1	1	0.0,NA,0.0	NA,0.0,0.332	-0.166
SE	8731	ENSG00000141040.15	ZNF287	chr17	-	16567328	16567929	16566524	16566622	16568951	16569204	8731	15,3,7	1,0,0	20,10,13	1,0,0	675	74	1	1	0.622,1.0,1.0	0.687,1.0,1.0	-0.022
SE	8732	ENSG00000119771.15	KLHL29	chr2	+	23684398	23684537	23642337	23642850	23691673	23691876	8732	2,0,2	0,0,0	0,1,1	0,0,1	213	74	1	1	1.0,NA,1.0	NA,1.0,0.258	0.371
SE	8733	ENSG00000289165.2	ENSG00000289165	chr3	+	192567514	192567624	192566963	192567171	192571412	192571641	8733	6,5,7	0,0,0	6,9,8	0,0,1	184	74	1	1	1.0,1.0,1.0	1.0,1.0,0.763	0.079
SE	8735	ENSG00000075391.18	RASAL2	chr1	+	178390099	178390206	178299991	178300118	178420510	178420620	8735	20,13,21	0,0,0	29,40,25	0,1,0	181	74	1	1	1.0,1.0,1.0	1.0,0.942,1.0	0.019
SE	8736	ENSG00000075391.18	RASAL2	chr1	+	178470692	178470723	178467333	178467421	178473074	178479778	8736	14,4,16	11,11,8	10,13,15	12,13,23	105	74	0.547024	1	0.473,0.204,0.585	0.37,0.413,0.315	0.055
SE	8737	ENSG00000117305.15	HMGCL	chr1	-	23810735	23810799	23808134	23808323	23814189	23814338	8737	0,0,1	0,1,0	1,2,0	0,0,0	138	74	1	1	NA,0.0,1.0	1.0,1.0,NA	-0.5
SE	8738	ENSG00000117305.15	HMGCL	chr1	-	23814189	23814338	23808134	23808323	23816674	23816770	8738	2,3,0	1,0,1	3,5,3	0,0,0	223	74	1	1	0.399,1.0,0.0	1.0,1.0,1.0	-0.534
SE	8742	ENSG00000117054.15	ACADM	chr1	+	75728388	75728488	75724779	75724817	75732643	75732741	8742	48,46,40	5,2,1	107,103,88	4,5,3	174	74	0.718249	1	0.803,0.907,0.944	0.919,0.898,0.926	-0.03
SE	8743	ENSG00000117054.15	ACADM	chr1	+	75728400	75728488	75724430	75724817	75732643	75732741	8743	64,74,60	5,2,1	151150130	4,5,3	162	74	0.720083	1	0.854,0.944,0.965	0.945,0.932,0.952	-0.022
SE	8745	ENSG00000117054.15	ACADM	chr1	+	75733050	75733149	75732852	75732922	75733527	75733628	8745	0,1,0	4,2,5	1,1,1	5,7,4	173	74	0.1046	1	0.0,0.176,0.0	0.079,0.058,0.097	-0.019
SE	8746	ENSG00000117054.15	ACADM	chr1	+	75733527	75733628	75732852	75732922	75734790	75734871	8746	17,16,16	0,0,0	31,31,20	1,2,0	175	74	0.519005	1	1.0,1.0,1.0	0.929,0.868,1.0	0.068
SE	8748	ENSG00000117054.15	ACADM	chr1	+	75750450	75750546	75749418	75749559	75761121	75761370	8748	9,14,11	0,0,1	30,22,36	0,0,0	170	74	1	1	1.0,1.0,0.827	1.0,1.0,1.0	-0.058
SE	8749	ENSG00000117054.15	ACADM	chr1	+	75750769	75750891	75750450	75750546	75761121	75763486	8749	0,0,0	5,7,8	1,0,0	15,16,21	196	74	1	1	0.0,0.0,0.0	0.025,0.0,0.0	-0.008
SE	8752	ENSG00000153132.13	CLGN	chr4	-	140401984	140402066	140400356	140400549	140405941	140406083	8752	3,5,7	0,0,0	20,13,17	1,0,0	156	74	1	1	1.0,1.0,1.0	0.905,1.0,1.0	0.032
SE	8753	ENSG00000153132.13	CLGN	chr4	-	140426703	140426787	140412934	140413087	140427536	140427661	8753	1,0,0	3,0,1	0,0,1	1,1,2	158	74	1	1	0.135,NA,0.0	0.0,0.0,0.19	0.004
SE	8756	ENSG00000121481.11	RNF2	chr1	+	185093060	185093276	185091578	185091739	185098071	185098344	8756	25,21,49	0,0,0	64,64,43	1,0,0	290	74	1	1	1.0,1.0,1.0	0.942,1.0,1.0	0.019
SE	8759	ENSG00000114316.13	USP4	chr3	-	49278813	49278902	49277143	49278451	49280743	49280847	8759	9,5,7	1,1,0	7,4,2	0,0,1	163	74	1	1	0.803,0.694,1.0	1.0,1.0,0.476	0.007
SE	8760	ENSG00000114316.13	USP4	chr3	-	49283986	49284136	49280743	49280847	49284465	49284584	8760	9,6,14	0,1,0	13,14,17	0,0,0	224	74	1	1	1.0,0.665,1.0	1.0,1.0,1.0	-0.112
SE	8761	ENSG00000114316.13	USP4	chr3	-	49286097	49286325	49284848	49284919	49292509	49292598	8761	38,30,30	0,0,0	43,50,53	0,1,0	302	74	1	1	1.0,1.0,1.0	1.0,0.925,1.0	0.025
SE	8762	ENSG00000114316.13	USP4	chr3	-	49311513	49311654	49310619	49310737	49324701	49324763	8762	8,2,4	0,0,0	6,5,4	0,1,0	215	74	1	1	1.0,1.0,1.0	1.0,0.632,1.0	0.123
SE	8763	ENSG00000185278.16	ZBTB37	chr1	+	173868924	173869120	173868379	173868405	173870196	173871148	8763	2,2,4	0,0,1	3,4,5	1,1,0	270	74	1	1	1.0,1.0,0.523	0.451,0.523,1.0	0.183
SE	8764	ENSG00000185278.16	ZBTB37	chr1	+	173873466	173873566	173870196	173871148	173885635	173887452	8764	4,5,8	0,1,0	19,14,20	0,1,0	174	74	1	1	1.0,0.68,1.0	1.0,0.856,1.0	-0.059
SE	8765	ENSG00000141738.14	GRB7	chr17	+	39745912	39746000	39745727	39745788	39746108	39746202	8765	0,1,0	0,0,0	0,0,0	0,1,1	162	74	1	1	NA,1.0,NA	NA,0.0,0.0	1
SE	8770	ENSG00000162493.17	PDPN	chr1	+	13610386	13610516	13607172	13607306	13613686	13613725	8770	10,10,10	0,0,0	44,33,33	1,0,0	204	74	1	1	1.0,1.0,1.0	0.941,1.0,1.0	0.02
SE	8773	ENSG00000104218.16	CSPP1	chr8	+	67091802	67091883	67086006	67086110	67093542	67093641	8773	2,1,1	1,0,0	0,4,0	1,2,1	155	74	4.51872e-05	0.00414154	0.488,1.0,1.0	0.0,0.488,0.0	0.667
SE	8774	ENSG00000104218.16	CSPP1	chr8	+	67093542	67093641	67086006	67086110	67095292	67095732	8774	8,6,3	0,0,1	16,11,15	0,0,0	173	74	1	1	1.0,1.0,0.562	1.0,1.0,1.0	-0.146
SE	8777	ENSG00000104218.16	CSPP1	chr8	+	67137455	67137603	67131950	67132080	67149782	67149935	8777	9,6,15	1,0,0	20,20,19	0,0,1	222	74	1	1	0.75,1.0,1.0	1.0,1.0,0.864	-0.038
SE	8782	ENSG00000270800.4	RPS10-NUDT3	chr6	-	34293450	34293535	34284886	34288931	34295640	34295685	8782	42,25,42	0,0,0	96101110	0,0,1	159	74	1	1	1.0,1.0,1.0	1.0,1.0,0.981	0.006
SE	8784	ENSG00000169118.18	CSNK1G1	chr15	-	64188374	64188485	64180347	64180454	64203081	64203189	8784	0,0,0	0,0,1	1,1,0	1,1,0	185	74	1	1	NA,NA,0.0	0.286,0.286,NA	-0.286
SE	8786	ENSG00000112033.14	PPARD	chr6	+	35347066	35347150	35342557	35342681	35410986	35411217	8786	14,5,10	1,0,0	13,15,20	0,0,1	158	74	1	1	0.868,1.0,1.0	1.0,1.0,0.904	-0.012
SE	8787	ENSG00000112033.14	PPARD	chr6	+	35397497	35397593	35347066	35347150	35410986	35411217	8787	0,0,0	8,1,4	0,0,1	4,11,11	170	74	1	1	0.0,0.0,0.0	0.0,0.0,0.038	-0.013
SE	8789	ENSG00000178035.13	IMPDH2	chr3	-	49028247	49028322	49027709	49027916	49028430	49028532	8789	48,29,52	1,0,0	103105109	0,0,1	149	74	1	1	0.96,1.0,1.0	1.0,1.0,0.982	-0.007
SE	8790	ENSG00000183011.14	NAA38	chr17	-	7866490	7866558	7857014	7857198	7883234	7883335	8790	0,0,0	0,0,1	0,1,0	4,4,0	142	74	1	1	NA,NA,0.0	0.0,0.115,NA	-0.058
SE	8804	ENSG00000010165.20	METTL13	chr1	+	171790451	171790616	171787734	171787930	171792016	171792235	8804	5,8,6	0,0,1	14,9,10	0,0,0	239	74	1	1	1.0,1.0,0.65	1.0,1.0,1.0	-0.117
SE	8809	ENSG00000115935.19	WIPF1	chr2	-	174597600	174597858	174585522	174585611	174682773	174682899	8809	1,0,0	2,8,5	0,0,1	6,7,6	332	74	1	1	0.1,0.0,0.0	0.0,0.0,0.036	0.021
SE	8811	ENSG00000234741.10	GAS5	chr1	-	173864483	173864502	173864143	173864304	173864674	173864704	8811	2,4,1	0,0,1	11,6,16	0,0,0	93	74	1	1	1.0,1.0,0.443	1.0,1.0,1.0	-0.186
SE	8812	ENSG00000234741.10	GAS5	chr1	-	173864483	173864506	173863900	173864304	173864674	173864704	8812	8,11,6	0,0,1	39,31,39	0,0,0	97	74	1	1	1.0,1.0,0.821	1.0,1.0,1.0	-0.06
SE	8842	ENSG00000117523.18	PRRC2C	chr1	+	171545478	171545687	171539970	171542229	171550085	171550240	8842	67,47,53	0,0,0	89,84,74	1,0,0	283	74	1	1	1.0,1.0,1.0	0.959,1.0,1.0	0.014
SE	8843	ENSG00000117523.18	PRRC2C	chr1	+	171568246	171568339	171566591	171566843	171571319	171571421	8843	15,10,13	1,0,0	27,21,23	0,1,0	167	74	1	1	0.869,1.0,1.0	1.0,0.903,1.0	-0.011
SE	8844	ENSG00000117523.18	PRRC2C	chr1	+	171587647	171587751	171587002	171587221	171588378	171588505	8844	25,23,43	0,0,1	52,47,33	2,1,0	178	74	0.464877	1	1.0,1.0,0.947	0.915,0.951,1.0	0.027
SE	8845	ENSG00000117523.18	PRRC2C	chr1	+	171589368	171589605	171588378	171588505	171591586	171593511	8845	2,1,1	7,11,15	1,3,2	32,18,17	311	74	0.784981	1	0.064,0.021,0.016	0.007,0.038,0.027	0.01
SE	8846	ENSG00000263001.8	GTF2I	chr7	+	74714856	74714916	74711031	74711109	74716893	74716950	8846	2,5,8	86,60,94	7,10,6	179170138	134	74	0.613345	1	0.013,0.044,0.045	0.021,0.031,0.023	0.009
SE	8847	ENSG00000263001.8	GTF2I	chr7	+	74718878	74718941	74716893	74716950	74728785	74728896	8847	8,6,4	5,2,9	15,8,8	16,19,22	137	74	0.171815	1	0.464,0.618,0.194	0.336,0.185,0.164	0.197
SE	8849	ENSG00000101353.16	MROH8	chr20	-	37137809	37137970	37128820	37129167	37141161	37141314	8849	2,1,1	0,0,0	5,2,4	0,0,1	235	74	1	1	1.0,1.0,1.0	1.0,1.0,0.557	0.148
SE	8852	ENSG00000101353.16	MROH8	chr20	-	37173994	37174116	37171911	37172057	37179222	37179387	8852	5,4,3	0,1,0	6,5,2	0,1,0	196	74	1	1	1.0,0.602,1.0	1.0,0.654,1.0	-0.017
SE	8853	ENSG00000116729.14	WLS	chr1	-	68193954	68194221	68159122	68159247	68232193	68232545	8853	54,46,53	0,1,0	132115116	0,0,1	341	74	1	1	1.0,0.909,1.0	1.0,1.0,0.962	-0.018
SE	8854	ENSG00000116729.14	WLS	chr1	-	68193954	68194227	68159122	68159247	68232193	68232523	8854	58,48,54	0,1,0	137120122	0,0,1	347	74	1	1	1.0,0.911,1.0	1.0,1.0,0.963	-0.017
SE	8866	ENSG00000163328.14	GPR155	chr2	-	174482872	174482918	174481496	174481987	174486872	174487094	8866	0,1,0	1,0,0	0,0,0	0,2,1	120	74	1	1	0.0,1.0,NA	NA,0.0,0.0	0.5
SE	8867	ENSG00000163328.14	GPR155	chr2	-	174483009	174483158	174481496	174481987	174486872	174487037	8867	0,0,0	1,0,0	0,2,0	0,2,1	223	74	1	1	0.0,NA,NA	NA,0.249,0.0	-0.124
SE	8872	ENSG00000075945.13	KIFAP3	chr1	-	170041676	170041840	170039232	170039288	170046711	170046866	8872	1,0,1	21,16,28	0,0,1	27,21,19	238	74	1	1	0.015,0.0,0.011	0.0,0.0,0.016	0.003
SE	8877	ENSG00000143153.14	ATP1B1	chr1	+	169111369	169111498	169106419	169106926	169124883	169125039	8877	54,47,67	0,0,0	99,95,102	1,0,0	203	74	1	1	1.0,1.0,1.0	0.973,1.0,1.0	0.009
SE	8888	ENSG00000237187.9	NR2F1-AS1	chr5	-	93580466	93580691	93563363	93563463	93581141	93581199	8888	0,1,0	0,0,0	3,2,0	0,2,0	299	74	1	1	NA,1.0,NA	1.0,0.198,NA	0.401
SE	8890	ENSG00000143514.18	TP53BP2	chr1	-	223803270	223803452	223802730	223802895	223804173	223804348	8890	26,19,27	0,0,1	60,38,36	0,0,0	256	74	1	1	1.0,1.0,0.886	1.0,1.0,1.0	-0.038
SE	8891	ENSG00000143514.18	TP53BP2	chr1	-	223806845	223806947	223804173	223804348	223810430	223810513	8891	8,10,17	0,0,0	21,25,25	0,1,0	176	74	1	1	1.0,1.0,1.0	1.0,0.913,1.0	0.029
SE	8892	ENSG00000143514.18	TP53BP2	chr1	-	223818205	223818337	223814239	223814353	223821219	223821367	8892	0,0,1	5,8,4	4,1,1	10,7,5	206	74	0.0279323	0.534086	0.0,0.0,0.082	0.126,0.049,0.067	-0.053
SE	8893	ENSG00000143514.18	TP53BP2	chr1	-	223821219	223821367	223814239	223814353	223845653	223845930	8893	15,18,13	1,0,0	21,18,19	0,1,1	222	74	1	1	0.833,1.0,1.0	1.0,0.857,0.864	0.037
SE	8901	ENSG00000081026.19	MAGI3	chr1	+	113590483	113590658	113585386	113585596	113594480	113594560	8901	5,4,2	0,0,1	10,6,5	0,0,0	249	74	1	1	1.0,1.0,0.373	1.0,1.0,1.0	-0.209
SE	8902	ENSG00000081026.19	MAGI3	chr1	+	113618531	113618606	113614600	113614658	113619735	113619830	8902	0,0,0	6,2,3	0,1,0	4,4,6	149	74	1	1	0.0,0.0,0.0	0.0,0.11,0.0	-0.037
SE	8904	ENSG00000047315.17	POLR2B	chr4	+	56985279	56985457	56978868	56979004	56986353	56986426	8904	0,1,1	2,7,4	0,0,0	7,9,9	252	74	1	1	0.0,0.04,0.068	0.0,0.0,0.0	0.036
SE	8907	ENSG00000143384.14	MCL1	chr1	-	150578243	150578491	150574175	150577491	150578842	150578963	8907	127101150	0,1,0	169158146	0,0,0	322	74	1	1	1.0,0.959,1.0	1.0,1.0,1.0	-0.014
SE	8914	ENSG00000174501.15	ANKRD36C	chr2	-	95852125	95852196	95851693	95851787	95853708	95853861	8914	1,1,3	2,1,1	0,1,1	1,3,3	145	74	1	1	0.203,0.338,0.605	0.0,0.145,0.145	0.285
SE	8915	ENSG00000198911.13	SREBF2	chr22	+	41873797	41874019	41870888	41871035	41875336	41875451	8915	86,54,102	0,0,2	112,129,96	2,0,0	296	74	1	1	1.0,1.0,0.927	0.933,1.0,1.0	-0.002
SE	8916	ENSG00000198911.13	SREBF2	chr22	+	41897051	41897161	41894819	41894937	41898648	41898781	8916	4,6,11	0,1,0	18,19,9	0,0,0	184	74	1	1	1.0,0.707,1.0	1.0,1.0,1.0	-0.098
SE	8922	ENSG00000205678.8	TECRL	chr4	-	64281040	64281086	64275256	64277051	64281473	64281559	8922	12,14,15	0,0,0	19,16,20	0,0,3	120	74	0.708069	1	1.0,1.0,1.0	1.0,1.0,0.804	0.065
SE	8923	ENSG00000205678.8	TECRL	chr4	-	64281040	64281086	64277701	64280199	64281473	64281559	8923	14,14,16	1,1,2	21,18,25	1,3,5	120	74	0.379219	1	0.896,0.896,0.831	0.928,0.787,0.755	0.051
SE	8924	ENSG00000205678.8	TECRL	chr4	-	64281473	64281559	64281040	64281086	64289709	64289767	8924	24,20,29	1,0,0	39,35,39	0,0,0	160	74	1	1	0.917,1.0,1.0	1.0,1.0,1.0	-0.028
SE	8925	ENSG00000205678.8	TECRL	chr4	-	64305165	64305238	64299973	64300017	64309825	64309931	8925	13,9,17	0,0,2	22,15,19	1,0,0	147	74	1	1	1.0,1.0,0.811	0.917,1.0,1.0	-0.035
SE	8926	ENSG00000205726.15	ITSN1	chr21	+	33721177	33721270	33718796	33718856	33722587	33722651	8926	25,22,19	0,1,0	42,41,48	0,0,0	167	74	1	1	1.0,0.907,1.0	1.0,1.0,1.0	-0.031
SE	8927	ENSG00000205726.15	ITSN1	chr21	+	33767712	33767828	33765874	33766012	33772060	33772323	8927	37,26,42	0,1,2	66,62,62	0,0,0	190	74	0.467721	1	1.0,0.91,0.891	1.0,1.0,1.0	-0.066
SE	8931	ENSG00000272146.6	ARF4-AS1	chr3	+	57600058	57600169	57597714	57597752	57600742	57600920	8931	1,0,0	0,0,0	0,0,1	0,1,0	185	74	1	1	1.0,NA,NA	NA,0.0,1.0	0.5
SE	8933	ENSG00000127948.17	POR	chr7	+	75915660	75915767	75915156	75915179	75953988	75954180	8933	1,0,0	0,0,0	0,0,0	0,0,3	181	74	1	1	1.0,NA,NA	NA,NA,0.0	1
SE	8935	ENSG00000127948.17	POR	chr7	+	75946771	75947244	75915156	75915179	75953988	75954180	8935	0,0,1	0,0,0	1,0,3	0,0,3	547	74	1	1	NA,NA,1.0	1.0,NA,0.119	0.441
SE	8943	ENSG00000143190.23	POU2F1	chr1	+	167303473	167303574	167220897	167220958	167332469	167332535	8943	0,0,1	5,3,1	0,1,1	7,4,5	175	74	1	1	0.0,0.0,0.297	0.0,0.096,0.078	0.041
SE	8948	ENSG00000157077.16	ZFYVE9	chr1	+	52199250	52199431	52142211	52142403	52216368	52216474	8948	0,0,0	2,0,4	1,2,0	6,4,2	255	74	1	1	0.0,NA,0.0	0.046,0.127,0.0	-0.058
SE	8949	ENSG00000157077.16	ZFYVE9	chr1	+	52266654	52266831	52263772	52263872	52268462	52268632	8949	2,7,3	0,0,0	9,11,11	1,1,0	251	74	1	1	1.0,1.0,1.0	0.726,0.764,1.0	0.17
SE	8950	ENSG00000163872.16	YEATS2	chr3	+	183724418	183724531	183721890	183722136	183728689	183728851	8950	9,13,12	0,0,0	16,11,14	1,1,0	187	74	1	1	1.0,1.0,1.0	0.864,0.813,1.0	0.108
SE	8951	ENSG00000163872.16	YEATS2	chr3	+	183736717	183736829	183728689	183728851	183747671	183747716	8951	16,20,24	1,0,0	25,33,30	0,1,0	186	74	1	1	0.864,1.0,1.0	1.0,0.929,1.0	-0.022
SE	8952	ENSG00000163872.16	YEATS2	chr3	+	183772304	183772563	183762096	183762279	183773632	183773794	8952	10,10,9	0,0,0	20,15,21	0,0,2	333	74	1	1	1.0,1.0,1.0	1.0,1.0,0.7	0.1
SE	8953	ENSG00000163872.16	YEATS2	chr3	+	183803255	183803335	183801454	183801528	183803986	183804188	8953	4,7,9	1,0,0	12,15,9	0,0,0	154	74	1	1	0.658,1.0,1.0	1.0,1.0,1.0	-0.114
SE	8955	ENSG00000233251.8	ENSG00000233251	chr2	-	56175677	56176150	56173632	56175596	56177562	56177735	8955	2,3,3	0,0,0	1,3,1	1,0,0	547	74	1	1	1.0,1.0,1.0	0.119,1.0,1.0	0.294
SE	8975	ENSG00000145907.16	G3BP1	chr5	+	151794158	151794249	151790888	151791062	151795478	151795575	8975	25,27,31	0,0,0	83,56,62	0,1,0	165	74	1	1	1.0,1.0,1.0	1.0,0.962,1.0	0.013
SE	8977	ENSG00000145907.16	G3BP1	chr5	+	151803537	151803636	151800759	151800869	151803884	151804213	8977	0,0,0	26,16,17	2,0,0	63,48,51	173	74	1	1	0.0,0.0,0.0	0.013,0.0,0.0	-0.004
SE	8987	ENSG00000114054.14	PCCB	chr3	+	136326325	136326385	136316940	136317064	136326802	136326910	8987	0,1,0	4,1,4	0,0,0	4,6,3	134	74	1	1	0.0,0.356,0.0	0.0,0.0,0.0	0.119
SE	8988	ENSG00000170633.17	RNF34	chr12	+	121402741	121402807	121400118	121400218	121416158	121416377	8988	1,0,0	2,2,2	0,0,2	3,2,1	140	74	0.799454	1	0.209,0.0,0.0	0.0,0.0,0.514	-0.102
SE	8989	ENSG00000117143.14	UAP1	chr1	+	162592731	162592782	162590322	162590511	162597791	162597858	8989	1,0,0	0,0,0	3,2,1	0,0,1	125	74	1	1	1.0,NA,NA	1.0,1.0,0.372	0.209
SE	8998	ENSG00000164347.18	GFM2	chr5	-	74738501	74738642	74738317	74738417	74739988	74740137	8998	13,10,8	1,0,0	20,14,21	1,0,0	215	74	1	1	0.817,1.0,1.0	0.873,1.0,1.0	-0.019
SE	8999	ENSG00000164347.18	GFM2	chr5	-	74765034	74765152	74763679	74763766	74766937	74767105	8999	0,1,0	12,4,11	0,0,0	10,10,12	192	74	1	1	0.0,0.088,0.0	0.0,0.0,0.0	0.029
SE	9000	ENSG00000039560.14	RAI14	chr5	+	34686871	34686955	34656327	34656475	34757467	34757598	9000	44,54,88	0,1,0	44,55,19	0,0,0	158	74	1	1	1.0,0.962,1.0	1.0,1.0,1.0	-0.013
SE	9001	ENSG00000039560.14	RAI14	chr5	+	34688067	34688248	34686871	34686955	34757467	34757598	9001	1,0,2	32,40,68	0,1,2	32,43,14	255	74	1	1	0.009,0.0,0.008	0.0,0.007,0.04	-0.01
SE	9002	ENSG00000039560.14	RAI14	chr5	+	34813573	34813660	34812179	34812208	34814582	34814669	9002	5,1,2	10,10,13	2,0,2	5,12,3	161	74	0.318473	1	0.187,0.044,0.066	0.155,0.0,0.235	-0.031
SE	9003	ENSG00000039560.14	RAI14	chr5	+	34818796	34818851	34814582	34814669	34821731	34821850	9003	75,46,99	0,1,0	54,67,45	0,0,0	129	74	1	1	1.0,0.963,1.0	1.0,1.0,1.0	-0.012
SE	9004	ENSG00000039560.14	RAI14	chr5	+	34826329	34826479	34822955	34824491	34829731	34829797	9004	164119168	0,0,1	107,124,81	0,0,0	224	74	1	1	1.0,1.0,0.982	1.0,1.0,1.0	-0.006
SE	9005	ENSG00000160352.16	ZNF714	chr19	+	21083977	21084069	21082173	21082348	21098184	21098311	9005	2,2,3	0,1,0	9,1,7	0,0,0	166	74	1	1	1.0,0.471,1.0	1.0,1.0,1.0	-0.176
SE	9006	ENSG00000160352.16	ZNF714	chr19	+	21083977	21084069	21082173	21082348	21116806	21118885	9006	1,2,0	0,1,0	4,2,4	0,0,0	166	74	1	1	1.0,0.471,NA	1.0,1.0,1.0	-0.264
SE	9009	ENSG00000163138.19	PACRGL	chr4	+	20702140	20702221	20700475	20700747	20704465	20704533	9009	0,0,0	2,1,0	3,1,3	0,0,0	155	74	1	1	0.0,0.0,NA	1.0,1.0,1.0	-1
SE	9012	ENSG00000163138.19	PACRGL	chr4	+	20716106	20716248	20713431	20713539	20727284	20727589	9012	0,0,0	0,2,0	0,0,3	0,0,0	216	74	1	1	NA,0.0,NA	NA,NA,1.0	-1
SE	9013	ENSG00000163138.19	PACRGL	chr4	+	20724807	20724888	20713431	20713539	20727284	20732557	9013	0,1,0	0,2,0	1,1,0	0,0,0	155	74	1	1	NA,0.193,NA	1.0,1.0,NA	-0.807
SE	9014	ENSG00000050393.12	MCUR1	chr6	-	13793893	13793947	13791877	13791992	13798832	13798904	9014	66,55,66	0,0,0	113,140,91	1,0,0	128	74	1	1	1.0,1.0,1.0	0.985,1.0,1.0	0.005
SE	9015	ENSG00000151689.13	INPP1	chr2	+	190348887	190349031	190343588	190343961	190360038	190360306	9015	0,1,0	0,0,0	0,0,0	0,1,0	218	74	1	1	NA,1.0,NA	NA,0.0,NA	1
SE	9017	ENSG00000143222.12	UFC1	chr1	+	161158120	161158211	161157616	161157693	161158411	161158856	9017	18,13,19	2,1,1	38,39,34	2,1,0	165	74	0.18122	1	0.801,0.854,0.895	0.895,0.946,1.0	-0.097
SE	9018	ENSG00000135655.16	USP15	chr12	+	62325871	62325933	62321463	62321609	62349220	62349307	9018	22,17,24	1,0,0	34,27,30	0,0,0	136	74	1	1	0.923,1.0,1.0	1.0,1.0,1.0	-0.026
SE	9019	ENSG00000135655.16	USP15	chr12	+	62349220	62349307	62325871	62325933	62355330	62355475	9019	11,12,19	0,1,3	28,20,22	3,1,2	161	74	0.828863	1	1.0,0.847,0.744	0.811,0.902,0.835	0.014
SE	9020	ENSG00000206562.12	METTL6	chr3	-	15415497	15415583	15414020	15414162	15415771	15415942	9020	0,3,0	0,0,1	2,2,1	0,0,3	160	74	1	1	NA,1.0,0.0	1.0,1.0,0.134	-0.211
SE	9027	ENSG00000141458.13	NPC1	chr18	-	23548005	23548108	23544959	23545149	23551626	23551727	9027	2,1,3	0,0,1	1,3,1	0,0,0	177	74	1	1	1.0,1.0,0.556	1.0,1.0,1.0	-0.148
SE	9028	ENSG00000213699.9	SLC35F6	chr2	+	26775043	26775215	26774250	26774323	26775463	26775676	9028	6,11,10	0,0,0	13,11,8	0,0,1	246	74	1	1	1.0,1.0,1.0	1.0,1.0,0.706	0.098
SE	9030	ENSG00000262879.7	ENSG00000262879	chr17	-	47035043	47035126	47033277	47033381	47056459	47056753	9030	0,0,1	0,0,0	0,0,1	0,2,0	157	74	1	1	NA,NA,1.0	NA,0.0,1.0	0.5
SE	9031	ENSG00000262879.7	ENSG00000262879	chr17	-	47054117	47054213	47033319	47033381	47056459	47056753	9031	1,2,0	0,0,0	2,1,3	0,2,0	170	74	1	1	1.0,1.0,NA	1.0,0.179,1.0	0.274
SE	9033	ENSG00000162458.13	FBLIM1	chr1	+	15777169	15777287	15774617	15774796	15784547	15785329	9033	25,19,48	0,0,0	48,52,40	0,0,1	192	74	1	1	1.0,1.0,1.0	1.0,1.0,0.939	0.02
SE	9036	ENSG00000132716.19	DCAF8	chr1	-	160225061	160225119	160224441	160224549	160225590	160225663	9036	13,12,19	1,0,0	34,26,19	0,0,3	132	74	0.679665	1	0.879,1.0,1.0	1.0,1.0,0.78	0.033
SE	9037	ENSG00000132716.19	DCAF8	chr1	-	160243959	160244034	160239221	160240370	160261284	160261325	9037	36,11,43	0,0,0	51,59,48	2,0,1	149	74	0.372227	1	1.0,1.0,1.0	0.927,1.0,0.96	0.038
SE	9038	ENSG00000132716.19	DCAF8	chr1	-	160243959	160244034	160239221	160240370	160262116	160262425	9038	19,9,23	0,1,0	31,39,32	0,0,0	149	74	1	1	1.0,0.817,1.0	1.0,1.0,1.0	-0.061
SE	9039	ENSG00000132716.19	DCAF8	chr1	-	160243959	160244034	160239221	160240370	160262448	160262549	9039	18,7,23	1,0,0	26,36,31	3,2,0	149	74	0.0855977	1	0.899,1.0,1.0	0.811,0.899,1.0	0.063
SE	9040	ENSG00000132716.19	DCAF8	chr1	-	160261284	160261325	160243959	160244034	160262275	160262436	9040	15,5,19	0,1,0	23,18,10	0,1,2	115	74	0.796734	1	1.0,0.763,1.0	1.0,0.921,0.763	0.026
SE	9041	ENSG00000132716.19	DCAF8	chr1	-	160261284	160261358	160239221	160240370	160262116	160262425	9041	1,1,0	0,1,0	9,4,4	0,0,0	148	74	1	1	1.0,0.333,NA	1.0,1.0,1.0	-0.334
SE	9042	ENSG00000132716.19	DCAF8	chr1	-	160261284	160261358	160239221	160240370	160262448	160262549	9042	1,0,1	1,0,0	3,1,1	3,2,0	148	74	1	1	0.333,NA,1.0	0.333,0.2,1.0	0.155
SE	9043	ENSG00000132716.19	DCAF8	chr1	-	160261284	160261358	160243959	160244034	160262116	160262425	9043	19,7,22	1,4,2	33,27,20	6,4,1	148	74	0.935492	1	0.905,0.467,0.846	0.733,0.771,0.909	-0.065
SE	9044	ENSG00000132716.19	DCAF8	chr1	-	160261284	160261358	160243959	160244034	160262275	160262476	9044	19,6,23	0,1,0	26,24,17	0,1,2	148	74	0.852238	1	1.0,0.75,1.0	1.0,0.923,0.81	0.006
SE	9045	ENSG00000132716.19	DCAF8	chr1	-	160261284	160261358	160243959	160244034	160262448	160262549	9045	19,6,23	0,2,2	27,24,17	1,1,0	148	74	0.887863	1	1.0,0.6,0.852	0.931,0.923,1.0	-0.134
SE	9046	ENSG00000166689.18	PLEKHA7	chr11	-	16786228	16786387	16783699	16783833	16789095	16789296	9046	32,28,38	0,1,0	57,45,60	3,1,2	233	74	0.0118688	0.304518	1.0,0.899,1.0	0.858,0.935,0.905	0.067
SE	9047	ENSG00000166689.18	PLEKHA7	chr11	-	16826119	16826590	16816799	16817322	16841546	16841722	9047	287265339	0,0,0	719524579	0,0,1	545	74	1	1	1.0,1.0,1.0	1.0,1.0,0.987	0.004
SE	9048	ENSG00000166689.18	PLEKHA7	chr11	-	16841546	16841722	16826119	16826590	16851190	16851291	9048	65,64,80	1,0,0	159118112	1,0,1	250	74	1	1	0.951,1.0,1.0	0.979,1.0,0.971	0
SE	9049	ENSG00000162734.13	PEA15	chr1	+	160207132	160207237	160205420	160205522	160211542	160211716	9049	3,0,0	153134236	1,1,0	102,158,92	179	74	1	1	0.008,0.0,0.0	0.004,0.003,0.0	0
SE	9050	ENSG00000162734.13	PEA15	chr1	+	160208463	160208665	160207132	160207237	160211542	160211716	9050	2,1,3	1,0,0	4,1,1	0,0,0	276	74	1	1	0.349,1.0,1.0	1.0,1.0,1.0	-0.217
SE	9052	ENSG00000204822.7	MRPL53	chr2	-	74472357	74472470	74471981	74472252	74472568	74472680	9052	7,9,10	0,0,0	23,17,15	1,0,0	187	74	1	1	1.0,1.0,1.0	0.901,1.0,1.0	0.033
SE	9056	ENSG00000013374.17	NUB1	chr7	+	151368734	151368887	151367860	151367968	151374096	151374201	9056	11,10,11	0,0,0	21,25,15	0,1,0	227	74	1	1	1.0,1.0,1.0	1.0,0.891,1.0	0.036
SE	9058	ENSG00000144840.10	RABL3	chr3	-	120694152	120694224	120690448	120690487	120698422	120698573	9058	5,3,4	0,1,0	7,5,3	0,1,0	146	74	1	1	1.0,0.603,1.0	1.0,0.717,1.0	-0.038
SE	9059	ENSG00000052802.13	MSMO1	chr4	+	165333339	165333625	165327668	165327764	165337788	165337937	9059	22,15,29	0,0,0	26,36,17	0,1,0	360	74	1	1	1.0,1.0,1.0	1.0,0.881,1.0	0.04
SE	9067	ENSG00000136717.15	BIN1	chr2	-	127068162	127068255	127063932	127064018	127068923	127069031	9067	0,0,0	0,3,2	0,0,1	3,4,4	167	74	1	1	NA,0.0,0.0	0.0,0.0,0.1	-0.033
SE	9068	ENSG00000197713.15	RPE	chr2	+	210003437	210003468	210002627	210002783	210009656	210009736	9068	1,0,0	1,1,1	0,1,0	7,1,1	105	74	1	1	0.413,0.0,0.0	0.0,0.413,0.0	0
SE	9074	ENSG00000197713.15	RPE	chr2	+	210017789	210017887	210017472	210017559	210019668	210019735	9074	0,0,0	6,4,11	0,1,1	17,14,14	172	74	1	1	0.0,0.0,0.0	0.0,0.03,0.03	-0.02
SE	9077	ENSG00000145908.14	ZNF300	chr5	-	150903328	150903383	150903140	150903182	150903863	150903977	9077	0,0,0	1,1,2	1,0,0	1,4,1	129	74	1	1	0.0,0.0,0.0	0.365,0.0,0.0	-0.122
SE	9078	ENSG00000178105.12	DDX10	chr11	+	108685148	108685298	108679370	108679560	108688935	108689062	9078	0,0,0	2,1,1	0,1,0	3,1,3	224	74	1	1	0.0,0.0,0.0	0.0,0.248,0.0	-0.083
SE	9082	ENSG00000184277.13	TM2D3	chr15	-	101650003	101650161	101646724	101646899	101652270	101652376	9082	5,6,9	0,0,0	16,14,15	0,0,1	232	74	1	1	1.0,1.0,1.0	1.0,1.0,0.827	0.058
SE	9083	ENSG00000184277.13	TM2D3	chr15	-	101651695	101651773	101650003	101650161	101652270	101652381	9083	3,2,1	1,2,2	6,2,2	5,0,2	152	74	0.520145	1	0.594,0.327,0.196	0.369,1.0,0.327	-0.193
SE	9085	ENSG00000146476.11	ARMT1	chr6	+	151454547	151454653	151452465	151452586	151458327	151458572	9085	14,14,19	1,0,0	58,46,31	0,0,3	180	74	0.784444	1	0.852,1.0,1.0	1.0,1.0,0.809	0.014
SE	9086	ENSG00000182919.15	C11orf54	chr11	+	93741962	93742094	93741658	93741728	93747296	93747448	9086	0,0,0	0,1,1	0,3,0	1,1,0	206	74	1	1	NA,0.0,0.0	0.0,0.519,NA	-0.26
SE	9089	ENSG00000182919.15	C11orf54	chr11	+	93755209	93755386	93753935	93754037	93757315	93757465	9089	13,15,15	0,0,0	31,18,26	1,0,0	251	74	1	1	1.0,1.0,1.0	0.901,1.0,1.0	0.033
SE	9100	ENSG00000104447.13	TRPS1	chr8	-	115623600	115623758	115619131	115620060	115668544	115668975	9100	0,1,0	2,0,0	2,1,2	1,6,0	232	74	1	1	0.0,1.0,NA	0.389,0.05,1.0	0.02
SE	9101	ENSG00000136141.15	LRCH1	chr13	+	46669029	46669156	46650200	46650345	46681740	46681846	9101	5,8,6	0,0,0	17,15,13	0,0,2	201	74	1	1	1.0,1.0,1.0	1.0,1.0,0.705	0.098
SE	9102	ENSG00000136141.15	LRCH1	chr13	+	46715559	46715664	46712524	46712597	46723220	46723330	9102	0,1,0	5,5,7	0,0,0	13,6,9	179	74	1	1	0.0,0.076,0.0	0.0,0.0,0.0	0.025
SE	9115	ENSG00000112701.18	SENP6	chr6	+	75640683	75640704	75634706	75634811	75647730	75647801	9115	0,2,2	0,1,0	1,4,2	0,0,3	95	74	1	1	NA,0.609,1.0	1.0,1.0,0.342	0.024
SE	9116	ENSG00000112701.18	SENP6	chr6	+	75647730	75647801	75634706	75634811	75659261	75659407	9116	15,7,3	0,1,1	11,12,14	0,0,0	145	74	1	1	1.0,0.781,0.605	1.0,1.0,1.0	-0.205
SE	9117	ENSG00000112701.18	SENP6	chr6	+	75702644	75703072	75697424	75697517	75709526	75709630	9117	36,29,22	1,1,0	59,47,48	1,0,0	502	74	1	1	0.841,0.81,1.0	0.897,1.0,1.0	-0.082
SE	9118	ENSG00000112701.18	SENP6	chr6	+	75713674	75713825	75713512	75713581	75715384	75715904	9118	24,10,13	1,0,0	32,34,26	0,0,0	225	74	1	1	0.888,1.0,1.0	1.0,1.0,1.0	-0.037
SE	9119	ENSG00000085511.20	MAP3K4	chr6	+	161048615	161049979	161034258	161034449	161070607	161070850	9119	40,44,57	0,0,0	93,89,95	0,0,1	1438	74	1	1	1.0,1.0,1.0	1.0,1.0,0.83	0.057
SE	9120	ENSG00000085511.20	MAP3K4	chr6	+	161098277	161098427	161097079	161097176	161101891	161101992	9120	1,0,1	0,0,2	2,0,1	0,3,1	224	74	1	1	1.0,NA,0.142	1.0,0.0,0.248	0.155
SE	9128	ENSG00000169231.13	THBS3	chr1	-	155204854	155204957	155203512	155203539	155205059	155205316	9128	0,0,2	0,1,1	3,1,2	0,0,0	177	74	1	1	NA,0.0,0.455	1.0,1.0,1.0	-0.772
SE	9138	ENSG00000162687.19	KCNT2	chr1	-	196305233	196305345	196285656	196285758	196315891	196316026	9138	1,2,1	0,0,0	1,2,2	0,1,0	186	74	1	1	1.0,1.0,1.0	1.0,0.443,1.0	0.186
SE	9141	ENSG00000162687.19	KCNT2	chr1	-	196373139	196373248	196342078	196342228	196398562	196398671	9141	2,0,2	0,0,0	4,3,6	1,0,0	183	74	1	1	1.0,NA,1.0	0.618,1.0,1.0	0.127
SE	9142	ENSG00000125457.15	MIF4GD	chr17	-	75267745	75267901	75266511	75267630	75268082	75268192	9142	1,1,2	0,0,1	5,2,5	0,1,0	230	74	1	1	1.0,1.0,0.392	1.0,0.392,1.0	0
SE	9143	ENSG00000125457.15	MIF4GD	chr17	-	75268082	75268192	75267537	75267630	75270113	75270227	9143	1,1,2	0,0,1	1,2,1	0,0,0	184	74	1	1	1.0,1.0,0.446	1.0,1.0,1.0	-0.185
SE	9144	ENSG00000125457.15	MIF4GD	chr17	-	75269346	75269448	75268082	75268192	75270113	75270245	9144	0,0,0	1,0,0	0,0,2	0,0,0	176	74	1	1	0.0,NA,NA	NA,NA,1.0	-1
SE	9145	ENSG00000125457.15	MIF4GD	chr17	-	75269346	75269469	75268082	75268192	75270113	75270245	9145	1,0,1	1,0,0	1,0,2	0,0,0	197	74	1	1	0.273,NA,1.0	1.0,NA,1.0	-0.363
SE	9146	ENSG00000291133.1	ENSG00000291133	chr7	-	35162000	35162094	35150087	35150274	35179017	35179155	9146	1,2,0	0,0,1	1,1,0	0,0,0	168	74	1	1	1.0,1.0,0.0	1.0,1.0,NA	-0.333
SE	9147	ENSG00000291133.1	ENSG00000291133	chr7	-	35164839	35164959	35162000	35162094	35179017	35179155	9147	1,1,2	0,1,0	2,0,4	0,0,0	194	74	1	1	1.0,0.276,1.0	1.0,NA,1.0	-0.241
SE	9162	ENSG00000176783.15	RUFY1	chr5	+	179580946	179581012	179577074	179577136	179585795	179585865	9162	7,2,7	0,0,0	11,6,8	0,1,0	140	74	1	1	1.0,1.0,1.0	1.0,0.76,1.0	0.08
SE	9166	ENSG00000175287.19	PHYHD1	chr9	+	128936582	128936645	128936447	128936503	128937756	128937778	9166	1,0,3	0,0,1	0,1,0	0,0,0	137	74	1	1	1.0,NA,0.618	NA,1.0,NA	-0.191
SE	9167	ENSG00000175287.19	PHYHD1	chr9	+	128937756	128937778	128936582	128936645	128940368	128940497	9167	1,0,2	1,0,0	0,1,0	0,0,0	96	74	1	1	0.435,NA,1.0	NA,1.0,NA	-0.282
SE	9168	ENSG00000166295.9	ANAPC16	chr10	+	72220053	72220379	72215999	72216072	72223887	72224056	9168	34,24,38	1,0,1	41,66,46	1,0,1	400	74	1	1	0.863,1.0,0.875	0.884,1.0,0.895	-0.014
SE	9169	ENSG00000166295.9	ANAPC16	chr10	+	72220053	72220379	72215999	72216138	72223887	72224056	9169	35,23,36	1,1,2	41,65,43	0,1,0	400	74	0.0136059	0.33202	0.866,0.81,0.769	1.0,0.923,1.0	-0.159
SE	9170	ENSG00000166295.9	ANAPC16	chr10	+	72223887	72224056	72220053	72220379	72230365	72230440	9170	36,14,45	0,0,0	70,59,52	1,0,0	243	74	1	1	1.0,1.0,1.0	0.955,1.0,1.0	0.015
SE	9181	ENSG00000088367.23	EPB41L1	chr20	+	36195328	36195364	36194211	36194360	36197858	36198041	9181	0,0,1	1,0,0	1,0,0	3,1,1	110	74	1	1	0.0,NA,1.0	0.183,0.0,0.0	0.439
SE	9182	ENSG00000088367.23	EPB41L1	chr20	+	36209487	36209898	36197858	36198041	36212271	36212376	9182	5,5,4	0,1,0	15,8,15	0,0,0	485	74	1	1	1.0,0.433,1.0	1.0,1.0,1.0	-0.189
SE	9183	ENSG00000088367.23	EPB41L1	chr20	+	36214356	36214440	36212271	36212376	36218875	36218962	9183	3,1,1	0,0,0	2,3,2	0,1,1	158	74	1	1	1.0,1.0,1.0	1.0,0.584,0.484	0.311
SE	9184	ENSG00000088367.23	EPB41L1	chr20	+	36214356	36214440	36212271	36212376	36221863	36221944	9184	1,1,0	0,0,0	2,0,0	0,1,0	158	74	1	1	1.0,1.0,NA	1.0,0.0,NA	0.5
SE	9185	ENSG00000088367.23	EPB41L1	chr20	+	36214359	36214440	36212271	36212376	36218875	36218962	9185	2,1,1	0,0,0	2,3,2	0,1,1	155	74	1	1	1.0,1.0,1.0	1.0,0.589,0.488	0.308
SE	9186	ENSG00000088367.23	EPB41L1	chr20	+	36214359	36214440	36212271	36212376	36221863	36221944	9186	0,1,0	0,0,0	2,0,0	0,1,0	155	74	1	1	NA,1.0,NA	1.0,0.0,NA	0.5
SE	9187	ENSG00000088367.23	EPB41L1	chr20	+	36218875	36218962	36212271	36212376	36221863	36221944	9187	0,0,1	0,0,0	1,1,1	0,1,0	161	74	1	1	NA,NA,1.0	1.0,0.315,1.0	0.228
SE	9188	ENSG00000088367.23	EPB41L1	chr20	+	36218875	36218962	36214356	36214440	36221863	36221944	9188	2,0,2	0,0,0	2,3,2	1,0,0	161	74	1	1	1.0,NA,1.0	0.479,1.0,1.0	0.174
SE	9189	ENSG00000088367.23	EPB41L1	chr20	+	36219760	36219844	36218875	36218962	36221863	36221944	9189	6,4,13	0,0,1	16,17,20	1,0,0	158	74	1	1	1.0,1.0,0.859	0.882,1.0,1.0	-0.008
SE	9190	ENSG00000143742.14	SRP9	chr1	+	225786861	225786985	225783299	225783368	225789239	225790466	9190	5,2,2	22,8,11	6,3,5	25,28,29	198	74	0.821627	1	0.078,0.085,0.064	0.082,0.039,0.061	0.015
SE	9191	ENSG00000143742.14	SRP9	chr1	+	225789033	225789141	225783299	225783368	225789239	225789524	9191	0,0,1	22,8,11	0,2,2	25,28,29	182	74	0.747522	1	0.0,0.0,0.036	0.0,0.028,0.027	-0.006
SE	9192	ENSG00000162614.19	NEXN	chr1	+	77917565	77917757	77916054	77916133	77917959	77918038	9192	10097431103	1,0,0	810894599	0,0,0	266	74	1	1	0.996,1.0,1.0	1.0,1.0,1.0	-0.001
SE	9193	ENSG00000162614.19	NEXN	chr1	+	77917959	77918038	77917565	77917757	77918124	77918273	9193	431325501	1,0,1	335433263	0,1,0	153	74	1	1	0.995,1.0,0.996	1.0,0.995,1.0	-0.001
SE	9194	ENSG00000162614.19	NEXN	chr1	+	77925187	77925229	77918124	77918273	77926413	77926611	9194	107117138	1,1,0	95,94,78	0,1,0	116	74	1	1	0.986,0.987,1.0	1.0,0.984,1.0	-0.004
SE	9195	ENSG00000162614.19	NEXN	chr1	+	77933281	77933479	77929315	77929504	77935822	77936044	9195	10638481323	1,0,2	9321047636	1,1,0	272	74	1	1	0.997,1.0,0.994	0.996,0.997,1.0	-0.001
SE	9196	ENSG00000162614.19	NEXN	chr1	+	77935822	77936044	77933281	77933479	77942022	77942208	9196	555362593	0,1,2	409417323	0,0,0	296	74	1	1	1.0,0.989,0.987	1.0,1.0,1.0	-0.008
SE	9203	ENSG00000060982.15	BCAT1	chr12	-	24894274	24894475	24881300	24881411	24948926	24949086	9203	5,1,5	0,0,0	10,19,9	0,1,1	275	74	1	1	1.0,1.0,1.0	1.0,0.836,0.708	0.152
SE	9212	ENSG00000196498.15	NCOR2	chr12	-	124327408	124327633	124326190	124326370	124330844	124330898	9212	30,26,38	0,1,1	70,50,43	0,0,2	299	74	1	1	1.0,0.865,0.904	1.0,1.0,0.842	-0.024
SE	9213	ENSG00000196498.15	NCOR2	chr12	-	124327546	124327633	124326190	124326370	124330844	124330898	9213	7,10,10	0,1,1	23,14,23	0,0,2	161	74	1	1	1.0,0.821,0.821	1.0,1.0,0.841	-0.066
SE	9214	ENSG00000196498.15	NCOR2	chr12	-	124335134	124335280	124334423	124334617	124335482	124335632	9214	23,26,52	0,0,0	44,38,38	1,0,0	220	74	1	1	1.0,1.0,1.0	0.937,1.0,1.0	0.021
SE	9215	ENSG00000196498.15	NCOR2	chr12	-	124340601	124340751	124340293	124340443	124341822	124342074	9215	26,14,31	0,0,1	48,34,37	0,0,0	224	74	1	1	1.0,1.0,0.911	1.0,1.0,1.0	-0.03
SE	9216	ENSG00000196498.15	NCOR2	chr12	-	124354477	124354582	124354092	124354196	124354836	124354939	9216	16,11,13	0,1,0	19,27,15	0,0,0	179	74	1	1	1.0,0.82,1.0	1.0,1.0,1.0	-0.06
SE	9217	ENSG00000196498.15	NCOR2	chr12	-	124374412	124374463	124372021	124372610	124378236	124378384	9217	1,4,6	6,7,7	3,5,3	10,7,8	125	74	0.799451	1	0.09,0.253,0.337	0.151,0.297,0.182	0.017
SE	9218	ENSG00000196498.15	NCOR2	chr12	-	124457105	124457162	124449814	124449867	124466172	124466286	9218	19,35,40	0,1,2	58,56,55	4,5,0	131	74	0.136372	1	1.0,0.952,0.919	0.891,0.864,1.0	0.039
SE	9219	ENSG00000196498.15	NCOR2	chr12	-	124535564	124535611	124495146	124495368	124567307	124567612	9219	1,0,2	0,0,0	3,4,6	1,5,0	121	74	1	1	1.0,NA,1.0	0.647,0.329,1.0	0.341
SE	9225	ENSG00000135503.13	ACVR1B	chr12	+	51982685	51982808	51980968	51981199	51983998	51984166	9225	6,2,2	0,2,1	7,2,4	6,3,6	197	74	0.131893	1	1.0,0.273,0.429	0.305,0.2,0.2	0.332
SE	9226	ENSG00000135503.13	ACVR1B	chr12	+	51986817	51986942	51985191	51985348	51991862	51991993	9226	3,2,5	0,0,0	13,13,13	2,0,0	199	74	1	1	1.0,1.0,1.0	0.707,1.0,1.0	0.098
SE	9228	ENSG00000171453.20	POLR1C	chr6	+	43521181	43521317	43520931	43521048	43529248	43529404	9228	1,0,4	1,1,0	4,0,2	0,0,1	210	74	1	1	0.261,0.0,1.0	1.0,NA,0.413	-0.286
SE	9231	ENSG00000163468.15	CCT3	chr1	-	156337676	156337789	156335826	156335888	156338153	156338257	9231	0,0,0	54,53,62	0,0,1	91,81,70	187	74	1	1	0.0,0.0,0.0	0.0,0.0,0.006	-0.002
SE	9236	ENSG00000198715.13	GLMP	chr1	-	156294758	156295016	156294364	156294565	156295525	156295679	9236	3,2,3	0,0,0	5,5,5	1,0,0	332	74	1	1	1.0,1.0,1.0	0.527,1.0,1.0	0.158
SE	9239	ENSG00000244754.9	N4BP2L2	chr13	-	32535768	32537027	32527407	32527532	32538617	32538684	9239	266205214	0,1,0	438418428	1,0,0	1333	74	1	1	1.0,0.919,1.0	0.96,1.0,1.0	-0.014
SE	9241	ENSG00000244754.9	N4BP2L2	chr13	-	32536932	32537027	32527407	32527532	32538617	32538684	9241	15,15,12	0,1,0	32,24,27	1,0,0	169	74	1	1	1.0,0.868,1.0	0.933,1.0,1.0	-0.022
SE	9242	ENSG00000244754.9	N4BP2L2	chr13	-	32538617	32538684	32535768	32537027	32538777	32538792	9242	9,9,8	1,2,2	17,12,19	0,1,0	141	74	0.0041239	0.148755	0.825,0.703,0.677	1.0,0.863,1.0	-0.219
SE	9243	ENSG00000117691.10	NENF	chr1	+	212442564	212442625	212432919	212433120	212444338	212444442	9243	11,7,12	0,2,0	17,21,12	1,1,1	135	74	0.128896	1	1.0,0.657,1.0	0.903,0.92,0.868	-0.011
SE	9255	ENSG00000156463.18	SH3RF2	chr5	+	146049074	146049245	146047771	146047863	146055980	146056213	9255	7,8,6	0,0,0	26,24,20	0,1,0	245	74	1	1	1.0,1.0,1.0	1.0,0.879,1.0	0.04
SE	9256	ENSG00000156463.18	SH3RF2	chr5	+	146059865	146060224	146055980	146056213	146062425	146062734	9256	29,27,39	0,0,0	80,69,83	0,0,1	433	74	1	1	1.0,1.0,1.0	1.0,1.0,0.934	0.022
SE	9258	ENSG00000143622.12	RIT1	chr1	-	155910655	155910804	155910449	155910506	155911242	155911349	9258	17,20,32	0,2,3	38,29,38	2,4,2	223	74	0.624776	1	1.0,0.768,0.78	0.863,0.706,0.863	0.039
SE	9260	ENSG00000139637.14	MYG1	chr12	+	53303033	53303193	53300149	53300262	53306197	53306320	9260	4,3,9	0,0,0	26,15,18	1,0,0	234	74	1	1	1.0,1.0,1.0	0.892,1.0,1.0	0.036
SE	9261	ENSG00000139637.14	MYG1	chr12	+	53305907	53306060	53300092	53300262	53306197	53306320	9261	2,2,7	0,0,0	13,11,19	1,0,0	227	74	1	1	1.0,1.0,1.0	0.809,1.0,1.0	0.064
SE	9262	ENSG00000139637.14	MYG1	chr12	+	53305907	53306060	53303033	53303193	53306197	53306320	9262	4,6,11	0,1,0	22,17,24	0,0,0	227	74	1	1	1.0,0.662,1.0	1.0,1.0,1.0	-0.113
SE	9263	ENSG00000139637.14	MYG1	chr12	+	53306197	53306320	53300092	53300262	53306679	53306861	9263	2,4,11	0,0,0	18,13,12	1,0,0	197	74	1	1	1.0,1.0,1.0	0.871,1.0,1.0	0.043
SE	9264	ENSG00000116580.20	GON4L	chr1	-	155764999	155766709	155763311	155763564	155767424	155767541	9264	71,51,82	0,1,0	118101114	0,0,0	1784	74	1	1	1.0,0.679,1.0	1.0,1.0,1.0	-0.107
SE	9265	ENSG00000116580.20	GON4L	chr1	-	155816211	155816262	155815804	155815900	155820605	155820656	9265	3,6,8	0,0,0	14,8,12	1,0,0	125	74	1	1	1.0,1.0,1.0	0.892,1.0,1.0	0.036
SE	9266	ENSG00000180263.14	FGD6	chr12	-	95084497	95084646	95076748	95081556	95085779	95085908	9266	19,14,17	1,0,0	19,23,22	0,0,0	223	74	1	1	0.863,1.0,1.0	1.0,1.0,1.0	-0.046
SE	9267	ENSG00000180263.14	FGD6	chr12	-	95134738	95134826	95113650	95113701	95137521	95137678	9267	15,7,9	0,0,0	17,12,20	0,0,1	162	74	1	1	1.0,1.0,1.0	1.0,1.0,0.901	0.033
SE	9268	ENSG00000163374.20	YY1AP1	chr1	-	155668626	155668717	155661306	155661423	155670319	155670464	9268	15,17,8	0,0,0	22,11,11	1,0,1	165	74	1	1	1.0,1.0,1.0	0.908,1.0,0.831	0.087
SE	9269	ENSG00000163374.20	YY1AP1	chr1	-	155668626	155668777	155660716	155661423	155670319	155670464	9269	9,13,6	0,0,0	30,16,12	1,0,1	225	74	1	1	1.0,1.0,1.0	0.908,1.0,0.798	0.098
SE	9270	ENSG00000163374.20	YY1AP1	chr1	-	155679927	155680008	155679408	155679512	155680415	155680456	9270	0,0,0	18,27,23	0,0,1	30,48,31	155	74	1	1	0.0,0.0,0.0	0.0,0.0,0.015	-0.005
SE	9273	ENSG00000163374.20	YY1AP1	chr1	-	155688070	155688201	155680381	155680456	155688658	155688705	9273	6,11,9	0,0,0	10,8,15	1,0,0	205	74	1	1	1.0,1.0,1.0	0.783,1.0,1.0	0.072
SE	9282	ENSG00000237877.8	LINC01473	chr2	-	186057669	186057906	186039499	186039555	186058756	186058969	9282	1,0,0	0,0,1	1,1,0	0,0,0	311	74	1	1	1.0,NA,0.0	1.0,1.0,NA	-0.5
SE	9287	ENSG00000182179.13	UBA7	chr3	-	49812647	49812738	49812407	49812543	49813061	49813168	9287	0,1,1	0,0,0	3,1,1	1,0,0	165	74	1	1	NA,1.0,1.0	0.574,1.0,1.0	0.142
SE	9291	ENSG00000100320.24	RBFOX2	chr22	-	35750425	35750457	35746472	35746561	35756104	35756144	9291	0,1,1	0,2,0	0,0,0	2,1,0	106	74	1	1	NA,0.259,1.0	0.0,0.0,NA	0.629
SE	9292	ENSG00000100320.24	RBFOX2	chr22	-	35756104	35756144	35746472	35746561	35759887	35760020	9292	2,3,5	1,1,4	12,9,10	2,2,2	114	74	0.142272	1	0.565,0.661,0.448	0.796,0.745,0.764	-0.21
SE	9295	ENSG00000116539.14	ASH1L	chr1	-	155415743	155415923	155395458	155395553	155438326	155439068	9295	35,23,40	0,0,0	53,72,65	2,0,1	254	74	0.615971	1	1.0,1.0,1.0	0.885,1.0,0.95	0.055
SE	9296	ENSG00000116539.14	ASH1L	chr1	-	155521099	155521618	155477885	155482449	155562152	155562291	9296	113,62,90	0,0,0	159154158	0,0,1	593	74	1	1	1.0,1.0,1.0	1.0,1.0,0.952	0.016
SE	9297	ENSG00000116539.14	ASH1L	chr1	-	155521099	155521618	155477885	155482449	155562778	155562841	9297	112,61,88	0,0,0	157151155	0,0,1	593	74	1	1	1.0,1.0,1.0	1.0,1.0,0.951	0.016
SE	9299	ENSG00000116539.14	ASH1L	chr1	-	155562152	155562295	155477885	155482449	155562778	155562841	9299	0,1,1	0,0,0	3,0,3	0,0,1	217	74	1	1	NA,1.0,1.0	1.0,NA,0.506	0.247
SE	9302	ENSG00000057935.14	MTA3	chr2	+	42682400	42682589	42659762	42659862	42695764	42695839	9302	20,29,17	0,0,0	43,26,44	1,1,0	263	74	1	1	1.0,1.0,1.0	0.924,0.88,1.0	0.065
SE	9303	ENSG00000160752.15	FDPS	chr1	+	155309788	155309965	155308865	155308965	155310042	155310205	9303	1,1,1	11,12,20	7,6,2	15,27,9	251	74	0.00114866	0.057641	0.026,0.024,0.015	0.121,0.061,0.061	-0.059
SE	9304	ENSG00000160752.15	FDPS	chr1	+	155309788	155309965	155308865	155308965	155310063	155310205	9304	0,0,0	15,19,18	2,2,1	12,32,29	251	74	0.545235	1	0.0,0.0,0.0	0.047,0.018,0.01	-0.025
SE	9305	ENSG00000160752.15	FDPS	chr1	+	155309788	155309965	155308915	155309076	155310042	155310205	9305	1,1,1	0,1,1	7,6,2	1,3,3	251	74	0.0591434	0.886351	1.0,0.228,0.228	0.674,0.371,0.164	0.082
SE	9306	ENSG00000160752.15	FDPS	chr1	+	155309788	155309965	155308915	155309076	155310063	155310205	9306	0,0,0	1,3,3	2,2,1	3,4,6	251	74	0.132907	1	0.0,0.0,0.0	0.164,0.128,0.047	-0.113
SE	9309	ENSG00000160752.15	FDPS	chr1	+	155319793	155319928	155319610	155319688	155320408	155320609	9309	68,51,76	0,0,2	89,117,65	0,1,0	209	74	1	1	1.0,1.0,0.931	1.0,0.976,1.0	-0.015
SE	9310	ENSG00000146457.16	WTAP	chr6	+	159736257	159736295	159727505	159727703	159738989	159739045	9310	19,16,31	1,0,0	30,36,37	0,0,0	112	74	1	1	0.926,1.0,1.0	1.0,1.0,1.0	-0.025
SE	9311	ENSG00000171204.13	TMEM126B	chr11	+	85631144	85631316	85628572	85628688	85631686	85631808	9311	12,19,12	2,3,5	27,17,17	7,3,5	246	74	0.881178	1	0.643,0.656,0.419	0.537,0.63,0.506	0.015
SE	9312	ENSG00000171204.13	TMEM126B	chr11	+	85631686	85631808	85628592	85628688	85634085	85634279	9312	5,5,10	0,1,0	18,8,15	0,0,0	196	74	1	1	1.0,0.654,1.0	1.0,1.0,1.0	-0.115
SE	9313	ENSG00000116521.11	SCAMP3	chr1	-	155261656	155261734	155260536	155260659	155262085	155262360	9313	10,11,11	2,0,6	14,12,9	4,2,3	152	74	0.697952	1	0.709,1.0,0.472	0.63,0.745,0.594	0.071
SE	9315	ENSG00000118482.12	PHF3	chr6	+	63646526	63646795	63635801	63636150	63679999	63680161	9315	3,4,6	3,2,2	20,18,9	1,1,8	343	74	0.0691911	0.976246	0.177,0.301,0.393	0.812,0.795,0.195	-0.31
SE	9316	ENSG00000118482.12	PHF3	chr6	+	63679999	63680161	63646525	63646795	63684128	63685911	9316	22,24,32	0,0,0	51,49,51	0,1,0	236	74	1	1	1.0,1.0,1.0	1.0,0.939,1.0	0.02
SE	9318	ENSG00000137818.12	RPLP1	chr15	+	69453646	69453721	69452817	69453020	69455169	69455287	9318	165167223	0,1,0	407363342	3,3,1	149	74	1	1	1.0,0.988,1.0	0.985,0.984,0.994	0.008
SE	9320	ENSG00000173171.15	MTX1	chr1	+	155212126	155212219	155210547	155210627	155212384	155212567	9320	3,0,3	1,0,0	5,2,3	0,0,0	167	74	1	1	0.571,NA,1.0	1.0,1.0,1.0	-0.215
SE	9325	ENSG00000133812.18	SBF2	chr11	-	9992414	9992543	9989496	9989595	9992989	9993103	9325	11,8,6	0,0,0	17,9,21	0,0,1	203	74	1	1	1.0,1.0,1.0	1.0,1.0,0.884	0.039
SE	9326	ENSG00000133812.18	SBF2	chr11	-	9998265	9998379	9993920	9993998	10000913	10001022	9326	35,26,30	0,0,0	90,55,53	3,1,0	188	74	0.456445	1	1.0,1.0,1.0	0.922,0.956,1.0	0.041
SE	9327	ENSG00000133812.18	SBF2	chr11	-	10020162	10020284	10002556	10002689	10028451	10028557	9327	0,0,0	5,2,0	0,1,0	8,1,1	196	74	1	1	0.0,0.0,NA	0.0,0.274,0.0	-0.091
SE	9329	ENSG00000133812.18	SBF2	chr11	-	10042843	10042981	10031047	10031170	10193901	10193987	9329	33,38,42	0,0,1	99,72,89	1,0,1	212	74	1	1	1.0,1.0,0.936	0.972,1.0,0.969	-0.002
SE	9334	ENSG00000126822.18	PLEKHG3	chr14	+	64731360	64731543	64731037	64731169	64731713	64731806	9334	7,7,13	1,0,0	15,20,9	0,0,0	257	74	1	1	0.668,1.0,1.0	1.0,1.0,1.0	-0.111
SE	9338	ENSG00000160691.19	SHC1	chr1	-	154967670	154967797	154966318	154966517	154967979	154968031	9338	2,11,7	0,0,0	17,21,20	0,0,1	201	74	1	1	1.0,1.0,1.0	1.0,1.0,0.88	0.04
SE	9342	ENSG00000100418.8	DESI1	chr22	-	41607261	41607331	41604043	41604153	41620751	41621043	9342	6,5,7	1,0,0	11,4,11	0,0,0	144	74	1	1	0.755,1.0,1.0	1.0,1.0,1.0	-0.082
SE	9343	ENSG00000100418.8	DESI1	chr22	-	41607839	41607861	41607261	41607331	41620751	41621043	9343	2,6,5	0,1,0	5,5,4	0,0,0	96	74	1	1	1.0,0.822,1.0	1.0,1.0,1.0	-0.059
SE	9344	ENSG00000148660.22	CAMK2G	chr10	-	73819531	73819645	73817478	73817554	73821681	73821730	9344	1,0,3	10,4,6	7,3,9	12,15,11	188	74	0.012418	0.311575	0.038,0.0,0.164	0.187,0.073,0.244	-0.101
SE	9345	ENSG00000148660.22	CAMK2G	chr10	-	73825278	73825347	73824039	73824084	73828088	73828121	9345	0,0,0	1,0,0	2,0,2	0,0,0	143	74	1	1	0.0,NA,NA	1.0,NA,1.0	-1
SE	9346	ENSG00000148660.22	CAMK2G	chr10	-	73825278	73825347	73824039	73824084	73837467	73837511	9346	5,1,4	0,0,1	3,3,5	0,0,1	143	74	1	1	1.0,1.0,0.674	1.0,1.0,0.721	-0.016
SE	9347	ENSG00000148660.22	CAMK2G	chr10	-	73828088	73828121	73824039	73824084	73837467	73837511	9347	1,0,0	0,0,1	1,2,0	0,0,1	107	74	1	1	1.0,NA,0.0	1.0,1.0,0.0	-0.167
SE	9348	ENSG00000148660.22	CAMK2G	chr10	-	73828088	73828121	73825278	73825347	73837467	73837511	9348	0,0,0	5,1,4	2,2,0	2,3,3	107	74	0.0945711	1	0.0,0.0,0.0	0.409,0.316,0.0	-0.242
SE	9349	ENSG00000148660.22	CAMK2G	chr10	-	73839538	73839601	73837467	73837511	73842168	73842211	9349	3,0,3	0,7,6	3,4,6	4,6,3	137	74	0.37618	1	1.0,0.0,0.213	0.288,0.265,0.519	0.047
SE	9350	ENSG00000148660.22	CAMK2G	chr10	-	73853191	73853246	73852253	73852319	73860829	73860889	9350	6,4,5	0,1,0	12,14,9	0,0,1	129	74	1	1	1.0,0.696,1.0	1.0,1.0,0.838	-0.047
SE	9352	ENSG00000173542.9	MOB1B	chr4	+	70950699	70950811	70902377	70902550	70958873	70959040	9352	2,3,1	9,3,4	0,1,1	4,7,6	186	74	0.0600984	0.89342	0.081,0.285,0.09	0.0,0.054,0.062	0.113
SE	9353	ENSG00000173542.9	MOB1B	chr4	+	70969930	70970024	70958873	70959040	70975152	70975286	9353	12,16,12	0,0,0	32,26,24	1,0,0	168	74	1	1	1.0,1.0,1.0	0.934,1.0,1.0	0.022
SE	9354	ENSG00000124608.5	AARS2	chr6	-	44301155	44301266	44298730	44300711	44301380	44301464	9354	2,1,3	0,1,0	3,0,4	0,0,0	185	74	1	1	1.0,0.286,1.0	1.0,NA,1.0	-0.238
SE	9356	ENSG00000249421.2	ADAMTS19-AS1	chr5	-	129459769	129460079	129447021	129447090	129460424	129461076	9356	3,5,5	0,0,0	26,9,25	2,0,0	384	74	1	1	1.0,1.0,1.0	0.715,1.0,1.0	0.095
SE	9360	ENSG00000169760.18	NLGN1	chr3	+	173605533	173605593	173604278	173605091	173807679	173807832	9360	0,0,0	0,1,2	1,0,0	6,4,2	134	74	1	1	NA,0.0,0.0	0.084,0.0,0.0	-0.028
SE	9361	ENSG00000169760.18	NLGN1	chr3	+	173800292	173800352	173604278	173605091	173807679	173807832	9361	0,1,0	0,1,2	1,2,2	6,4,2	134	74	1	1	NA,0.356,0.0	0.084,0.216,0.356	-0.041
SE	9383	ENSG00000138834.15	MAPK8IP3	chr16	+	1729137	1729208	1724556	1724677	1729486	1729578	9383	29,29,39	0,0,1	55,45,46	0,0,0	145	74	1	1	1.0,1.0,0.952	1.0,1.0,1.0	-0.016
SE	9385	ENSG00000138834.15	MAPK8IP3	chr16	+	1758977	1758995	1758147	1758159	1759957	1760015	9385	0,1,1	3,0,1	0,1,0	0,3,0	92	74	1	1	0.0,1.0,0.446	NA,0.211,NA	0.271
SE	9388	ENSG00000234899.11	SOX9-AS1	chr17	-	72074548	72076733	72071042	72071231	72081920	72082041	9388	0,1,2	0,0,0	9,6,6	1,1,1	2259	74	1	1	NA,1.0,1.0	0.228,0.164,0.164	0.815
SE	9394	ENSG00000155744.10	HYCC2	chr2	-	200987364	200987532	200973717	200981871	200988261	200988421	9394	0,2,0	0,1,1	5,2,3	1,0,1	242	74	1	1	NA,0.379,0.0	0.605,1.0,0.478	-0.505
SE	9395	ENSG00000155744.10	HYCC2	chr2	-	201045495	201045593	201023958	201024039	201071609	201071669	9395	2,2,4	0,0,0	2,12,6	0,1,0	172	74	1	1	1.0,1.0,1.0	1.0,0.838,1.0	0.054
SE	9397	ENSG00000198887.9	SMC5	chr9	+	70280758	70280899	70278490	70278625	70282421	70282583	9397	25,14,24	0,0,1	30,44,38	0,0,0	215	74	1	1	1.0,1.0,0.892	1.0,1.0,1.0	-0.036
SE	9398	ENSG00000198887.9	SMC5	chr9	+	70286199	70286271	70282421	70282583	70297965	70298221	9398	23,11,24	0,2,0	48,31,35	0,1,0	146	74	1	1	1.0,0.736,1.0	1.0,0.94,1.0	-0.068
SE	9399	ENSG00000198887.9	SMC5	chr9	+	70305246	70305360	70300045	70300200	70314741	70314836	9399	4,2,5	0,0,1	10,8,7	0,0,0	188	74	1	1	1.0,1.0,0.663	1.0,1.0,1.0	-0.112
SE	9400	ENSG00000198887.9	SMC5	chr9	+	70344143	70344269	70324020	70324143	70347065	70347161	9400	11,4,5	0,0,0	10,12,18	1,0,0	200	74	1	1	1.0,1.0,1.0	0.787,1.0,1.0	0.071
SE	9401	ENSG00000198887.9	SMC5	chr9	+	70346604	70346649	70344143	70344269	70347065	70347161	9401	13,14,21	0,0,0	33,32,25	0,0,1	119	74	1	1	1.0,1.0,1.0	1.0,1.0,0.94	0.02
SE	9402	ENSG00000198887.9	SMC5	chr9	+	70350375	70350471	70350113	70350293	70352190	70354873	9402	8,2,2	0,0,0	7,12,5	0,1,0	170	74	1	1	1.0,1.0,1.0	1.0,0.839,1.0	0.054
SE	9404	ENSG00000128656.15	CHN1	chr2	-	174821728	174821779	174812308	174812482	174824433	174824518	9404	1,1,0	5,4,8	0,0,1	5,8,6	125	74	1	1	0.106,0.129,0.0	0.0,0.0,0.09	0.048
SE	9406	ENSG00000128656.15	CHN1	chr2	-	174877839	174878128	174846879	174846957	174915057	174915171	9406	45,46,53	0,0,0	75,78,77	2,0,1	363	74	0.513061	1	1.0,1.0,1.0	0.884,1.0,0.94	0.059
SE	9407	ENSG00000128656.15	CHN1	chr2	-	174944887	174944943	174918533	174918565	174952163	174952202	9407	11,10,24	0,0,0	22,30,18	0,1,0	130	74	1	1	1.0,1.0,1.0	1.0,0.945,1.0	0.018
SE	9410	ENSG00000074582.15	BCS1L	chr2	+	218660036	218660166	218659713	218659743	218660938	218661307	9410	3,2,1	1,0,0	1,4,3	0,0,0	204	74	1	1	0.521,1.0,1.0	1.0,1.0,1.0	-0.16
SE	9411	ENSG00000074582.15	BCS1L	chr2	+	218660036	218660218	218659708	218659743	218660938	218661307	9411	4,2,1	1,0,0	1,4,4	0,0,0	256	74	1	1	0.536,1.0,1.0	1.0,1.0,1.0	-0.155
SE	9412	ENSG00000074582.15	BCS1L	chr2	+	218660036	218660245	218659682	218659743	218660938	218661307	9412	5,3,1	1,0,0	1,5,5	0,0,0	283	74	1	1	0.567,1.0,1.0	1.0,1.0,1.0	-0.144
SE	9417	ENSG00000103995.14	CEP152	chr15	-	48748442	48748610	48744895	48744992	48752348	48752469	9417	0,2,0	0,0,0	3,1,3	1,0,0	242	74	1	1	NA,1.0,NA	0.478,1.0,1.0	0.174
SE	9420	ENSG00000259248.7	USP3-AS1	chr15	-	63593748	63593877	63587709	63589100	63594694	63594786	9420	0,1,1	0,1,0	2,1,1	0,1,0	203	74	1	1	NA,0.267,1.0	1.0,0.267,1.0	-0.122
SE	9424	ENSG00000139405.16	RITA1	chr12	+	113186184	113186316	113185720	113186021	113186682	113187048	9424	0,4,1	0,0,1	3,3,2	0,0,0	206	74	1	1	NA,1.0,0.264	1.0,1.0,1.0	-0.368
SE	9425	ENSG00000139405.16	RITA1	chr12	+	113186192	113186316	113185525	113186021	113186682	113187048	9425	0,4,1	0,0,1	1,1,2	0,0,0	198	74	1	1	NA,1.0,0.272	1.0,1.0,1.0	-0.364
SE	9432	ENSG00000116171.19	SCP2	chr1	+	52950754	52950886	52948008	52948080	52954739	52954804	9432	3,1,4	0,0,1	5,5,8	0,0,0	206	74	1	1	1.0,1.0,0.59	1.0,1.0,1.0	-0.137
SE	9433	ENSG00000116171.19	SCP2	chr1	+	53038916	53039046	53027968	53028071	53047857	53047937	9433	29,26,37	0,0,0	43,42,53	1,0,0	204	74	1	1	1.0,1.0,1.0	0.94,1.0,1.0	0.02
SE	9434	ENSG00000169744.13	LDB2	chr4	-	16505839	16505982	16501540	16502873	16508534	16508686	9434	0,0,1	0,0,0	2,2,2	0,1,0	217	74	1	1	NA,NA,1.0	1.0,0.405,1.0	0.198
SE	9436	ENSG00000243943.10	ZNF512	chr2	+	27583425	27583526	27582968	27583142	27583657	27583716	9436	0,0,0	1,5,5	1,0,2	4,7,4	175	74	0.860367	1	0.0,0.0,0.0	0.096,0.0,0.175	-0.09
SE	9439	ENSG00000243943.10	ZNF512	chr2	+	27600690	27600815	27599969	27600053	27601355	27601442	9439	7,3,3	2,0,0	9,12,8	0,0,0	199	74	1	1	0.566,1.0,1.0	1.0,1.0,1.0	-0.145
SE	9441	ENSG00000133858.17	ZFC3H1	chr12	-	71644876	71645075	71644094	71644318	71647748	71647813	9441	74,38,54	0,0,0	102,92,64	1,2,2	273	74	0.0694473	0.978615	1.0,1.0,1.0	0.965,0.926,0.897	0.071
SE	9443	ENSG00000169919.17	GUSB	chr7	-	65974918	65975071	65974525	65974704	65976014	65976202	9443	0,2,0	0,0,0	0,1,0	1,1,0	227	74	1	1	NA,1.0,NA	0.0,0.246,NA	0.877
SE	9444	ENSG00000169919.17	GUSB	chr7	-	65979398	65979541	65976014	65976202	65980223	65980409	9444	2,1,3	0,0,1	9,4,6	0,0,0	217	74	1	1	1.0,1.0,0.506	1.0,1.0,1.0	-0.165
SE	9445	ENSG00000169919.17	GUSB	chr7	-	65979726	65979911	65979398	65979541	65980223	65980409	9445	0,1,0	0,0,2	6,1,4	0,0,1	259	74	1	1	NA,1.0,0.0	1.0,1.0,0.533	-0.344
SE	9446	ENSG00000166167.18	BTRC	chr10	+	101430344	101430452	101354032	101354228	101461980	101462058	9446	27,23,24	1,2,0	52,44,46	5,7,10	182	74	0.00040493	0.0255152	0.917,0.824,1.0	0.809,0.719,0.652	0.187
SE	9447	ENSG00000166167.18	BTRC	chr10	+	101461980	101462058	101430344	101430452	101479367	101479457	9447	26,24,24	1,0,0	53,44,47	0,0,0	152	74	1	1	0.927,1.0,1.0	1.0,1.0,1.0	-0.024
SE	9448	ENSG00000163406.11	SLC15A2	chr3	+	121911573	121911666	121897387	121897529	121913020	121913120	9448	2,2,0	1,0,0	2,1,2	0,0,0	167	74	1	1	0.47,1.0,NA	1.0,1.0,1.0	-0.265
SE	9450	ENSG00000159788.20	RGS12	chr4	+	3428557	3428711	3428089	3428169	3430406	3430955	9450	15,10,5	1,1,0	22,12,18	1,0,1	228	74	1	1	0.83,0.764,1.0	0.877,1.0,0.854	-0.046
SE	9451	ENSG00000143436.11	MRPL9	chr1	-	151761450	151761552	151760815	151760899	151762104	151762155	9451	2,1,5	0,0,0	4,9,9	0,1,0	176	74	1	1	1.0,1.0,1.0	1.0,0.791,1.0	0.07
SE	9452	ENSG00000163931.17	TKT	chr3	-	53237796	53237820	53234982	53235174	53240250	53240348	9452	0,0,0	0,3,2	1,0,0	4,3,3	98	74	1	1	NA,0.0,0.0	0.159,0.0,0.0	-0.053
SE	9454	ENSG00000143398.20	PIP5K1A	chr1	+	151224370	151224406	151224244	151224279	151227319	151227400	9454	1,0,2	4,1,2	2,0,0	5,8,12	110	74	0.656969	1	0.144,0.0,0.402	0.212,0.0,0.0	0.111
SE	9460	ENSG00000204149.16	AGAP6	chr10	+	50008499	50008588	50008024	50008076	50008710	50009348	9460	0,0,0	1,0,1	0,1,0	0,0,0	163	74	1	1	0.0,NA,0.0	NA,1.0,NA	-1
SE	9461	ENSG00000054690.14	PLEKHH1	chr14	+	67557268	67557418	67555824	67555887	67559607	67559691	9461	4,2,6	1,1,0	14,13,16	0,0,0	224	74	1	1	0.569,0.398,1.0	1.0,1.0,1.0	-0.344
SE	9462	ENSG00000246695.9	RASSF8-AS1	chr12	-	25956226	25956347	25952448	25955241	25956638	25956761	9462	1,0,1	0,0,0	1,1,0	1,0,0	195	74	1	1	1.0,NA,1.0	0.275,1.0,NA	0.363
SE	9463	ENSG00000100084.14	HIRA	chr22	-	19377868	19378066	19375630	19375792	19383619	19383705	9463	8,5,9	0,0,1	10,9,6	0,0,0	272	74	1	1	1.0,1.0,0.71	1.0,1.0,1.0	-0.097
SE	9469	ENSG00000135250.17	SRPK2	chr7	-	105125781	105125874	105114748	105118022	105126247	105126340	9469	0,0,0	2,3,2	0,1,1	1,3,2	167	74	1	1	0.0,0.0,0.0	0.0,0.129,0.181	-0.103
SE	9471	ENSG00000135250.17	SRPK2	chr7	-	105268805	105268869	105203627	105203785	105388647	105388702	9471	2,1,0	1,1,2	3,4,4	1,8,5	138	74	0.102609	1	0.517,0.349,0.0	0.617,0.211,0.3	-0.087
SE	9472	ENSG00000127527.14	EPS15L1	chr19	-	16361778	16361984	16355246	16355851	16377121	16377254	9472	9,1,3	1,0,1	15,10,10	1,0,0	280	74	1	1	0.704,1.0,0.442	0.799,1.0,1.0	-0.218
SE	9473	ENSG00000127527.14	EPS15L1	chr19	-	16377121	16377254	16355246	16355851	16385128	16385211	9473	4,2,7	2,1,1	9,7,6	0,0,0	207	74	0.00711191	0.216679	0.417,0.417,0.714	1.0,1.0,1.0	-0.484
SE	9474	ENSG00000127527.14	EPS15L1	chr19	-	16377121	16377254	16361580	16361984	16385128	16385211	9474	6,2,6	1,0,0	11,8,8	0,1,0	207	74	1	1	0.682,1.0,1.0	1.0,0.741,1.0	-0.02
SE	9475	ENSG00000127527.14	EPS15L1	chr19	-	16395343	16395467	16393950	16394001	16402320	16402485	9475	9,7,10	0,0,0	19,14,17	1,0,0	198	74	1	1	1.0,1.0,1.0	0.877,1.0,1.0	0.041
SE	9476	ENSG00000143374.18	TARS2	chr1	+	150504631	150504733	150504334	150504435	150504905	150504978	9476	5,4,6	0,0,2	4,7,4	0,1,0	176	74	0.878313	1	1.0,1.0,0.558	1.0,0.746,1.0	-0.063
SE	9478	ENSG00000118298.12	CA14	chr1	+	150263793	150263878	150263658	150263679	150264592	150265049	9478	2,2,2	0,0,1	15,11,12	0,1,0	159	74	1	1	1.0,1.0,0.482	1.0,0.837,1.0	-0.118
SE	9479	ENSG00000198952.8	SMG5	chr1	-	156259004	156259163	156253448	156253508	156260450	156260626	9479	21,27,33	1,0,0	39,35,24	0,0,0	233	74	1	1	0.87,1.0,1.0	1.0,1.0,1.0	-0.043
SE	9480	ENSG00000198952.8	SMG5	chr1	-	156266540	156266678	156265780	156266380	156267469	156267678	9480	26,22,28	0,3,1	30,38,25	1,2,0	212	74	0.886934	1	1.0,0.719,0.907	0.913,0.869,1.0	-0.052
SE	9481	ENSG00000198952.8	SMG5	chr1	-	156274596	156274686	156273360	156273450	156277084	156277241	9481	20,17,22	0,1,0	35,35,37	0,0,0	164	74	1	1	1.0,0.885,1.0	1.0,1.0,1.0	-0.038
SE	9482	ENSG00000118960.13	HS1BP3	chr2	-	20640972	20641180	20634715	20638652	20645339	20645505	9482	8,4,9	0,0,0	30,20,22	0,1,0	282	74	1	1	1.0,1.0,1.0	1.0,0.84,1.0	0.053
SE	9483	ENSG00000118960.13	HS1BP3	chr2	-	20645339	20645505	20640024	20641180	20651031	20651078	9483	7,2,3	0,0,0	23,13,16	0,1,0	240	74	1	1	1.0,1.0,1.0	1.0,0.8,1.0	0.067
SE	9487	ENSG00000138675.17	FGF5	chr4	+	80274908	80275012	80266663	80267179	80286324	80291017	9487	14,17,18	11,7,7	21,37,17	13,10,10	178	74	0.745756	1	0.346,0.502,0.517	0.402,0.606,0.414	-0.019
SE	9495	ENSG00000117335.21	CD46	chr1	+	207767606	207767651	207767012	207767195	207767778	207767823	9495	0,0,0	0,1,0	0,0,1	4,0,2	119	74	1	1	NA,0.0,NA	0.0,NA,0.237	-0.118
SE	9496	ENSG00000117335.21	CD46	chr1	+	207767778	207767823	207767012	207767195	207770320	207770362	9496	0,2,0	3,0,3	4,0,2	1,2,2	119	74	0.0811079	1	0.0,1.0,0.0	0.713,0.0,0.383	-0.032
SE	9503	ENSG00000117335.21	CD46	chr1	+	207790252	207790345	207785618	207785682	207793518	207795504	9503	28,22,44	8,4,11	60,45,40	17,18,11	167	74	0.343013	1	0.608,0.709,0.639	0.61,0.526,0.617	0.068
SE	9505	ENSG00000088448.14	ANKRD10	chr13	-	110893027	110893263	110883697	110883793	110906032	110906124	9505	27,13,23	0,0,0	48,34,45	1,0,0	310	74	1	1	1.0,1.0,1.0	0.92,1.0,1.0	0.027
SE	9506	ENSG00000088448.14	ANKRD10	chr13	-	110894108	110894202	110892691	110893263	110906032	110906124	9506	0,0,1	1,1,0	2,1,0	0,1,3	168	74	0.36123	1	0.0,0.0,1.0	1.0,0.306,0.0	-0.102
SE	9509	ENSG00000137161.18	CNPY3	chr6	+	42934474	42934598	42929479	42929721	42935573	42935670	9509	11,10,9	0,0,1	27,23,25	1,0,0	198	74	1	1	1.0,1.0,0.771	0.91,1.0,1.0	-0.046
SE	9510	ENSG00000165416.15	SUGT1	chr13	+	52661474	52661570	52659178	52659249	52662648	52662702	9510	1,1,1	2,3,6	2,2,1	6,2,2	170	74	0.354643	1	0.179,0.127,0.068	0.127,0.303,0.179	-0.078
SE	9512	ENSG00000164548.12	TRA2A	chr7	-	23522131	23522432	23521706	23521840	23531788	23532041	9512	47,27,37	3,0,2	87,79,80	3,4,1	375	74	0.764335	1	0.756,1.0,0.785	0.851,0.796,0.94	-0.015
SE	9513	ENSG00000164548.12	TRA2A	chr7	-	23531180	23531270	23521706	23521840	23531788	23532041	9513	0,1,0	3,0,2	2,0,0	3,4,1	164	74	1	1	0.0,1.0,0.0	0.231,0.0,0.0	0.256
SE	9514	ENSG00000164548.12	TRA2A	chr7	-	23531180	23531270	23522131	23522432	23531788	23532041	9514	1,1,0	4,3,5	2,0,2	6,8,3	164	74	1	1	0.101,0.131,0.0	0.131,0.0,0.231	-0.043
SE	9523	ENSG00000163960.12	UBXN7	chr3	-	196393553	196393619	196391812	196391925	196402951	196403019	9523	25,19,27	0,0,0	52,42,37	0,1,0	140	74	1	1	1.0,1.0,1.0	1.0,0.957,1.0	0.014
SE	9524	ENSG00000163960.12	UBXN7	chr3	-	196407245	196407393	196402951	196403019	196432326	196432427	9524	26,21,23	0,0,0	55,52,31	0,0,1	222	74	1	1	1.0,1.0,1.0	1.0,1.0,0.912	0.029
SE	9526	ENSG00000145901.16	TNIP1	chr5	-	151033607	151033799	151032286	151032383	151035001	151035067	9526	8,7,20	0,1,0	11,20,18	0,0,0	266	74	1	1	1.0,0.661,1.0	1.0,1.0,1.0	-0.113
SE	9527	ENSG00000145901.16	TNIP1	chr5	-	151064959	151065131	151063612	151063747	151080879	151081034	9527	24,24,25	0,1,0	45,40,34	1,1,0	246	74	1	1	1.0,0.878,1.0	0.931,0.923,1.0	0.008
SE	9528	ENSG00000119820.11	YIPF4	chr2	+	32298233	32298311	32292176	32292348	32301381	32301495	9528	11,5,12	0,0,1	16,6,14	0,0,0	152	74	1	1	1.0,1.0,0.854	1.0,1.0,1.0	-0.049
SE	9529	ENSG00000137216.19	TMEM63B	chr6	+	44135327	44135366	44135016	44135096	44136348	44136439	9529	1,1,2	2,6,3	3,5,3	6,3,2	113	74	0.0415025	0.699487	0.247,0.098,0.304	0.247,0.522,0.496	-0.205
SE	9530	ENSG00000163539.19	CLASP2	chr3	-	33501651	33501768	33496244	33498717	33510557	33510764	9530	23,8,23	0,0,0	36,19,24	0,1,0	191	74	1	1	1.0,1.0,1.0	1.0,0.88,1.0	0.04
SE	9532	ENSG00000163539.19	CLASP2	chr3	-	33574472	33574496	33573109	33573354	33576168	33576275	9532	1,0,0	5,1,7	1,0,0	17,7,9	98	74	1	1	0.131,0.0,0.0	0.043,0.0,0.0	0.029
SE	9534	ENSG00000163539.19	CLASP2	chr3	-	33588704	33588731	33584749	33584920	33592394	33592496	9534	1,0,0	4,2,6	0,0,0	7,7,8	101	74	1	1	0.155,0.0,0.0	0.0,0.0,0.0	0.052
SE	9536	ENSG00000163539.19	CLASP2	chr3	-	33594950	33594968	33592394	33592496	33596710	33596734	9536	1,0,2	0,0,0	1,3,3	0,0,1	92	74	1	1	1.0,NA,1.0	1.0,1.0,0.707	0.098
SE	9537	ENSG00000163539.19	CLASP2	chr3	-	33596710	33596734	33592394	33592496	33602951	33603125	9537	0,1,0	0,4,4	0,1,1	12,8,12	98	74	1	1	NA,0.159,0.0	0.0,0.086,0.059	0.031
SE	9538	ENSG00000163539.19	CLASP2	chr3	-	33696854	33696933	33689828	33689932	33717807	33718049	9538	7,9,5	1,0,0	14,8,11	0,0,1	153	74	1	1	0.772,1.0,1.0	1.0,1.0,0.842	-0.023
SE	9541	ENSG00000211584.14	SLC48A1	chr12	+	47772169	47772320	47760215	47760401	47779027	47779195	9541	1,0,0	0,0,0	0,0,0	0,1,0	225	74	1	1	1.0,NA,NA	NA,0.0,NA	1
SE	9542	ENSG00000068784.13	SRBD1	chr2	-	45488239	45488331	45476992	45477075	45546731	45546839	9542	5,5,1	0,0,0	4,4,2	1,0,0	166	74	1	1	1.0,1.0,1.0	0.641,1.0,1.0	0.12
SE	9543	ENSG00000204859.13	ZBTB48	chr1	+	6582057	6582299	6580540	6581299	6585918	6586030	9543	4,5,5	0,0,1	9,9,4	0,0,0	316	74	1	1	1.0,1.0,0.539	1.0,1.0,1.0	-0.154
SE	9549	ENSG00000163166.15	IWS1	chr2	-	127485873	127486033	127480809	127481175	127486552	127486664	9549	9,3,7	2,1,1	12,15,13	2,10,0	234	74	0.77597	1	0.587,0.487,0.689	0.655,0.322,1.0	-0.071
SE	9550	ENSG00000144136.11	SLC20A1	chr2	+	112647323	112647464	112646562	112647162	112647652	112647738	9550	1,0,2	0,0,1	1,4,1	0,0,0	215	74	1	1	1.0,NA,0.408	1.0,1.0,1.0	-0.296
SE	9559	ENSG00000106665.16	CLIP2	chr7	+	74372931	74373036	74364254	74364315	74375886	74376822	9559	0,0,1	0,0,0	0,0,0	3,1,0	179	74	1	1	NA,NA,1.0	0.0,0.0,NA	1
SE	9560	ENSG00000047579.20	DTNBP1	chr6	-	15651312	15651363	15637743	15637804	15652086	15652140	9560	0,1,1	0,1,1	2,2,5	0,0,0	125	74	1	1	NA,0.372,0.372	1.0,1.0,1.0	-0.628
SE	9562	ENSG00000164024.12	METAP1	chr4	+	99057752	99057818	99048732	99048876	99061153	99062809	9562	36,24,46	0,0,0	50,58,40	0,1,0	140	74	1	1	1.0,1.0,1.0	1.0,0.968,1.0	0.011
SE	9564	ENSG00000178104.22	PDE4DIP	chr1	+	148889783	148889894	148868470	148868622	148929196	148929273	9564	53,33,54	0,0,1	70,67,54	0,1,2	185	74	0.779948	1	1.0,1.0,0.956	1.0,0.964,0.915	0.026
SE	9568	ENSG00000178104.22	PDE4DIP	chr1	+	149012590	149012776	149010442	149010595	149016298	149016550	9568	20,7,13	2,3,2	16,15,13	4,1,3	260	74	0.963958	1	0.74,0.399,0.649	0.532,0.81,0.552	-0.035
SE	9569	ENSG00000178104.22	PDE4DIP	chr1	+	149024444	149024684	149021028	149021153	149026714	149026831	9569	1,0,0	3,2,1	2,0,0	5,4,5	314	74	1	1	0.073,0.0,0.0	0.086,0.0,0.0	-0.004
SE	9571	ENSG00000178104.22	PDE4DIP	chr1	+	149030231	149030278	149029786	149029925	149031999	149032993	9571	16,11,24	0,0,1	27,26,27	0,0,0	121	74	1	1	1.0,1.0,0.936	1.0,1.0,1.0	-0.021
SE	9572	ENSG00000115310.19	RTN4	chr2	-	54974694	54974764	54973820	54973867	54982514	54982653	9572	35,31,68	0,0,0	61,83,52	1,0,1	144	74	1	1	1.0,1.0,1.0	0.969,1.0,0.964	0.022
SE	9573	ENSG00000115310.19	RTN4	chr2	-	55025085	55027485	54987490	54987698	55028163	55028220	9573	181613561835	0,1,3	344731603102	0,1,2	2474	74	0.446226	1	1.0,0.976,0.948	1.0,0.99,0.979	-0.015
SE	9574	ENSG00000115310.19	RTN4	chr2	-	55028163	55028220	54987490	54987698	55049744	55050451	9574	1,2,6	2,1,1	2,2,5	3,0,3	131	74	0.835107	1	0.22,0.53,0.772	0.274,1.0,0.485	-0.079
SE	9575	ENSG00000115216.14	NRBP1	chr2	+	27435132	27435227	27434721	27434762	27436752	27436836	9575	32,19,20	0,0,0	70,70,59	0,1,0	169	74	1	1	1.0,1.0,1.0	1.0,0.968,1.0	0.011
SE	9579	ENSG00000182263.14	FIGN	chr2	-	163734902	163735072	163602610	163611806	163735837	163736008	9579	18,11,13	3,0,2	40,38,42	0,0,1	244	74	0.00324411	0.125794	0.645,1.0,0.663	1.0,1.0,0.927	-0.206
SE	9581	ENSG00000132773.12	TOE1	chr1	+	45341472	45341569	45341302	45341343	45341948	45342107	9581	1,0,1	0,1,0	0,1,0	0,0,0	171	74	1	1	1.0,0.0,1.0	NA,1.0,NA	-0.333
SE	9582	ENSG00000117360.13	PRPF3	chr1	+	150346017	150346136	150344433	150344547	150346407	150346491	9582	7,6,7	1,0,0	10,6,6	0,0,0	193	74	1	1	0.729,1.0,1.0	1.0,1.0,1.0	-0.09
SE	9584	ENSG00000180198.17	RCC1	chr1	+	28516724	28516867	28508829	28508905	28529857	28529939	9584	2,0,2	0,0,0	7,4,5	0,0,2	217	74	1	1	1.0,NA,1.0	1.0,1.0,0.46	0.18
SE	9586	ENSG00000088930.8	XRN2	chr20	+	21326278	21326406	21303330	21303473	21326489	21326601	9586	12,9,10	0,0,0	13,17,15	1,0,0	202	74	1	1	1.0,1.0,1.0	0.826,1.0,1.0	0.058
SE	9592	ENSG00000204628.12	RACK1	chr5	-	181239066	181239177	181238098	181238239	181239486	181239582	9592	129138158	1,0,1	421323359	1,1,0	185	74	1	1	0.981,1.0,0.984	0.994,0.992,1.0	-0.007
SE	9593	ENSG00000153560.12	UBP1	chr3	-	33408689	33408797	33402800	33402904	33409235	33409346	9593	4,4,10	1,1,0	9,9,8	2,4,3	182	74	0.00137074	0.0666734	0.619,0.619,1.0	0.647,0.478,0.52	0.198
SE	9595	ENSG00000077254.14	USP33	chr1	-	77745420	77745599	77741616	77741748	77759642	77759852	9595	8,2,5	3,3,2	1,3,4	2,3,4	253	74	0.217898	1	0.438,0.163,0.422	0.128,0.226,0.226	0.148
SE	9599	ENSG00000128641.19	MYO1B	chr2	+	191400748	191400835	191400381	191400468	191402631	191402718	9599	6,6,5	1,1,1	11,5,7	2,0,0	161	74	0.0251734	0.494988	0.734,0.734,0.697	0.717,1.0,1.0	-0.184
SE	9600	ENSG00000128641.19	MYO1B	chr2	+	191402631	191402718	191400381	191400468	191408114	191408189	9600	2,1,2	1,0,0	4,2,1	0,1,0	161	74	1	1	0.479,1.0,1.0	1.0,0.479,1.0	0
SE	9602	ENSG00000184014.9	DENND5A	chr11	-	9140188	9140248	9138848	9139854	9141939	9142108	9602	1,0,1	12,12,17	0,3,0	12,23,12	134	74	1	1	0.044,0.0,0.031	0.0,0.067,0.0	0.003
SE	9603	ENSG00000184014.9	DENND5A	chr11	-	9142721	9142845	9141939	9142108	9144096	9144278	9603	34,31,69	1,3,1	59,65,33	2,2,0	198	74	0.614775	1	0.927,0.794,0.963	0.917,0.924,1.0	-0.052
SE	9604	ENSG00000184014.9	DENND5A	chr11	-	9143402	9143485	9142721	9142845	9144096	9144278	9604	93,77,124	0,1,0	115,126,79	1,1,0	157	74	1	1	1.0,0.973,1.0	0.982,0.983,1.0	0.003
SE	9605	ENSG00000184014.9	DENND5A	chr11	-	9152357	9152442	9150679	9150764	9160712	9160865	9605	168129204	0,1,0	164217119	0,0,0	159	74	1	1	1.0,0.984,1.0	1.0,1.0,1.0	-0.005
SE	9606	ENSG00000184014.9	DENND5A	chr11	-	9160712	9160865	9152357	9152442	9165835	9165967	9606	191131228	0,0,1	183240143	0,0,0	227	74	1	1	1.0,1.0,0.987	1.0,1.0,1.0	-0.004
SE	9607	ENSG00000184014.9	DENND5A	chr11	-	9170626	9170777	9169855	9169949	9178131	9178366	9607	251203330	1,0,1	270333195	2,1,0	225	74	1	1	0.988,1.0,0.991	0.978,0.991,1.0	0.003
SE	9608	ENSG00000184014.9	DENND5A	chr11	-	9180766	9181084	9178857	9179073	9193493	9193681	9608	205188282	0,0,0	244304200	0,0,1	392	74	1	1	1.0,1.0,1.0	1.0,1.0,0.974	0.009
SE	9610	ENSG00000198700.10	IPO9	chr1	+	201848392	201848594	201847551	201847638	201852103	201852192	9610	17,17,20	1,1,1	38,22,43	2,0,0	276	74	0.055688	0.844842	0.82,0.82,0.843	0.836,1.0,1.0	-0.118
SE	9611	ENSG00000198700.10	IPO9	chr1	+	201872827	201872961	201871160	201871327	201874249	201874372	9611	10,10,16	0,0,1	22,27,24	0,0,0	208	74	1	1	1.0,1.0,0.851	1.0,1.0,1.0	-0.05
SE	9612	ENSG00000164134.14	NAA15	chr4	+	139384831	139384978	139378755	139378854	139386132	139386230	9612	18,5,15	0,0,0	19,18,21	0,0,1	221	74	1	1	1.0,1.0,1.0	1.0,1.0,0.875	0.042
SE	9613	ENSG00000164134.14	NAA15	chr4	+	139384834	139384978	139378755	139378854	139386132	139386230	9613	18,5,14	0,0,0	19,17,19	0,0,1	218	74	1	1	1.0,1.0,1.0	1.0,1.0,0.866	0.045
SE	9614	ENSG00000087842.11	PIR	chrX	-	15459656	15459740	15455847	15456054	15479728	15479821	9614	1,0,1	0,0,0	1,1,2	0,1,0	158	74	1	1	1.0,NA,1.0	1.0,0.319,1.0	0.227
SE	9616	ENSG00000160216.21	AGPAT3	chr21	+	43978045	43978121	43971387	43971490	43980988	43981187	9616	5,4,5	0,0,0	11,5,8	1,0,0	150	74	1	1	1.0,1.0,1.0	0.844,1.0,1.0	0.052
SE	9621	ENSG00000001631.17	KRIT1	chr7	-	92244901	92245171	92242033	92242137	92245426	92245595	9621	10,2,4	0,0,0	11,5,6	2,1,1	344	74	0.000290589	0.0198453	1.0,1.0,1.0	0.542,0.518,0.563	0.459
SE	9622	ENSG00000001631.17	KRIT1	chr7	-	92245426	92245595	92244901	92245171	92245789	92245920	9622	2,2,4	0,0,0	4,6,3	0,1,0	243	74	1	1	1.0,1.0,1.0	1.0,0.646,1.0	0.118
SE	9624	ENSG00000001631.17	KRIT1	chr7	-	92245426	92245595	92244901	92245171	92245905	92246100	9624	2,2,4	1,0,0	4,6,3	0,0,0	243	74	1	1	0.379,1.0,1.0	1.0,1.0,1.0	-0.207
SE	9627	ENSG00000186205.14	MTARC1	chr1	+	220800860	220801028	220797873	220798014	220805051	220805113	9627	0,0,0	1,1,0	0,2,1	1,0,0	242	74	1	1	0.0,0.0,NA	0.0,1.0,1.0	-0.667
SE	9628	ENSG00000289956.1	ENSG00000289956	chr7	+	103199841	103199965	103194976	103195068	103216795	103216824	9628	0,0,0	1,0,0	2,1,1	0,0,0	198	74	1	1	0.0,NA,NA	1.0,1.0,1.0	-1
SE	9630	ENSG00000136636.13	KCTD3	chr1	+	215578000	215578081	215577669	215577728	215578999	215579137	9630	5,4,4	1,0,0	9,6,2	0,0,0	155	74	1	1	0.705,1.0,1.0	1.0,1.0,1.0	-0.098
SE	9633	ENSG00000134318.16	ROCK2	chr2	-	11196692	11196863	11194954	11195025	11197179	11197348	9633	0,1,0	11,10,3	0,0,0	9,7,3	245	74	1	1	0.0,0.029,0.0	0.0,0.0,0.0	0.01
SE	9637	ENSG00000069020.19	MAST4	chr5	+	67149388	67149589	67145143	67145379	67152636	67152866	9637	11,7,17	1,0,0	30,13,24	0,0,0	275	74	1	1	0.747,1.0,1.0	1.0,1.0,1.0	-0.084
SE	9638	ENSG00000186364.12	NUDT17	chr1	+	145846012	145846196	145845629	145845832	145846432	145846458	9638	1,1,2	1,0,0	4,0,2	0,2,0	258	74	0.165083	1	0.223,1.0,1.0	1.0,0.0,1.0	0.074
SE	9647	ENSG00000118257.17	NRP2	chr2	+	205792234	205792285	205766782	205766803	205794753	205798131	9647	10,9,5	0,0,0	14,13,11	0,1,0	125	74	1	1	1.0,1.0,1.0	1.0,0.885,1.0	0.038
SE	9650	ENSG00000168256.18	NKIRAS2	chr17	+	42022569	42022640	42022398	42022472	42023653	42024265	9650	6,9,12	0,0,0	8,9,14	0,3,0	145	74	0.439876	1	1.0,1.0,1.0	1.0,0.605,1.0	0.132
SE	9652	ENSG00000179222.18	MAGED1	chrX	+	51894626	51894794	51894268	51894349	51895052	51895760	9652	0,0,0	5,4,8	0,2,0	8,22,13	242	74	1	1	0.0,0.0,0.0	0.0,0.027,0.0	-0.009
SE	9653	ENSG00000183530.14	PRR14L	chr22	-	31701655	31701762	31688155	31688227	31703549	31703721	9653	14,20,13	0,0,1	34,27,31	0,0,0	181	74	1	1	1.0,1.0,0.842	1.0,1.0,1.0	-0.053
SE	9654	ENSG00000183530.14	PRR14L	chr22	-	31738386	31738911	31725537	31725610	31749992	31750132	9654	27,22,33	0,0,1	78,55,49	0,0,0	599	74	1	1	1.0,1.0,0.803	1.0,1.0,1.0	-0.066
SE	9657	ENSG00000111271.15	ACAD10	chr12	+	111712497	111712657	111709525	111709684	111715820	111715962	9657	6,3,9	1,0,0	8,5,8	0,0,0	234	74	1	1	0.655,1.0,1.0	1.0,1.0,1.0	-0.115
SE	9661	ENSG00000003393.16	ALS2	chr2	-	201756827	201756929	201754502	201754671	201757401	201757759	9661	0,0,1	2,1,5	0,0,0	3,2,3	176	74	1	1	0.0,0.0,0.078	0.0,0.0,0.0	0.026
SE	9665	ENSG00000088766.12	CRLS1	chr20	+	6015360	6015490	6009774	6009912	6032011	6032080	9665	19,20,26	0,1,0	56,38,32	0,0,0	204	74	1	1	1.0,0.879,1.0	1.0,1.0,1.0	-0.04
SE	9677	ENSG00000120725.13	SIL1	chr5	-	139196440	139196528	139127738	139127853	139198268	139198316	9677	0,0,0	0,1,0	0,0,2	2,0,1	162	74	1	1	NA,0.0,NA	0.0,NA,0.477	-0.238
SE	9678	ENSG00000151617.17	EDNRA	chr4	+	147485611	147486101	147480916	147481376	147519850	147519978	9678	46,49,59	0,0,0	65,71,66	1,1,0	564	74	1	1	1.0,1.0,1.0	0.895,0.903,1.0	0.067
SE	9679	ENSG00000126804.14	ZBTB1	chr14	+	64511248	64511384	64504776	64504946	64521486	64523898	9679	0,0,0	1,1,2	0,0,1	3,2,5	210	74	1	1	0.0,0.0,0.0	0.0,0.0,0.066	-0.022
SE	9680	ENSG00000152779.14	SLC16A12	chr10	-	89534500	89534640	89462378	89462624	89535441	89535594	9680	3,0,2	1,4,2	0,0,1	1,3,2	214	74	0.0418642	0.704513	0.509,0.0,0.257	0.0,0.0,0.147	0.206
SE	9682	ENSG00000162869.16	PPP1R21	chr2	+	48495678	48495771	48491017	48491170	48498492	48498735	9682	9,8,5	0,0,1	11,9,18	0,0,0	167	74	1	1	1.0,1.0,0.689	1.0,1.0,1.0	-0.104
SE	9683	ENSG00000162869.16	PPP1R21	chr2	+	48505563	48505596	48498492	48498735	48507268	48507385	9683	2,5,5	0,0,0	9,9,5	0,0,1	107	74	1	1	1.0,1.0,1.0	1.0,1.0,0.776	0.075
SE	9685	ENSG00000147140.17	NONO	chrX	+	71284396	71284453	71283589	71283721	71290628	71290791	9685	44,31,27	0,0,1	63,72,51	3,1,0	131	74	0.466172	1	1.0,1.0,0.938	0.922,0.976,1.0	0.013
SE	9686	ENSG00000147140.17	NONO	chrX	+	71284983	71285097	71284396	71284453	71290628	71290791	9686	1,2,2	16,14,8	6,4,2	21,29,27	188	74	0.386717	1	0.024,0.053,0.09	0.101,0.051,0.028	-0.004
SE	9689	ENSG00000147140.17	NONO	chrX	+	71297587	71297677	71297376	71297461	71297835	71297938	9689	0,0,0	55,50,79	1,0,1	135,98,93	164	74	1	1	0.0,0.0,0.0	0.003,0.0,0.005	-0.003
SE	9691	ENSG00000067141.17	NEO1	chr15	+	73274691	73274724	73273810	73274005	73278130	73278199	9691	0,0,0	1,0,0	3,0,0	3,1,3	107	74	1	1	0.0,NA,NA	0.409,0.0,0.0	-0.136
SE	9692	ENSG00000067141.17	NEO1	chr15	+	73293389	73293548	73289145	73289238	73298347	73298611	9692	11,11,15	0,0,0	34,16,23	1,0,2	233	74	0.870582	1	1.0,1.0,1.0	0.915,1.0,0.785	0.1
SE	9695	ENSG00000136937.13	NCBP1	chr9	+	97645610	97645732	97645116	97645224	97647491	97647561	9695	19,8,13	1,0,0	21,28,23	0,0,0	196	74	1	1	0.878,1.0,1.0	1.0,1.0,1.0	-0.041
SE	9698	ENSG00000080947.16	CROCCP3	chr1	-	16484822	16484906	16484232	16484464	16485568	16485665	9698	7,1,1	0,0,0	6,5,11	0,0,1	158	74	1	1	1.0,1.0,1.0	1.0,1.0,0.837	0.054
SE	9699	ENSG00000080947.16	CROCCP3	chr1	-	16486425	16486661	16485568	16485665	16489684	16489791	9699	4,2,2	0,0,0	15,17,17	1,0,0	310	74	1	1	1.0,1.0,1.0	0.782,1.0,1.0	0.073
SE	9700	ENSG00000080947.16	CROCCP3	chr1	-	16489684	16489791	16486425	16486661	16490617	16490783	9700	0,1,0	0,0,1	1,1,2	0,0,0	181	74	1	1	NA,1.0,0.0	1.0,1.0,1.0	-0.5
SE	9701	ENSG00000139428.12	MMAB	chr12	-	109568769	109568863	109565118	109565176	109571648	109571710	9701	7,8,11	0,0,0	16,11,11	1,0,0	168	74	1	1	1.0,1.0,1.0	0.876,1.0,1.0	0.041
SE	9703	ENSG00000112159.13	MDN1	chr6	-	89780211	89780293	89776599	89776695	89781398	89781592	9703	6,9,9	0,0,0	10,16,15	0,0,1	156	74	1	1	1.0,1.0,1.0	1.0,1.0,0.877	0.041
SE	9707	ENSG00000174574.16	AKIRIN1	chr1	+	39000971	39001106	38998170	38998311	39003346	39003418	9707	61,43,57	0,0,0	78,66,72	1,0,1	209	74	1	1	1.0,1.0,1.0	0.965,1.0,0.962	0.024
SE	9708	ENSG00000174574.16	AKIRIN1	chr1	+	39003346	39003418	39000971	39001106	39004044	39004761	9708	31,20,35	0,0,0	30,39,36	0,1,0	146	74	1	1	1.0,1.0,1.0	1.0,0.952,1.0	0.016
SE	9711	ENSG00000082898.19	XPO1	chr2	-	61501995	61502040	61499712	61499894	61502248	61502310	9711	32,28,19	1,0,0	36,35,36	0,0,2	119	74	1	1	0.952,1.0,1.0	1.0,1.0,0.918	0.011
SE	9712	ENSG00000082898.19	XPO1	chr2	-	61534557	61534654	61533771	61533903	61537561	61537668	9712	0,0,2	1,0,0	0,3,0	4,4,6	171	74	1	1	0.0,NA,1.0	0.0,0.245,0.0	0.418
SE	9713	ENSG00000082898.19	XPO1	chr2	-	61534557	61534678	61533771	61533903	61537561	61537587	9713	0,0,2	1,0,0	0,5,0	4,4,6	195	74	1	1	0.0,NA,1.0	0.0,0.322,0.0	0.393
SE	9715	ENSG00000014641.21	MDH1	chr2	+	63595422	63595519	63594487	63594586	63597398	63597574	9715	327249391	1,0,0	548518431	0,0,0	171	74	1	1	0.993,1.0,1.0	1.0,1.0,1.0	-0.002
SE	9716	ENSG00000014641.21	MDH1	chr2	+	63599169	63599292	63588972	63589046	63604695	63604872	9716	24,22,38	0,0,0	50,51,44	0,0,1	197	74	1	1	1.0,1.0,1.0	1.0,1.0,0.943	0.019
SE	9725	ENSG00000092871.17	RFFL	chr17	-	35021370	35021781	35017522	35017606	35026373	35026561	9725	6,0,10	0,1,0	14,17,13	0,1,0	485	74	1	1	1.0,0.0,1.0	1.0,0.722,1.0	-0.241
SE	9727	ENSG00000092871.17	RFFL	chr17	-	35069293	35069658	35026373	35026561	35089104	35089315	9727	1,0,1	1,0,0	4,2,0	0,1,0	439	74	1	1	0.144,NA,1.0	1.0,0.252,NA	-0.054
SE	9729	ENSG00000136371.11	MTHFS	chr15	-	79889092	79889354	79843546	79845442	79896871	79897014	9729	18,13,17	0,0,1	24,22,25	0,0,0	336	74	1	1	1.0,1.0,0.789	1.0,1.0,1.0	-0.07
SE	9730	ENSG00000114354.15	TFG	chr3	+	100710970	100711068	100709461	100709721	100713642	100713869	9730	0,0,0	9,4,7	0,0,1	10,14,17	172	74	1	1	0.0,0.0,0.0	0.0,0.0,0.025	-0.008
SE	9731	ENSG00000114354.15	TFG	chr3	+	100719974	100720058	100713642	100713869	100728711	100728858	9731	38,37,49	0,0,0	73,92,74	1,0,0	158	74	1	1	1.0,1.0,1.0	0.972,1.0,1.0	0.009
SE	9745	ENSG00000265808.4	SEC22B	chr1	-	120168839	120168949	120163209	120163370	120176306	120176520	9745	8,5,25	0,1,0	26,22,20	0,2,0	184	74	1	1	1.0,0.668,1.0	1.0,0.816,1.0	-0.049
SE	9748	ENSG00000108219.16	TSPAN14	chr10	+	80468546	80468687	80454309	80454371	80489216	80489314	9748	2,6,2	2,0,3	9,4,6	2,7,4	215	74	0.783548	1	0.256,1.0,0.187	0.608,0.164,0.34	0.11
SE	9756	ENSG00000125388.20	GRK4	chr4	+	2984512	2984608	2963570	2964122	2992214	2992292	9756	0,0,0	1,0,1	0,0,1	0,0,0	170	74	1	1	0.0,NA,0.0	NA,NA,1.0	-1
SE	9757	ENSG00000125388.20	GRK4	chr4	+	2988726	2988839	2963607	2964122	2992214	2992292	9757	0,0,1	1,0,1	0,1,3	0,0,0	187	74	1	1	0.0,NA,0.284	NA,1.0,1.0	-0.858
SE	9758	ENSG00000125388.20	GRK4	chr4	+	2988726	2988839	2984512	2984608	2992214	2992292	9758	0,0,1	0,0,0	0,1,4	0,0,1	187	74	1	1	NA,NA,1.0	NA,1.0,0.613	0.194
SE	9759	ENSG00000125388.20	GRK4	chr4	+	2992214	2992292	2988726	2988839	3004230	3004334	9759	0,1,1	1,0,0	0,4,3	0,0,0	152	74	1	1	0.0,1.0,1.0	NA,1.0,1.0	-0.333
SE	9760	ENSG00000125388.20	GRK4	chr4	+	3035385	3035523	3029200	3029409	3040571	3040727	9760	0,1,1	0,1,0	0,1,0	0,0,0	212	74	1	1	NA,0.259,1.0	NA,1.0,NA	-0.371
SE	9761	ENSG00000125388.20	GRK4	chr4	+	3037373	3037511	3035385	3035523	3040571	3040727	9761	0,1,0	0,1,0	0,1,0	0,0,0	212	74	1	1	NA,0.259,NA	NA,1.0,NA	-0.741
SE	9762	ENSG00000125388.20	GRK4	chr4	+	3038375	3038513	3037373	3037511	3040571	3040747	9762	1,1,1	0,1,0	1,1,4	0,0,0	212	74	1	1	1.0,0.259,1.0	1.0,1.0,1.0	-0.247
SE	9764	ENSG00000143420.19	ENSA	chr1	-	150626478	150626526	150625554	150625808	150627466	150627592	9764	1,0,0	25,11,22	1,1,0	16,20,33	122	74	1	1	0.024,0.0,0.0	0.037,0.029,0.0	-0.014
SE	9769	ENSG00000138376.11	BARD1	chr2	-	214792296	214792445	214780559	214781509	214809411	214809642	9769	3,7,5	2,0,0	9,8,10	0,0,0	223	74	0.56146	1	0.332,1.0,1.0	1.0,1.0,1.0	-0.223
SE	9772	ENSG00000163359.17	COL6A3	chr2	-	237378635	237379235	237376771	237377344	237380914	237381499	9772	12,8,15	0,0,0	53,34,37	1,4,1	674	74	0.000152653	0.0115953	1.0,1.0,1.0	0.853,0.483,0.802	0.287
SE	9773	ENSG00000163359.17	COL6A3	chr2	-	237387581	237388184	237380914	237381499	237396726	237396847	9773	2,2,3	0,0,0	25,11,31	4,1,4	677	74	2.14765e-09	5.28499e-07	1.0,1.0,1.0	0.406,0.546,0.459	0.53
SE	9774	ENSG00000163359.17	COL6A3	chr2	-	237394586	237395204	237387581	237388184	237396726	237396847	9774	0,0,2	1,0,0	3,3,8	4,3,9	692	74	1	1	0.0,NA,1.0	0.074,0.097,0.087	0.414
SE	9779	ENSG00000119688.21	ABCD4	chr14	-	74299547	74299675	74297929	74298069	74300149	74300268	9779	2,1,4	1,0,0	12,11,8	0,0,0	202	74	1	1	0.423,1.0,1.0	1.0,1.0,1.0	-0.192
SE	9781	ENSG00000188529.15	SRSF10	chr1	-	23971572	23971623	23966444	23967723	23971849	23972012	9781	24,24,22	0,0,4	27,23,33	3,1,0	125	74	0.649892	1	1.0,1.0,0.765	0.842,0.932,1.0	-0.003
SE	9782	ENSG00000188529.15	SRSF10	chr1	-	23971572	23971626	23964803	23967723	23971849	23972012	9782	31,25,34	0,0,4	31,32,35	3,1,0	128	74	0.725713	1	1.0,1.0,0.831	0.857,0.949,1.0	0.008
SE	9788	ENSG00000138829.14	FBN2	chr5	-	128395121	128395274	128393134	128393368	128408673	128408799	9788	54,55,77	0,0,0	165116113	1,2,2	227	74	0.629838	1	1.0,1.0,1.0	0.982,0.95,0.949	0.04
SE	9789	ENSG00000138829.14	FBN2	chr5	-	128446480	128446606	128408673	128408799	128464723	128464921	9789	64,61,77	1,0,0	162113131	0,0,0	200	74	1	1	0.959,1.0,1.0	1.0,1.0,1.0	-0.014
SE	9791	ENSG00000138829.14	FBN2	chr5	-	128536401	128536484	128530594	128530693	128537349	128537821	9791	59,63,103	0,0,0	202144143	0,1,0	157	74	1	1	1.0,1.0,1.0	1.0,0.985,1.0	0.005
SE	9794	ENSG00000177674.16	AGTRAP	chr1	+	11746126	11746223	11745802	11745837	11747439	11747545	9794	2,3,0	0,0,0	1,3,0	0,3,1	171	74	1	1	1.0,1.0,NA	1.0,0.302,0.0	0.566
SE	9802	ENSG00000163848.21	ZNF148	chr3	-	125314936	125315053	125313307	125313656	125323308	125323444	9802	0,1,0	3,1,3	2,1,1	3,3,1	191	74	0.238771	1	0.0,0.279,0.0	0.205,0.114,0.279	-0.106
SE	9805	ENSG00000137364.5	TPMT	chr6	-	18132132	18132177	18128310	18130780	18133803	18133889	9805	0,0,4	1,0,0	2,2,1	0,0,0	119	74	1	1	0.0,NA,1.0	1.0,1.0,1.0	-0.5
SE	9808	ENSG00000111144.10	LTA4H	chr12	-	96003837	96003920	96002959	96003064	96006313	96006409	9808	5,10,8	4,4,0	21,24,22	11,8,12	157	74	0.43229	1	0.371,0.541,1.0	0.474,0.586,0.464	0.129
SE	9809	ENSG00000143061.18	IGSF3	chr1	-	116606491	116606551	116603623	116604025	116607941	116608331	9809	1,2,0	2,7,3	2,0,0	3,9,7	134	74	0.819693	1	0.216,0.136,0.0	0.269,0.0,0.0	0.028
SE	9815	ENSG00000112855.17	HARS2	chr5	+	140696102	140696201	140695737	140695845	140696520	140696614	9815	3,7,4	2,0,0	8,10,6	2,0,0	173	74	0.732084	1	0.391,1.0,1.0	0.631,1.0,1.0	-0.08
SE	9816	ENSG00000173226.17	IQCB1	chr3	-	121772556	121772713	121769760	121770574	121781742	121781874	9816	15,9,22	0,0,0	30,29,24	1,1,0	231	74	1	1	1.0,1.0,1.0	0.906,0.903,1.0	0.064
SE	9822	ENSG00000127241.18	MASP1	chr3	-	187285824	187286056	187262542	187262720	187291627	187291737	9822	20,19,26	1,1,6	11,11,11	1,1,0	306	74	0.00342403	0.132308	0.829,0.821,0.512	0.727,0.727,1.0	-0.097
SE	9823	ENSG00000127241.18	MASP1	chr3	-	187291244	187291350	187285824	187286056	187291627	187291882	9823	1,1,3	5,1,3	0,2,0	1,0,4	180	74	0.345732	1	0.076,0.291,0.291	0.0,1.0,0.0	-0.114
SE	9824	ENSG00000143373.18	ZNF687	chr1	+	151289094	151289271	151288527	151288706	151289377	151289540	9824	4,1,5	0,1,0	8,4,6	0,0,0	251	74	1	1	1.0,0.228,1.0	1.0,1.0,1.0	-0.257
SE	9826	ENSG00000219481.11	NBPF1	chr1	-	16594930	16595009	16594591	16594661	16608507	16608779	9826	5,7,4	0,1,0	9,15,16	1,0,0	153	74	1	1	1.0,0.772,1.0	0.813,1.0,1.0	-0.014
SE	9835	ENSG00000169255.15	B3GALNT1	chr3	-	161101444	161101631	161101138	161101233	161103112	161103205	9835	0,0,1	0,0,0	1,1,0	0,0,2	261	74	1	1	NA,NA,1.0	1.0,1.0,0.0	0.333
SE	9836	ENSG00000169255.15	B3GALNT1	chr3	-	161103112	161103205	161101138	161101233	161103426	161103517	9836	0,0,1	1,2,2	0,0,4	0,1,2	167	74	1	1	0.0,0.0,0.181	NA,0.0,0.47	-0.175
SE	9839	ENSG00000169255.15	B3GALNT1	chr3	-	161104784	161104895	161103426	161104406	161105002	161105224	9839	6,3,8	2,0,2	20,13,15	0,2,2	185	74	0.408333	1	0.545,1.0,0.615	1.0,0.722,0.75	-0.104
SE	9840	ENSG00000169255.15	B3GALNT1	chr3	-	161104784	161104895	161103426	161104406	161105234	161105261	9840	6,3,8	4,5,1	20,13,15	4,8,5	185	74	0.405033	1	0.375,0.194,0.762	0.667,0.394,0.545	-0.092
SE	9841	ENSG00000115593.15	SMYD1	chr2	+	88084315	88084492	88067824	88068001	88087861	88088075	9841	256218332	0,0,2	459355378	1,0,0	251	74	1	1	1.0,1.0,0.98	0.993,1.0,1.0	-0.004
SE	9842	ENSG00000115593.15	SMYD1	chr2	+	88087861	88088075	88067824	88068001	88103057	88103150	9842	260198324	0,0,0	435385383	0,1,0	288	74	1	1	1.0,1.0,1.0	1.0,0.99,1.0	0.003
SE	9843	ENSG00000115593.15	SMYD1	chr2	+	88091011	88091142	88087861	88088075	88096594	88096784	9843	95,86,90	1,0,1	122113112	0,0,1	205	74	1	1	0.972,1.0,0.97	1.0,1.0,0.976	-0.011
SE	9844	ENSG00000115593.15	SMYD1	chr2	+	88091011	88091142	88087861	88088075	88103057	88103150	9844	78,65,61	1,0,0	99,85,83	1,1,0	205	74	1	1	0.966,1.0,1.0	0.973,0.968,1.0	0.008
SE	9845	ENSG00000115593.15	SMYD1	chr2	+	88093516	88093555	88091011	88091142	88096594	88096784	9845	304316404	17,23,29	618498510	24,28,29	113	74	0.127214	1	0.921,0.9,0.901	0.944,0.921,0.92	-0.021
SE	9846	ENSG00000115593.15	SMYD1	chr2	+	88096594	88096784	88087861	88088075	88103057	88103150	9846	633451598	1,0,0	932841817	1,1,0	264	74	1	1	0.994,1.0,1.0	0.996,0.996,1.0	0.001
SE	9847	ENSG00000115593.15	SMYD1	chr2	+	88096594	88096784	88091011	88091142	88103057	88103150	9847	649474626	0,0,0	956869845	1,0,0	264	74	1	1	1.0,1.0,1.0	0.996,1.0,1.0	0.001
SE	9848	ENSG00000115593.15	SMYD1	chr2	+	88106324	88106488	88103057	88103150	88108370	88108539	9848	306267434	1,0,0	533513450	0,0,0	238	74	1	1	0.99,1.0,1.0	1.0,1.0,1.0	-0.003
SE	9849	ENSG00000163378.14	EOGT	chr3	-	69009636	69009860	69008427	69008528	69011935	69011991	9849	0,6,4	1,0,0	5,4,2	0,0,0	298	74	1	1	0.0,1.0,1.0	1.0,1.0,1.0	-0.333
SE	9851	ENSG00000163393.13	SLC22A15	chr1	+	115992030	115992243	115976512	115976714	116019581	116019714	9851	0,3,0	0,1,0	8,3,4	0,0,0	287	74	1	1	NA,0.436,NA	1.0,1.0,1.0	-0.564
SE	9855	ENSG00000237651.8	C2orf74	chr2	+	61162841	61162955	61145067	61145196	61163051	61163232	9855	11,9,7	0,0,0	34,27,20	1,0,0	188	74	1	1	1.0,1.0,1.0	0.93,1.0,1.0	0.023
SE	9857	ENSG00000160688.19	FLAD1	chr1	+	154983841	154984066	154983358	154983397	154988104	154988849	9857	3,5,4	1,0,0	3,6,4	0,0,0	299	74	1	1	0.426,1.0,1.0	1.0,1.0,1.0	-0.191
SE	9858	ENSG00000160688.19	FLAD1	chr1	+	154989559	154989707	154988104	154988849	154990158	154990257	9858	3,2,4	0,0,1	5,4,1	0,0,0	222	74	1	1	1.0,1.0,0.571	1.0,1.0,1.0	-0.143
SE	9860	ENSG00000071127.18	WDR1	chr4	-	10088292	10088373	10087706	10087940	10088663	10088741	9860	68,74,115	0,0,0	116,78,68	0,1,0	155	74	1	1	1.0,1.0,1.0	1.0,0.974,1.0	0.009
SE	9861	ENSG00000071127.18	WDR1	chr4	-	10088292	10088532	10087706	10087940	10088663	10088741	9861	17,23,29	0,0,0	31,30,19	0,1,0	314	74	1	1	1.0,1.0,1.0	1.0,0.876,1.0	0.041
SE	9862	ENSG00000071127.18	WDR1	chr4	-	10103895	10103986	10098991	10099139	10116112	10116234	9862	73,68,95	0,2,1	122,101,71	0,0,1	165	74	0.630067	1	1.0,0.938,0.977	1.0,1.0,0.97	-0.018
SE	9865	ENSG00000107341.5	UBE2R2	chr9	+	33886880	33886967	33817159	33817934	33900173	33900271	9865	28,19,39	0,1,0	56,39,53	1,0,2	161	74	0.825044	1	1.0,0.897,1.0	0.963,1.0,0.924	0.003
SE	9866	ENSG00000115504.15	EHBP1	chr2	+	62764265	62764361	62747394	62747452	62771338	62771392	9866	18,8,13	0,0,1	29,20,30	0,0,0	170	74	1	1	1.0,1.0,0.85	1.0,1.0,1.0	-0.05
SE	9867	ENSG00000115504.15	EHBP1	chr2	+	62858405	62858510	62831018	62831158	62859168	62859291	9867	0,0,1	5,1,6	4,0,3	6,3,9	179	74	0.00480992	0.161892	0.0,0.0,0.064	0.216,0.0,0.121	-0.091
SE	9868	ENSG00000115504.15	EHBP1	chr2	+	62987930	62988038	62979187	62979335	62990715	62990840	9868	0,0,0	3,0,2	0,1,1	5,0,4	182	74	1	1	0.0,NA,0.0	0.0,1.0,0.092	-0.364
SE	9872	ENSG00000158234.13	FAIM	chr3	+	138610603	138611037	138608608	138608937	138621406	138621539	9872	0,2,2	0,1,0	6,3,8	3,2,0	508	74	1	1	NA,0.226,1.0	0.226,0.179,1.0	0.145
SE	9875	ENSG00000162384.14	CZIB	chr1	-	53218866	53218923	53218413	53218495	53220260	53220344	9875	15,2,5	0,0,1	19,13,16	0,0,0	131	74	1	1	1.0,1.0,0.739	1.0,1.0,1.0	-0.087
SE	9876	ENSG00000166326.7	TRIM44	chr11	+	35725923	35726163	35685258	35685336	35735425	35735445	9876	50,23,72	0,0,0	45,50,55	1,0,0	314	74	1	1	1.0,1.0,1.0	0.914,1.0,1.0	0.029
SE	9880	ENSG00000065609.15	SNAP91	chr6	-	83556142	83556245	83552879	83554285	83560103	83560208	9880	8,10,11	0,0,0	37,17,17	1,0,1	177	74	1	1	1.0,1.0,1.0	0.939,1.0,0.877	0.061
SE	9881	ENSG00000065609.15	SNAP91	chr6	-	83591210	83591294	83582221	83582356	83592945	83593017	9881	5,5,3	0,0,0	12,5,12	1,0,0	158	74	1	1	1.0,1.0,1.0	0.849,1.0,1.0	0.05
SE	9882	ENSG00000065609.15	SNAP91	chr6	-	83592454	83592538	83591210	83591294	83592945	83593017	9882	1,0,1	0,0,2	0,0,0	4,2,1	158	74	1	1	1.0,NA,0.19	0.0,0.0,0.0	0.595
SE	9883	ENSG00000065609.15	SNAP91	chr6	-	83601584	83601599	83601270	83601438	83605684	83605803	9883	0,0,0	4,3,4	0,0,1	8,8,12	89	74	1	1	0.0,0.0,0.0	0.0,0.0,0.065	-0.022
SE	9886	ENSG00000243970.6	PPIEL	chr1	-	39549789	39549896	39548861	39548951	39554348	39554392	9886	0,0,0	0,0,1	0,0,1	0,0,0	181	74	1	1	NA,NA,0.0	NA,NA,1.0	-1
SE	9888	ENSG00000162129.15	CLPB	chr11	-	72372924	72373014	72358879	72359008	72380280	72380384	9888	0,0,0	2,1,2	0,1,0	2,2,2	164	74	1	1	0.0,0.0,0.0	0.0,0.184,0.0	-0.061
SE	9889	ENSG00000162129.15	CLPB	chr11	-	72402965	72403052	72380280	72380384	72430311	72430363	9889	4,2,2	0,0,0	4,3,2	0,1,0	161	74	1	1	1.0,1.0,1.0	1.0,0.58,1.0	0.14
SE	9890	ENSG00000186908.15	ZDHHC17	chr12	+	76797433	76797537	76764114	76764329	76805316	76805439	9890	12,4,16	0,0,0	32,33,25	0,0,1	178	74	1	1	1.0,1.0,1.0	1.0,1.0,0.912	0.029
SE	9891	ENSG00000116774.12	OLFML3	chr1	+	113979974	113980126	113979440	113979630	113980331	113980617	9891	1,0,1	4,3,7	0,0,0	4,4,4	226	74	1	1	0.076,0.0,0.045	0.0,0.0,0.0	0.04
SE	9892	ENSG00000155657.29	TTN	chr2	-	178578610	178578715	178577987	178578185	178578805	178579393	9892	689582743	0,1,0	113010701047	0,0,0	179	74	1	1	1.0,0.996,1.0	1.0,1.0,1.0	-0.001
SE	9893	ENSG00000155657.29	TTN	chr2	-	178609207	178609570	178608605	178608908	178609683	178609986	9893	278123253174	0,0,0	442941744216	0,0,1	437	74	1	1	1.0,1.0,1.0	1.0,1.0,0.999	0
SE	9894	ENSG00000155657.29	TTN	chr2	-	178624464	178624731	178622669	178622767	178625272	178625396	9894	636472834	29,23,18	133612661190	10,7,10	341	74	1.40743e-12	4.10747e-10	0.826,0.817,0.91	0.967,0.975,0.963	-0.117
SE	9895	ENSG00000155657.29	TTN	chr2	-	178625272	178625396	178622669	178622767	178629300	178629443	9895	785595847	0,1,0	114810601085	0,2,0	198	74	1	1	1.0,0.996,1.0	1.0,0.995,1.0	0
SE	9896	ENSG00000155657.29	TTN	chr2	-	178637368	178637419	178636397	178636799	178639698	178639788	9896	611574798	8,16,14	930899821	21,21,16	125	74	0.500115	1	0.978,0.955,0.971	0.963,0.962,0.968	0.004
SE	9897	ENSG00000155657.29	TTN	chr2	-	178641240	178641315	178640540	178640630	178642236	178642317	9897	869574847	0,0,0	135313161297	2,0,1	149	74	1	1	1.0,1.0,1.0	0.997,1.0,0.998	0.002
SE	9898	ENSG00000155657.29	TTN	chr2	-	178642236	178642317	178640540	178640630	178644547	178644616	9898	75,50,49	7,3,6	233236216	4,11,11	155	74	0.0298814	0.554155	0.836,0.888,0.796	0.965,0.911,0.904	-0.087
SE	9899	ENSG00000155657.29	TTN	chr2	-	178642236	178642317	178640540	178640630	178645919	178646030	9899	22,5,28	2,1,0	54,54,47	0,0,0	155	74	0.760233	1	0.84,0.705,1.0	1.0,1.0,1.0	-0.152
SE	9900	ENSG00000155657.29	TTN	chr2	-	178642236	178642317	178640540	178640630	178647063	178647144	9900	7,8,9	0,0,2	9,6,11	0,0,0	155	74	1	1	1.0,1.0,0.682	1.0,1.0,1.0	-0.106
SE	9901	ENSG00000155657.29	TTN	chr2	-	178642236	178642317	178640540	178640630	178649816	178649894	9901	7,5,6	1,0,0	12,4,10	0,0,1	155	74	1	1	0.77,1.0,1.0	1.0,1.0,0.827	-0.019
SE	9902	ENSG00000155657.29	TTN	chr2	-	178642236	178642317	178640540	178640630	178650750	178650834	9902	134,84,99	0,1,4	65,88,77	1,0,0	155	74	0.860817	1	1.0,0.976,0.922	0.969,1.0,1.0	-0.024
SE	9903	ENSG00000155657.29	TTN	chr2	-	178642236	178642317	178640540	178640630	178738081	178738360	9903	19,15,15	1,0,0	10,4,10	0,0,0	155	74	1	1	0.901,1.0,1.0	1.0,1.0,1.0	-0.033
SE	9904	ENSG00000155657.29	TTN	chr2	-	178644547	178644616	178640540	178640630	178645919	178646030	9904	53,45,48	2,1,0	266243246	0,0,0	143	74	0.353486	1	0.932,0.959,1.0	1.0,1.0,1.0	-0.036
SE	9905	ENSG00000155657.29	TTN	chr2	-	178644547	178644616	178640540	178640630	178647063	178647144	9905	7,3,8	0,0,2	4,11,11	0,0,0	143	74	1	1	1.0,1.0,0.674	1.0,1.0,1.0	-0.109
SE	9906	ENSG00000155657.29	TTN	chr2	-	178644547	178644616	178640540	178640630	178650750	178650834	9906	7,4,9	0,1,4	4,12,13	1,0,0	143	74	0.00734289	0.220088	1.0,0.674,0.538	0.674,1.0,1.0	-0.154
SE	9907	ENSG00000155657.29	TTN	chr2	-	178644547	178644616	178642236	178642317	178645919	178646030	9907	112,88,84	17,4,25	462443418	45,50,37	143	74	0.205438	1	0.773,0.919,0.635	0.842,0.821,0.854	-0.063
SE	9908	ENSG00000155657.29	TTN	chr2	-	178644547	178644616	178642236	178642317	178647063	178647144	9908	66,46,43	2,7,6	198210182	0,2,1	143	74	4.22419e-08	8.51751e-06	0.945,0.773,0.788	1.0,0.982,0.989	-0.155
SE	9909	ENSG00000155657.29	TTN	chr2	-	178644547	178644616	178642236	178642317	178650750	178650834	9909	66,47,44	129,83,96	198211184	56,84,67	143	74	0	0	0.209,0.227,0.192	0.647,0.565,0.587	-0.39
SE	9910	ENSG00000155657.29	TTN	chr2	-	178645919	178646030	178640540	178640630	178649816	178649894	9910	111,85,124	1,0,0	586467455	0,0,1	185	74	1	1	0.978,1.0,1.0	1.0,1.0,0.995	-0.006
SE	9911	ENSG00000155657.29	TTN	chr2	-	178645919	178646030	178640540	178640630	178650750	178650834	9911	10,11,6	0,1,4	64,36,44	1,0,0	185	74	0.00463851	0.159395	1.0,0.815,0.375	0.962,1.0,1.0	-0.257
SE	9912	ENSG00000155657.29	TTN	chr2	-	178645919	178646030	178642236	178642317	178649816	178649894	9912	128,88,149	2,4,3	631517492	3,0,0	185	74	0.00580429	0.187666	0.962,0.898,0.952	0.988,1.0,1.0	-0.059
SE	9913	ENSG00000155657.29	TTN	chr2	-	178645919	178646030	178642236	178642317	178650750	178650834	9913	27,14,31	129,83,96	109,86,81	56,84,67	185	74	0	0	0.077,0.063,0.114	0.438,0.291,0.326	-0.267
SE	9914	ENSG00000155657.29	TTN	chr2	-	178645919	178646030	178644547	178644616	178650750	178650834	9914	56,52,49	0,1,3	328269280	0,1,2	185	74	0.754233	1	1.0,0.954,0.867	1.0,0.991,0.982	-0.051
SE	9915	ENSG00000155657.29	TTN	chr2	-	178647063	178647144	178640540	178640630	178649816	178649894	9915	3,2,2	1,0,0	3,7,2	0,0,1	155	74	1	1	0.589,1.0,1.0	1.0,1.0,0.488	0.034
SE	9916	ENSG00000155657.29	TTN	chr2	-	178647063	178647144	178642236	178642317	178649816	178649894	9916	5,9,6	2,4,3	3,9,3	3,0,0	155	74	0.0196798	0.423784	0.544,0.518,0.488	0.323,1.0,1.0	-0.258
SE	9917	ENSG00000155657.29	TTN	chr2	-	178649247	178649331	178642236	178642317	178673632	178673710	9917	1,0,1	1,0,2	1,0,1	0,0,0	158	74	1	1	0.319,NA,0.19	1.0,NA,1.0	-0.746
SE	9918	ENSG00000155657.29	TTN	chr2	-	178649816	178649894	178642236	178642317	178670217	178670295	9918	8,5,6	4,1,1	9,6,7	0,0,0	152	74	4.36736e-05	0.00407008	0.493,0.709,0.745	1.0,1.0,1.0	-0.351
SE	9919	ENSG00000155657.29	TTN	chr2	-	178650750	178650834	178642236	178642317	178651242	178651320	9919	584478602	1,0,0	11271083978	0,0,0	158	74	1	1	0.996,1.0,1.0	1.0,1.0,1.0	-0.001
SE	9920	ENSG00000155657.29	TTN	chr2	-	178651242	178651320	178642236	178642317	178651665	178651749	9920	24,21,24	1,0,0	54,45,37	0,0,0	152	74	1	1	0.921,1.0,1.0	1.0,1.0,1.0	-0.026
SE	9921	ENSG00000155657.29	TTN	chr2	-	178651242	178651320	178650750	178650834	178651452	178651536	9921	9558131034	0,0,0	199718341765	1,0,1	152	74	1	1	1.0,1.0,1.0	0.999,1.0,0.999	0.001
SE	9922	ENSG00000155657.29	TTN	chr2	-	178651452	178651536	178651242	178651320	178651665	178651749	9922	819657898	1,0,1	174115711550	0,1,0	158	74	1	1	0.997,1.0,0.998	1.0,0.999,1.0	-0.001
SE	9923	ENSG00000155657.29	TTN	chr2	-	178651452	178651536	178651242	178651320	178658704	178658794	9923	580467628	0,2,0	117310751099	0,0,0	158	74	1	1	1.0,0.991,1.0	1.0,1.0,1.0	-0.003
SE	9924	ENSG00000155657.29	TTN	chr2	-	178651665	178651749	178642236	178642317	178651883	178651967	9924	276246340	2,0,2	621645585	0,0,0	158	74	1	1	0.985,1.0,0.988	1.0,1.0,1.0	-0.009
SE	9925	ENSG00000155657.29	TTN	chr2	-	178651883	178651967	178642236	178642317	178652095	178652179	9925	141104152	1,2,0	304330293	0,0,0	158	74	1	1	0.985,0.961,1.0	1.0,1.0,1.0	-0.018
SE	9927	ENSG00000155657.29	TTN	chr2	-	178665707	178665791	178665376	178665460	178666823	178666901	9927	2,1,2	0,0,0	4,3,1	0,0,1	158	74	1	1	1.0,1.0,1.0	1.0,1.0,0.319	0.227
SE	9928	ENSG00000155657.29	TTN	chr2	-	178670217	178670295	178642236	178642317	178673632	178673710	9928	124,85,124	1,0,2	95,89,127	0,0,0	152	74	1	1	0.984,1.0,0.968	1.0,1.0,1.0	-0.016
SE	9929	ENSG00000155657.29	TTN	chr2	-	178670217	178670295	178649816	178649894	178678124	178678208	9929	7,6,8	1,0,0	7,1,7	0,0,0	152	74	1	1	0.773,1.0,1.0	1.0,1.0,1.0	-0.076
SE	9930	ENSG00000155657.29	TTN	chr2	-	178671089	178671170	178670217	178670295	178672634	178672703	9930	36,28,34	229150249	86,75,97	587499528	155	74	0.81535	1	0.07,0.082,0.061	0.065,0.067,0.081	0
SE	9931	ENSG00000155657.29	TTN	chr2	-	178671089	178671170	178670217	178670295	178673632	178673710	9931	36,28,34	117,82,118	86,76,97	89,88,120	155	74	9.7768e-11	2.58154e-08	0.128,0.14,0.121	0.316,0.292,0.278	-0.166
SE	9932	ENSG00000155657.29	TTN	chr2	-	178672634	178672703	178670217	178670295	178673632	178673710	9932	271189314	117,82,118	702613642	89,88,120	143	74	3.33067e-16	1.31918e-13	0.545,0.544,0.579	0.803,0.783,0.735	-0.218
SE	9933	ENSG00000155657.29	TTN	chr2	-	178672634	178672703	178671089	178671170	178673632	178673710	9933	42,39,65	0,0,0	116114116	1,1,2	143	74	0.54492	1	1.0,1.0,1.0	0.984,0.983,0.968	0.022
SE	9934	ENSG00000155657.29	TTN	chr2	-	178675038	178675113	178674313	178674409	178675920	178675995	9934	645485677	0,2,2	127513611188	0,2,1	149	74	1	1	1.0,0.992,0.994	1.0,0.997,0.998	-0.003
SE	9935	ENSG00000155657.29	TTN	chr2	-	178675038	178675113	178674313	178674409	178678124	178678208	9935	900694931	459323496	180618781666	383386344	149	74	0	0	0.493,0.516,0.482	0.701,0.707,0.706	-0.208
SE	9936	ENSG00000155657.29	TTN	chr2	-	178675038	178675113	178674313	178674409	178681660	178681738	9936	639483667	2,1,1	126213411174	1,2,0	149	74	1	1	0.994,0.996,0.997	0.998,0.997,1.0	-0.003
SE	9937	ENSG00000155657.29	TTN	chr2	-	178675670	178675754	178675038	178675113	178675920	178675995	9937	1,2,1	7,3,10	4,6,7	13,20,16	158	74	0.0516002	0.806153	0.063,0.238,0.045	0.126,0.123,0.17	-0.024
SE	9938	ENSG00000155657.29	TTN	chr2	-	178675920	178675995	178674313	178674409	178677200	178677287	9938	1,5,4	0,0,0	5,8,2	0,0,1	149	74	1	1	1.0,1.0,1.0	1.0,1.0,0.498	0.167
SE	9939	ENSG00000155657.29	TTN	chr2	-	178675920	178675995	178674313	178674409	178678124	178678208	9939	1,3,4	459323496	2,2,1	383386344	149	74	1	1	0.001,0.005,0.004	0.003,0.003,0.001	0.001
SE	9940	ENSG00000155657.29	TTN	chr2	-	178675920	178675995	178675038	178675113	178678124	178678208	9940	8,4,12	262212264	15,20,16	544537494	149	74	0.846123	1	0.015,0.009,0.022	0.014,0.018,0.016	-0.001
SE	9941	ENSG00000155657.29	TTN	chr2	-	178677200	178677287	178674313	178674409	178678124	178678208	9941	7,2,5	459323496	5,6,9	383386344	161	74	1	1	0.007,0.003,0.005	0.006,0.007,0.012	-0.003
SE	9942	ENSG00000155657.29	TTN	chr2	-	178677200	178677287	178674313	178674409	178681660	178681738	9942	5,2,4	2,1,1	3,5,5	1,2,0	161	74	0.203217	1	0.535,0.479,0.648	0.58,0.535,1.0	-0.151
SE	9943	ENSG00000155657.29	TTN	chr2	-	178677200	178677287	178675920	178675995	178677620	178677917	9943	6,5,6	1,1,0	9,13,10	0,2,2	161	74	0.120923	1	0.734,0.697,1.0	1.0,0.749,0.697	-0.005
SE	9944	ENSG00000155657.29	TTN	chr2	-	178677200	178677287	178675920	178675995	178678124	178678208	9944	8,5,7	1,1,2	9,11,9	2,0,0	161	74	0.0568265	0.859762	0.786,0.697,0.617	0.674,1.0,1.0	-0.191
SE	9945	ENSG00000155657.29	TTN	chr2	-	178677620	178677917	178675920	178675995	178678124	178678208	9945	220157224	1,1,2	330308303	2,0,0	371	74	0.455552	1	0.978,0.969,0.957	0.971,1.0,1.0	-0.022
SE	9946	ENSG00000155657.29	TTN	chr2	-	178677620	178677917	178677200	178677287	178678124	178678208	9946	219156224	2,0,1	332310306	2,2,4	371	74	0.102433	1	0.956,1.0,0.978	0.971,0.969,0.938	0.019
SE	9947	ENSG00000155657.29	TTN	chr2	-	178678124	178678208	178649816	178649894	178678413	178678497	9947	11298981168	0,0,0	163815221460	0,1,0	158	74	1	1	1.0,1.0,1.0	1.0,0.999,1.0	0
SE	9948	ENSG00000155657.29	TTN	chr2	-	178678124	178678208	178675920	178675995	178678746	178678830	9948	93,72,108	0,0,0	114,96,108	0,1,0	158	74	1	1	1.0,1.0,1.0	1.0,0.978,1.0	0.007
SE	9949	ENSG00000155657.29	TTN	chr2	-	178678413	178678497	178678124	178678208	178678746	178678830	9949	128410651377	0,0,0	194218281746	1,0,0	158	74	1	1	1.0,1.0,1.0	0.999,1.0,1.0	0
SE	9950	ENSG00000155657.29	TTN	chr2	-	178679338	178679416	178678746	178678830	178679598	178679682	9950	7,8,7	2,0,2	108,74,60	4,9,7	152	74	0.93556	1	0.63,1.0,0.63	0.929,0.8,0.807	-0.092
SE	9951	ENSG00000155657.29	TTN	chr2	-	178679338	178679416	178678746	178678830	178681660	178681738	9951	8,5,5	588416639	63,45,42	749672736	152	74	1.26565e-14	4.52778e-12	0.007,0.006,0.004	0.039,0.032,0.027	-0.027
SE	9952	ENSG00000155657.29	TTN	chr2	-	178679598	178679682	178678746	178678830	178681375	178681450	9952	6,4,7	6,2,2	13,16,13	9,8,16	158	74	0.630432	1	0.319,0.484,0.621	0.404,0.484,0.276	0.087
SE	9953	ENSG00000155657.29	TTN	chr2	-	178679598	178679682	178678746	178678830	178681660	178681738	9953	12,6,12	588416639	28,26,31	749672736	158	74	0.000866318	0.0468657	0.009,0.007,0.009	0.017,0.018,0.019	-0.01
SE	9954	ENSG00000155657.29	TTN	chr2	-	178679598	178679682	178679338	178679416	178681660	178681738	9954	11,9,12	2,0,0	69,46,42	0,0,0	158	74	1	1	0.72,1.0,1.0	1.0,1.0,1.0	-0.093
SE	9955	ENSG00000155657.29	TTN	chr2	-	178680253	178680331	178678746	178678830	178681078	178681171	9955	3,3,6	0,0,0	46,40,30	2,1,0	152	74	0.302946	1	1.0,1.0,1.0	0.918,0.951,1.0	0.044
SE	9956	ENSG00000155657.29	TTN	chr2	-	178681078	178681171	178678746	178678830	178681375	178681450	9956	3,5,3	6,2,2	68,39,31	9,8,16	167	74	0.0179451	0.396436	0.181,0.526,0.399	0.77,0.684,0.462	-0.27
SE	9957	ENSG00000155657.29	TTN	chr2	-	178681375	178681450	178678746	178678830	178681660	178681738	9957	11,12,9	588416639	73,62,78	749672736	149	74	0	0	0.009,0.014,0.007	0.046,0.044,0.05	-0.037
SE	9958	ENSG00000155657.29	TTN	chr2	-	178681375	178681450	178678746	178678830	178685252	178685330	9958	6,2,2	1,1,4	11,8,17	4,2,2	149	74	0.17246	1	0.749,0.498,0.199	0.577,0.665,0.808	-0.201
SE	9959	ENSG00000155657.29	TTN	chr2	-	178681375	178681450	178679598	178679682	178681660	178681738	9959	5,11,7	6,3,5	64,55,62	15,11,18	149	74	0.0434658	0.718041	0.293,0.646,0.41	0.679,0.713,0.631	-0.225
SE	9960	ENSG00000155657.29	TTN	chr2	-	178683210	178683291	178682696	178682903	178683998	178684082	9960	802616773	4,1,3	173118401775	3,2,1	155	74	1	1	0.99,0.997,0.992	0.996,0.998,0.999	-0.005
SE	9961	ENSG00000155657.29	TTN	chr2	-	178683210	178683291	178682696	178682903	178684665	178684749	9961	746577730	0,0,0	147816021526	0,1,1	155	74	1	1	1.0,1.0,1.0	1.0,0.999,0.999	0.001
SE	9962	ENSG00000155657.29	TTN	chr2	-	178683210	178683291	178682696	178682903	178684905	178684989	9962	746577729	2,1,2	147916021526	1,1,0	155	74	1	1	0.994,0.996,0.994	0.999,0.999,1.0	-0.005
SE	9963	ENSG00000155657.29	TTN	chr2	-	178683210	178683291	178682696	178682903	178685252	178685330	9963	788613774	35,41,49	155716941613	53,66,33	155	74	4.61082e-05	0.00419131	0.915,0.877,0.883	0.933,0.925,0.959	-0.047
SE	9964	ENSG00000155657.29	TTN	chr2	-	178683210	178683291	178682696	178682903	178685517	178685598	9964	753581733	20,16,24	147816031528	3,7,6	155	74	1.88738e-15	7.2176e-13	0.947,0.945,0.936	0.996,0.991,0.992	-0.05
SE	9965	ENSG00000155657.29	TTN	chr2	-	178683210	178683291	178682696	178682903	178688110	178688224	9965	746578729	3,7,8	147816021526	3,2,0	155	74	0.15823	1	0.992,0.975,0.978	0.996,0.997,1.0	-0.016
SE	9966	ENSG00000155657.29	TTN	chr2	-	178683210	178683291	178682696	178682903	178689052	178689136	9966	752581734	5,4,4	148616141532	4,3,0	155	74	0.74081	1	0.986,0.986,0.989	0.994,0.996,1.0	-0.01
SE	9967	ENSG00000155657.29	TTN	chr2	-	178683210	178683291	178682696	178682903	178689289	178689373	9967	746577730	4,0,0	147816021526	1,0,0	155	74	1	1	0.989,1.0,1.0	0.999,1.0,1.0	-0.003
SE	9968	ENSG00000155657.29	TTN	chr2	-	178683210	178683291	178682696	178682903	178689812	178689896	9968	778610764	37,42,48	149116141542	7,11,4	155	74	0	0	0.909,0.874,0.884	0.99,0.986,0.995	-0.101
SE	9969	ENSG00000155657.29	TTN	chr2	-	178683998	178684082	178682696	178682903	178684329	178684413	9969	14,10,11	0,0,0	66,71,74	0,0,1	158	74	1	1	1.0,1.0,1.0	1.0,1.0,0.972	0.009
SE	9970	ENSG00000155657.29	TTN	chr2	-	178683998	178684082	178682696	178682903	178684665	178684749	9970	15,12,14	0,0,0	93,97,78	0,1,1	158	74	1	1	1.0,1.0,1.0	1.0,0.978,0.973	0.016
SE	9971	ENSG00000155657.29	TTN	chr2	-	178683998	178684082	178682696	178682903	178684905	178684989	9971	14,9,12	2,1,2	52,58,52	1,1,0	158	74	1	1	0.766,0.808,0.738	0.961,0.964,1.0	-0.204
SE	9972	ENSG00000155657.29	TTN	chr2	-	178683998	178684082	178682696	178682903	178685252	178685330	9972	48,27,28	35,41,49	233243224	53,66,33	158	74	7.28306e-14	2.37556e-11	0.391,0.236,0.211	0.673,0.633,0.761	-0.41
SE	9973	ENSG00000155657.29	TTN	chr2	-	178683998	178684082	178682696	178682903	178685517	178685598	9973	14,10,14	20,16,24	49,58,49	3,7,6	158	74	0	0	0.247,0.226,0.215	0.884,0.795,0.793	-0.595
SE	9974	ENSG00000155657.29	TTN	chr2	-	178683998	178684082	178682696	178682903	178689052	178689136	9974	16,11,14	5,4,4	62,65,64	4,3,0	158	74	1.01225e-05	0.00126352	0.6,0.563,0.621	0.879,0.91,1.0	-0.335
SE	9975	ENSG00000155657.29	TTN	chr2	-	178683998	178684082	178682696	178682903	178689289	178689373	9975	24,25,23	4,0,0	83,101,92	1,0,0	158	74	0.277906	1	0.738,1.0,1.0	0.975,1.0,1.0	-0.079
SE	9976	ENSG00000155657.29	TTN	chr2	-	178683998	178684082	178682696	178682903	178689812	178689896	9976	30,20,27	37,42,48	61,69,62	7,11,4	158	74	0	0	0.275,0.182,0.209	0.803,0.746,0.879	-0.587
SE	9977	ENSG00000155657.29	TTN	chr2	-	178683998	178684082	178683210	178683291	178684665	178684749	9977	67,50,55	0,0,1	343332326	0,0,0	158	74	1	1	1.0,1.0,0.963	1.0,1.0,1.0	-0.012
SE	9978	ENSG00000155657.29	TTN	chr2	-	178683998	178684082	178683210	178683291	178684905	178684989	9978	66,47,53	0,0,0	302293300	1,0,0	158	74	1	1	1.0,1.0,1.0	0.993,1.0,1.0	0.002
SE	9979	ENSG00000155657.29	TTN	chr2	-	178683998	178684082	178683210	178683291	178685252	178685330	9979	100,65,69	43,36,45	483478472	79,92,87	158	74	3.55974e-11	9.86938e-09	0.521,0.458,0.418	0.741,0.709,0.718	-0.257
SE	9980	ENSG00000155657.29	TTN	chr2	-	178683998	178684082	178683210	178683291	178685517	178685598	9980	66,48,55	7,4,4	299293297	0,1,2	158	74	3.01482e-09	7.1137e-07	0.815,0.849,0.866	1.0,0.993,0.986	-0.15
SE	9981	ENSG00000155657.29	TTN	chr2	-	178683998	178684082	178683210	178683291	178689052	178689136	9981	68,49,55	6,4,5	312300312	8,12,6	158	74	0.00722387	0.218291	0.841,0.852,0.837	0.948,0.921,0.961	-0.1
SE	9982	ENSG00000155657.29	TTN	chr2	-	178683998	178684082	178683210	178683291	178689289	178689373	9982	76,63,64	0,0,1	333336340	0,0,0	158	74	1	1	1.0,1.0,0.968	1.0,1.0,1.0	-0.011
SE	9983	ENSG00000155657.29	TTN	chr2	-	178683998	178684082	178683210	178683291	178689812	178689896	9983	82,58,68	32,33,35	311304310	13,12,16	158	74	0	0	0.545,0.452,0.476	0.918,0.922,0.901	-0.423
SE	9984	ENSG00000155657.29	TTN	chr2	-	178684329	178684413	178682696	178682903	178684665	178684749	9984	1,6,2	0,0,0	35,26,29	0,1,1	158	74	1	1	1.0,1.0,1.0	1.0,0.924,0.931	0.048
SE	9985	ENSG00000155657.29	TTN	chr2	-	178684329	178684413	178683998	178684082	178684665	178684749	9985	1,7,2	1,3,3	52,41,53	44,41,29	158	74	0.793737	1	0.319,0.522,0.238	0.356,0.319,0.461	-0.019
SE	9986	ENSG00000155657.29	TTN	chr2	-	178684665	178684749	178682696	178682903	178684905	178684989	9986	32,33,29	2,1,2	200173160	1,1,0	158	74	0.0335791	0.602577	0.882,0.939,0.872	0.989,0.988,1.0	-0.095
SE	9987	ENSG00000155657.29	TTN	chr2	-	178684665	178684749	178683210	178683291	178684905	178684989	9987	32,33,30	0,0,0	200172159	1,0,0	158	74	1	1	1.0,1.0,1.0	0.989,1.0,1.0	0.004
SE	9988	ENSG00000155657.29	TTN	chr2	-	178684665	178684749	178683998	178684082	178684905	178684989	9988	33,36,32	0,0,1	244213188	3,2,3	158	74	0.23867	1	1.0,1.0,0.937	0.974,0.98,0.967	0.005
SE	9989	ENSG00000155657.29	TTN	chr2	-	178684905	178684989	178682696	178682903	178685252	178685330	9989	20,17,13	35,41,49	161117164	53,66,33	158	74	5.59552e-14	1.88044e-11	0.211,0.163,0.111	0.587,0.454,0.699	-0.418
SE	9990	ENSG00000155657.29	TTN	chr2	-	178684905	178684989	178682696	178682903	178689812	178689896	9990	7,3,7	37,42,48	59,36,46	7,11,4	158	74	0	0	0.081,0.032,0.064	0.798,0.605,0.843	-0.69
SE	9991	ENSG00000155657.29	TTN	chr2	-	178684905	178684989	178683210	178683291	178685252	178685330	9991	18,16,11	43,36,45	161116164	79,92,87	158	74	8.52651e-14	2.70169e-11	0.164,0.172,0.103	0.488,0.371,0.469	-0.296
SE	9992	ENSG00000155657.29	TTN	chr2	-	178684905	178684989	178683210	178683291	178689812	178689896	9992	5,2,5	32,33,35	59,35,46	13,12,16	158	74	0	0	0.068,0.028,0.063	0.68,0.577,0.574	-0.557
SE	9993	ENSG00000155657.29	TTN	chr2	-	178684905	178684989	178683998	178684082	178685252	178685330	9993	18,16,12	34,18,17	163118167	184187175	158	74	0.272258	1	0.199,0.294,0.248	0.293,0.228,0.309	-0.03
SE	9994	ENSG00000155657.29	TTN	chr2	-	178684905	178684989	178683998	178684082	178689812	178689896	9994	5,2,6	16,11,16	61,37,49	12,13,13	158	74	2.88658e-14	1.00038e-11	0.128,0.078,0.149	0.704,0.571,0.638	-0.519
SE	9995	ENSG00000155657.29	TTN	chr2	-	178685252	178685330	178682696	178682903	178685517	178685598	9995	275268287	20,16,24	662766618	3,7,6	152	74	0	0	0.87,0.891,0.853	0.991,0.982,0.98	-0.113
SE	9996	ENSG00000155657.29	TTN	chr2	-	178685252	178685330	178683210	178683291	178685517	178685598	9996	283263283	7,4,4	688792672	0,1,2	152	74	0.00204502	0.0899971	0.952,0.97,0.972	1.0,0.997,0.994	-0.032
SE	9997	ENSG00000155657.29	TTN	chr2	-	178685252	178685330	178683998	178684082	178685517	178685598	9997	274245255	0,1,3	793887761	0,2,0	152	74	1	1	1.0,0.992,0.976	1.0,0.995,1.0	-0.009
SE	9998	ENSG00000155657.29	TTN	chr2	-	178685517	178685598	178682696	178682903	178688110	178688224	9998	201142199	3,7,8	411495389	3,2,0	155	74	4.37467e-06	0.000621988	0.97,0.906,0.922	0.985,0.992,1.0	-0.06
SE	9999	ENSG00000155657.29	TTN	chr2	-	178685517	178685598	178682696	178682903	178689052	178689136	9999	111,80,124	5,4,4	181198172	4,3,0	155	74	0.00888982	0.25279	0.914,0.905,0.937	0.956,0.969,1.0	-0.056
SE	10000	ENSG00000155657.29	TTN	chr2	-	178685517	178685598	178682696	178682903	178689289	178689373	10000	61,47,75	4,0,0	82,108,79	1,0,0	155	74	0.779033	1	0.879,1.0,1.0	0.975,1.0,1.0	-0.032
SE	10001	ENSG00000155657.29	TTN	chr2	-	178685517	178685598	178682696	178682903	178689812	178689896	10001	94,70,96	37,42,48	85,115,82	7,11,4	155	74	3.10862e-15	1.14915e-12	0.548,0.443,0.488	0.853,0.833,0.907	-0.371
SE	10002	ENSG00000155657.29	TTN	chr2	-	178685517	178685598	178683210	178683291	178688110	178688224	10002	188130179	0,1,0	408489385	0,0,0	155	74	1	1	1.0,0.984,1.0	1.0,1.0,1.0	-0.005
SE	10003	ENSG00000155657.29	TTN	chr2	-	178685517	178685598	178683210	178683291	178689052	178689136	10003	98,68,104	6,4,5	178192168	8,12,6	155	74	0.93074	1	0.886,0.89,0.909	0.914,0.884,0.93	-0.014
SE	10004	ENSG00000155657.29	TTN	chr2	-	178685517	178685598	178683210	178683291	178689289	178689373	10004	48,35,55	0,0,1	79,102,75	0,0,0	155	74	1	1	1.0,1.0,0.963	1.0,1.0,1.0	-0.012
SE	10005	ENSG00000155657.29	TTN	chr2	-	178685517	178685598	178683210	178683291	178689812	178689896	10005	81,58,76	32,33,35	82,109,78	13,12,16	155	74	5.81336e-07	0.000100735	0.547,0.456,0.509	0.751,0.813,0.699	-0.25
SE	10006	ENSG00000155657.29	TTN	chr2	-	178685517	178685598	178683998	178684082	178689052	178689136	10006	91,65,103	2,2,3	178193166	13,9,15	155	74	0.00284846	0.115712	0.956,0.939,0.943	0.867,0.911,0.841	0.073
SE	10007	ENSG00000155657.29	TTN	chr2	-	178685517	178685598	178683998	178684082	178689289	178689373	10007	41,32,54	10,16,12	79,103,73	34,45,43	155	74	0.0809162	1	0.662,0.488,0.682	0.526,0.522,0.448	0.112
SE	10008	ENSG00000155657.29	TTN	chr2	-	178685517	178685598	178683998	178684082	178689812	178689896	10008	74,55,75	16,11,16	82,110,76	12,13,13	155	74	0.117995	1	0.688,0.705,0.691	0.765,0.802,0.736	-0.073
SE	10009	ENSG00000155657.29	TTN	chr2	-	178685517	178685598	178683998	178684082	178692496	178692580	10009	41,33,55	1,0,0	79,102,73	0,0,0	155	74	1	1	0.951,1.0,1.0	1.0,1.0,1.0	-0.016
SE	10010	ENSG00000155657.29	TTN	chr2	-	178688110	178688224	178682696	178682903	178689052	178689136	10010	464447713	5,4,4	139913671101	4,3,0	188	74	0.223979	1	0.973,0.978,0.986	0.993,0.994,1.0	-0.017
SE	10011	ENSG00000155657.29	TTN	chr2	-	178688110	178688224	178682696	178682903	178689289	178689373	10011	463446712	4,0,0	139013551094	1,0,0	188	74	1	1	0.979,1.0,1.0	0.998,1.0,1.0	-0.006
SE	10012	ENSG00000155657.29	TTN	chr2	-	178688110	178688224	178682696	178682903	178689812	178689896	10012	555548828	37,42,48	147114761187	7,11,4	188	74	0	0	0.855,0.837,0.872	0.988,0.981,0.992	-0.132
SE	10013	ENSG00000155657.29	TTN	chr2	-	178688110	178688224	178683210	178683291	178689052	178689136	10013	461441705	6,4,5	139613651101	8,12,6	188	74	0.556558	1	0.968,0.977,0.982	0.986,0.978,0.986	-0.008
SE	10014	ENSG00000155657.29	TTN	chr2	-	178688110	178688224	178683210	178683291	178689289	178689373	10014	460440704	0,0,1	138713531094	0,0,0	188	74	1	1	1.0,1.0,0.996	1.0,1.0,1.0	-0.001
SE	10015	ENSG00000155657.29	TTN	chr2	-	178688110	178688224	178683210	178683291	178689812	178689896	10015	552542820	32,33,35	146814741187	13,12,16	188	74	0	0	0.872,0.866,0.902	0.978,0.98,0.967	-0.095
SE	10016	ENSG00000155657.29	TTN	chr2	-	178688110	178688224	178685517	178685598	178688676	178688778	10016	687601918	0,0,0	242123371913	0,0,1	188	74	1	1	1.0,1.0,1.0	1.0,1.0,0.999	0
SE	10017	ENSG00000155657.29	TTN	chr2	-	178688110	178688224	178685517	178685598	178689052	178689136	10017	601535829	50,33,49	172417521411	99,91,93	188	74	0.314375	1	0.826,0.865,0.869	0.873,0.883,0.857	-0.018
SE	10018	ENSG00000155657.29	TTN	chr2	-	178688110	178688224	178685517	178685598	178689289	178689373	10018	600534828	0,0,0	171517401404	0,1,0	188	74	1	1	1.0,1.0,1.0	1.0,0.999,1.0	0
SE	10019	ENSG00000155657.29	TTN	chr2	-	178688110	178688224	178685517	178685598	178689812	178689896	10019	692636944	33,23,21	179618611497	3,8,3	188	74	0	0	0.892,0.916,0.947	0.996,0.989,0.995	-0.075
SE	10020	ENSG00000155657.29	TTN	chr2	-	178688110	178688224	178685517	178685598	178692496	178692580	10020	598534824	0,1,1	171217411401	0,0,0	188	74	1	1	1.0,0.995,0.997	1.0,1.0,1.0	-0.003
SE	10021	ENSG00000155657.29	TTN	chr2	-	178688110	178688224	178685517	178685598	178693921	178694008	10021	599533825	0,0,1	171217401401	0,0,0	188	74	1	1	1.0,1.0,0.997	1.0,1.0,1.0	-0.001
SE	10022	ENSG00000155657.29	TTN	chr2	-	178688676	178688778	178685517	178685598	178689052	178689136	10022	44,33,52	50,33,49	250281264	99,91,93	176	74	7.39689e-11	2.00077e-08	0.27,0.296,0.309	0.515,0.565,0.544	-0.25
SE	10023	ENSG00000155657.29	TTN	chr2	-	178688676	178688778	178685517	178685598	178689812	178689896	10023	29,20,35	33,23,21	134136125	3,8,3	176	74	0	0	0.27,0.268,0.412	0.949,0.877,0.946	-0.607
SE	10024	ENSG00000155657.29	TTN	chr2	-	178688676	178688778	178688110	178688224	178689052	178689136	10024	133101145	3,2,5	959878775	12,12,10	176	74	0.333966	1	0.949,0.955,0.924	0.971,0.969,0.97	-0.027
SE	10025	ENSG00000155657.29	TTN	chr2	-	178688676	178688778	178688110	178688224	178689812	178689896	10025	118,88,128	94103120	843733636	85,121,96	176	74	0	0	0.345,0.264,0.31	0.807,0.718,0.736	-0.447
SE	10026	ENSG00000155657.29	TTN	chr2	-	178689052	178689136	178682696	178682903	178689289	178689373	10026	117,95,132	4,0,0	456439418	1,0,0	158	74	0.507533	1	0.932,1.0,1.0	0.995,1.0,1.0	-0.021
SE	10027	ENSG00000155657.29	TTN	chr2	-	178689052	178689136	178683210	178683291	178689289	178689373	10027	118,95,133	0,0,1	460448424	0,0,0	158	74	1	1	1.0,1.0,0.984	1.0,1.0,1.0	-0.005
SE	10028	ENSG00000155657.29	TTN	chr2	-	178689052	178689136	178683998	178684082	178689289	178689373	10028	114,93,131	10,16,12	465445433	34,45,43	158	74	0.439575	1	0.842,0.731,0.836	0.865,0.822,0.825	-0.034
SE	10029	ENSG00000155657.29	TTN	chr2	-	178689052	178689136	178685517	178685598	178689289	178689373	10029	162124177	0,0,0	551527511	0,1,0	158	74	1	1	1.0,1.0,1.0	1.0,0.996,1.0	0.001
SE	10030	ENSG00000155657.29	TTN	chr2	-	178689052	178689136	178688110	178688224	178689289	178689373	10030	115,93,133	2,1,4	464448428	3,0,3	158	74	0.128752	1	0.964,0.978,0.94	0.986,1.0,0.985	-0.03
SE	10031	ENSG00000155657.29	TTN	chr2	-	178689289	178689373	178682696	178682903	178689812	178689896	10031	41,36,41	37,42,48	119,101,97	7,11,4	158	74	0	0	0.342,0.286,0.286	0.888,0.811,0.919	-0.568
SE	10032	ENSG00000155657.29	TTN	chr2	-	178689289	178689373	178683210	178683291	178689812	178689896	10032	37,36,42	32,33,35	118,101,97	13,12,16	158	74	0	0	0.351,0.338,0.36	0.81,0.798,0.74	-0.433
SE	10033	ENSG00000155657.29	TTN	chr2	-	178689289	178689373	178683998	178684082	178689812	178689896	10033	47,52,53	16,11,16	152146140	12,13,13	158	74	6.86118e-06	0.000916753	0.579,0.689,0.608	0.856,0.84,0.835	-0.218
SE	10034	ENSG00000155657.29	TTN	chr2	-	178689289	178689373	178685517	178685598	178689812	178689896	10034	37,36,41	33,23,21	118,102,97	3,8,3	158	74	0	0	0.344,0.423,0.478	0.949,0.857,0.938	-0.5
SE	10035	ENSG00000155657.29	TTN	chr2	-	178689289	178689373	178688110	178688224	178689812	178689896	10035	39,37,45	94103120	121101100	85,121,96	158	74	6.94062e-10	1.79003e-07	0.163,0.144,0.149	0.4,0.281,0.328	-0.184
SE	10036	ENSG00000155657.29	TTN	chr2	-	178689514	178689595	178689289	178689373	178689812	178689896	10036	280187297	1,0,0	1047938864	1,0,0	155	74	1	1	0.993,1.0,1.0	0.998,1.0,1.0	-0.002
SE	10037	ENSG00000155657.29	TTN	chr2	-	178689812	178689896	178678746	178678830	178692496	178692580	10037	207186278	0,1,0	203184175	0,1,0	158	74	1	1	1.0,0.989,1.0	1.0,0.989,1.0	0
SE	10038	ENSG00000155657.29	TTN	chr2	-	178689812	178689896	178683210	178683291	178692015	178692099	10038	712603870	0,1,0	122211261039	0,0,0	158	74	1	1	1.0,0.996,1.0	1.0,1.0,1.0	-0.001
SE	10039	ENSG00000155657.29	TTN	chr2	-	178689812	178689896	178683998	178684082	178692496	178692580	10039	222195292	1,0,0	215197187	0,0,0	158	74	1	1	0.99,1.0,1.0	1.0,1.0,1.0	-0.003
SE	10040	ENSG00000155657.29	TTN	chr2	-	178689812	178689896	178685517	178685598	178692496	178692580	10040	239207297	0,1,1	206192177	0,0,0	158	74	1	1	1.0,0.99,0.993	1.0,1.0,1.0	-0.006
SE	10041	ENSG00000155657.29	TTN	chr2	-	178689812	178689896	178685517	178685598	178693921	178694008	10041	221200293	0,0,1	204192177	0,0,0	158	74	1	1	1.0,1.0,0.993	1.0,1.0,1.0	-0.002
SE	10042	ENSG00000155657.29	TTN	chr2	-	178689812	178689896	178685517	178685598	178694598	178694676	10042	246222333	0,0,1	208200182	0,0,0	158	74	1	1	1.0,1.0,0.994	1.0,1.0,1.0	-0.002
SE	10043	ENSG00000155657.29	TTN	chr2	-	178689812	178689896	178688110	178688224	178692496	178692580	10043	300286395	0,1,0	288304270	0,1,0	158	74	1	1	1.0,0.993,1.0	1.0,0.993,1.0	0
SE	10044	ENSG00000155657.29	TTN	chr2	-	178689812	178689896	178688110	178688224	178693921	178694008	10044	282279391	1,0,1	286304270	0,0,0	158	74	1	1	0.992,1.0,0.995	1.0,1.0,1.0	-0.004
SE	10045	ENSG00000155657.29	TTN	chr2	-	178692015	178692099	178689812	178689896	178692496	178692580	10045	888692997	22,9,10	185716111525	2,0,0	158	74	4.0503e-08	8.31811e-06	0.95,0.973,0.979	0.998,1.0,1.0	-0.032
SE	10046	ENSG00000155657.29	TTN	chr2	-	178692015	178692099	178689812	178689896	178693921	178694008	10046	525410588	4,2,6	1066963881	0,0,0	158	74	0.612915	1	0.984,0.99,0.979	1.0,1.0,1.0	-0.016
SE	10047	ENSG00000155657.29	TTN	chr2	-	178692015	178692099	178689812	178689896	178694598	178694676	10047	523407589	29,24,46	1066964880	4,8,5	158	74	0	0	0.894,0.888,0.857	0.992,0.983,0.988	-0.108
SE	10048	ENSG00000155657.29	TTN	chr2	-	178692015	178692099	178689812	178689896	178695347	178695410	10048	521408586	2,1,1	1065962880	0,0,1	158	74	1	1	0.992,0.995,0.996	1.0,1.0,0.998	-0.005
SE	10049	ENSG00000155657.29	TTN	chr2	-	178692496	178692580	178685517	178685598	178693921	178694008	10049	43,35,68	0,0,1	73,72,78	0,0,0	158	74	1	1	1.0,1.0,0.97	1.0,1.0,1.0	-0.01
SE	10050	ENSG00000155657.29	TTN	chr2	-	178692496	178692580	178688110	178688224	178693921	178694008	10050	43,35,67	1,0,1	73,73,78	0,0,0	158	74	1	1	0.953,1.0,0.969	1.0,1.0,1.0	-0.026
SE	10051	ENSG00000155657.29	TTN	chr2	-	178692496	178692580	178689812	178689896	178693608	178693689	10051	203144263	4,7,8	305347340	0,2,2	158	74	1.11689e-05	0.00135172	0.96,0.906,0.939	1.0,0.988,0.988	-0.057
SE	10052	ENSG00000155657.29	TTN	chr2	-	178692496	178692580	178689812	178689896	178693921	178694008	10052	65,43,77	4,2,6	75,72,78	0,0,0	158	74	7.90297e-06	0.00101912	0.884,0.91,0.857	1.0,1.0,1.0	-0.116
SE	10053	ENSG00000155657.29	TTN	chr2	-	178692496	178692580	178692015	178692099	178693921	178694008	10053	410318480	4,3,3	865721723	1,1,1	158	74	0.741802	1	0.98,0.98,0.987	0.998,0.997,0.997	-0.015
SE	10054	ENSG00000155657.29	TTN	chr2	-	178693608	178693689	178689812	178689896	178693921	178694008	10054	93,73,113	4,2,6	155157160	0,0,0	155	74	2.84883e-05	0.00287214	0.917,0.946,0.9	1.0,1.0,1.0	-0.079
SE	10055	ENSG00000155657.29	TTN	chr2	-	178693608	178693689	178692496	178692580	178693921	178694008	10055	227167294	0,0,3	384427419	0,0,0	155	74	1	1	1.0,1.0,0.979	1.0,1.0,1.0	-0.007
SE	10056	ENSG00000155657.29	TTN	chr2	-	178693921	178694008	178685517	178685598	178694598	178694676	10056	203145177	0,0,1	306313299	0,0,0	161	74	1	1	1.0,1.0,0.988	1.0,1.0,1.0	-0.004
SE	10057	ENSG00000155657.29	TTN	chr2	-	178693921	178694008	178689812	178689896	178694598	178694676	10057	207147182	29,24,46	306313299	4,8,5	161	74	0	0	0.766,0.738,0.645	0.972,0.947,0.965	-0.245
SE	10058	ENSG00000155657.29	TTN	chr2	-	178693921	178694008	178689812	178689896	178695347	178695410	10058	55,21,50	2,1,1	44,60,61	0,0,1	161	74	0.125803	1	0.927,0.906,0.958	1.0,1.0,0.966	-0.058
SE	10059	ENSG00000155657.29	TTN	chr2	-	178693921	178694008	178692015	178692099	178694598	178694676	10059	207148179	2,0,4	307314300	1,2,0	161	74	0.632319	1	0.979,1.0,0.954	0.993,0.986,1.0	-0.015
SE	10060	ENSG00000155657.29	TTN	chr2	-	178693921	178694008	178692015	178692099	178695347	178695410	10060	55,22,47	0,1,1	45,61,62	0,0,0	161	74	1	1	1.0,0.91,0.956	1.0,1.0,1.0	-0.045
SE	10061	ENSG00000155657.29	TTN	chr2	-	178694598	178694676	178689812	178689896	178695347	178695410	10061	54,43,69	2,1,1	36,38,33	0,0,1	152	74	0.190854	1	0.929,0.954,0.971	1.0,1.0,0.941	-0.029
SE	10062	ENSG00000155657.29	TTN	chr2	-	178694598	178694676	178692015	178692099	178695347	178695410	10062	27,19,27	0,1,1	33,32,28	0,0,0	152	74	1	1	1.0,0.902,0.929	1.0,1.0,1.0	-0.056
SE	10063	ENSG00000155657.29	TTN	chr2	-	178694598	178694676	178693921	178694008	178695347	178695410	10063	206152172	29,7,17	316306293	22,23,27	152	74	0.37993	1	0.776,0.914,0.831	0.875,0.866,0.841	-0.02
SE	10064	ENSG00000155657.29	TTN	chr2	-	178694828	178694906	178694598	178694676	178695347	178695410	10064	10167671060	1,0,0	137614851453	0,2,0	152	74	1	1	0.998,1.0,1.0	1.0,0.997,1.0	0
SE	10065	ENSG00000155657.29	TTN	chr2	-	178697120	178697168	178695864	178696269	178698842	178698914	10065	315203285	0,1,0	406429400	2,0,1	122	74	1	1	1.0,0.992,1.0	0.992,1.0,0.996	0.001
SE	10066	ENSG00000155657.29	TTN	chr2	-	178698842	178698914	178697120	178697168	178701119	178701203	10066	135310801501	0,0,0	208620271860	1,0,0	146	74	1	1	1.0,1.0,1.0	0.999,1.0,1.0	0
SE	10067	ENSG00000155657.29	TTN	chr2	-	178702453	178702663	178702167	178702245	178704146	178704407	10067	229420372836	2,0,0	376733913302	0,0,0	284	74	1	1	0.997,1.0,1.0	1.0,1.0,1.0	-0.001
SE	10068	ENSG00000155657.29	TTN	chr2	-	178704146	178704407	178702167	178702245	178704509	178704777	10068	222017912723	0,0,0	355232863328	1,0,0	335	74	1	1	1.0,1.0,1.0	0.999,1.0,1.0	0
SE	10069	ENSG00000155657.29	TTN	chr2	-	178714985	178715264	178714291	178714573	178719163	178719451	10069	169013732033	1,0,0	259625742364	0,0,0	353	74	1	1	0.997,1.0,1.0	1.0,1.0,1.0	-0.001
SE	10070	ENSG00000155657.29	TTN	chr2	-	178714985	178715264	178714291	178714573	178719553	178719832	10070	169113722033	1,0,0	259625742364	0,0,0	353	74	1	1	0.997,1.0,1.0	1.0,1.0,1.0	-0.001
SE	10071	ENSG00000155657.29	TTN	chr2	-	178715492	178715774	178714985	178715264	178719163	178719451	10071	181714402050	0,1,0	303526482572	0,0,0	356	74	1	1	1.0,0.997,1.0	1.0,1.0,1.0	-0.001
SE	10072	ENSG00000155657.29	TTN	chr2	-	178715492	178715774	178714985	178715264	178719553	178719832	10072	182014472058	1,0,0	303726492572	0,0,0	356	74	1	1	0.997,1.0,1.0	1.0,1.0,1.0	-0.001
SE	10073	ENSG00000155657.29	TTN	chr2	-	178717094	178717382	178715492	178715774	178719163	178719451	10073	480386603	1,2,1	950834820	0,0,0	362	74	1	1	0.99,0.975,0.992	1.0,1.0,1.0	-0.014
SE	10074	ENSG00000155657.29	TTN	chr2	-	178717094	178717382	178715492	178715774	178719553	178719832	10074	478387603	4,9,9	950834821	2,1,0	362	74	1.8832e-07	3.48079e-05	0.961,0.898,0.932	0.99,0.994,1.0	-0.064
SE	10075	ENSG00000155657.29	TTN	chr2	-	178717522	178717810	178717094	178717382	178719163	178719451	10075	157125239	2,0,1	344334323	0,0,0	362	74	0.630586	1	0.941,1.0,0.98	1.0,1.0,1.0	-0.026
SE	10076	ENSG00000155657.29	TTN	chr2	-	178717522	178717810	178717094	178717382	178719553	178719832	10076	156125240	0,1,1	340333324	0,0,1	362	74	1	1	1.0,0.962,0.98	1.0,1.0,0.985	-0.014
SE	10077	ENSG00000155657.29	TTN	chr2	-	178717942	178718221	178717522	178717810	178718694	178718973	10077	9337421078	0,0,1	197720041742	0,1,1	353	74	1	1	1.0,1.0,0.996	1.0,0.998,0.997	0
SE	10078	ENSG00000155657.29	TTN	chr2	-	178718321	178718600	178717942	178718221	178718694	178718973	10078	11017891084	0,0,0	198718501856	1,0,0	353	74	1	1	1.0,1.0,1.0	0.998,1.0,1.0	0.001
SE	10079	ENSG00000155657.29	TTN	chr2	-	178718694	178718973	178717522	178717810	178719163	178719451	10079	728680935	3,3,1	171616541516	4,1,2	353	74	0.812943	1	0.981,0.979,0.995	0.989,0.997,0.994	-0.008
SE	10080	ENSG00000155657.29	TTN	chr2	-	178718694	178718973	178717522	178717810	178719553	178719832	10080	539513664	2,3,2	125611941092	0,0,3	353	74	0.625217	1	0.983,0.973,0.986	1.0,1.0,0.987	-0.015
SE	10081	ENSG00000155657.29	TTN	chr2	-	178719163	178719451	178714291	178714573	178719553	178719832	10081	8346661121	1,0,0	177616971541	0,0,0	362	74	1	1	0.994,1.0,1.0	1.0,1.0,1.0	-0.002
SE	10082	ENSG00000155657.29	TTN	chr2	-	178719163	178719451	178714985	178715264	178719553	178719832	10082	8336671121	1,0,0	177616971541	0,0,0	362	74	1	1	0.994,1.0,1.0	1.0,1.0,1.0	-0.002
SE	10083	ENSG00000155657.29	TTN	chr2	-	178719163	178719451	178715492	178715774	178719553	178719832	10083	8346681122	4,9,9	177616971541	2,1,0	362	74	1.39109e-05	0.00162391	0.977,0.938,0.962	0.995,0.997,1.0	-0.038
SE	10084	ENSG00000155657.29	TTN	chr2	-	178719163	178719451	178717094	178717382	178719553	178719832	10084	8356661122	0,1,1	177616971541	0,0,1	362	74	1	1	1.0,0.993,0.996	1.0,1.0,0.997	-0.003
SE	10085	ENSG00000155657.29	TTN	chr2	-	178719163	178719451	178717522	178717810	178719553	178719832	10085	8366691122	2,3,2	178016981543	0,0,3	362	74	1	1	0.988,0.979,0.991	1.0,1.0,0.991	-0.011
SE	10086	ENSG00000155657.29	TTN	chr2	-	178719163	178719451	178718694	178718973	178719553	178719832	10086	10228341392	0,1,0	223621561963	0,0,0	362	74	1	1	1.0,0.994,1.0	1.0,1.0,1.0	-0.002
SE	10087	ENSG00000155657.29	TTN	chr2	-	178722258	178722546	178721846	178722134	178722658	178722937	10087	9276751073	0,0,0	147613901312	0,0,2	362	74	1	1	1.0,1.0,1.0	1.0,1.0,0.993	0.002
SE	10088	ENSG00000155657.29	TTN	chr2	-	178723045	178723324	178722658	178722937	178723417	178723696	10088	174214382149	0,0,0	270126872532	1,0,0	353	74	1	1	1.0,1.0,1.0	0.998,1.0,1.0	0.001
SE	10089	ENSG00000155657.29	TTN	chr2	-	178723417	178723696	178720920	178721202	178725367	178725649	10089	11978851306	7,2,2	163117321649	0,0,0	353	74	0.835942	1	0.973,0.989,0.993	1.0,1.0,1.0	-0.015
SE	10090	ENSG00000155657.29	TTN	chr2	-	178723417	178723696	178720920	178721202	178730092	178730371	10090	11928841306	0,0,1	162917301646	0,1,0	353	74	1	1	1.0,1.0,0.996	1.0,0.997,1.0	0
SE	10091	ENSG00000155657.29	TTN	chr2	-	178723855	178724143	178723417	178723696	178725367	178725649	10091	714614941	5,1,0	123011891104	2,2,4	362	74	0.923189	1	0.967,0.992,1.0	0.992,0.992,0.983	-0.003
SE	10092	ENSG00000155657.29	TTN	chr2	-	178724259	178724538	178720920	178721202	178725367	178725649	10092	138111511631	7,2,2	237121612106	0,0,0	353	74	0.854239	1	0.976,0.992,0.994	1.0,1.0,1.0	-0.013
SE	10093	ENSG00000155657.29	TTN	chr2	-	178724259	178724538	178720920	178721202	178738081	178738360	10093	123810491479	0,2,0	212619391906	0,0,0	353	74	1	1	1.0,0.991,1.0	1.0,1.0,1.0	-0.003
SE	10094	ENSG00000155657.29	TTN	chr2	-	178724259	178724538	178723855	178724143	178725367	178725649	10094	164313211927	4,2,3	280225142433	2,0,4	353	74	1	1	0.989,0.993,0.993	0.997,1.0,0.992	-0.005
SE	10095	ENSG00000155657.29	TTN	chr2	-	178725367	178725649	178720920	178721202	178725767	178726046	10095	13029631498	0,0,1	199919161841	0,0,0	356	74	1	1	1.0,1.0,0.997	1.0,1.0,1.0	-0.001
SE	10096	ENSG00000155657.29	TTN	chr2	-	178725767	178726046	178720920	178721202	178727089	178727371	10096	9977831062	0,1,1	155214221452	0,0,0	353	74	1	1	1.0,0.994,0.996	1.0,1.0,1.0	-0.003
SE	10097	ENSG00000155657.29	TTN	chr2	-	178725767	178726046	178720920	178721202	178735510	178736074	10097	804634836	1,0,6	124611461130	0,1,0	353	74	0.767313	1	0.994,1.0,0.967	1.0,0.996,1.0	-0.012
SE	10098	ENSG00000155657.29	TTN	chr2	-	178727089	178727371	178720920	178721202	178730092	178730371	10098	10408141223	0,0,1	171016131455	0,1,0	356	74	1	1	1.0,1.0,0.996	1.0,0.997,1.0	0
SE	10099	ENSG00000155657.29	TTN	chr2	-	178727089	178727371	178720920	178721202	178735510	178736074	10099	10538241246	1,0,6	171816251471	0,1,0	356	74	1	1	0.995,1.0,0.977	1.0,0.997,1.0	-0.008
SE	10100	ENSG00000155657.29	TTN	chr2	-	178727089	178727371	178720920	178721202	178738081	178738360	10100	10428191223	0,2,0	171016131455	0,0,0	356	74	1	1	1.0,0.988,1.0	1.0,1.0,1.0	-0.004
SE	10101	ENSG00000155657.29	TTN	chr2	-	178727089	178727371	178725767	178726046	178735510	178736074	10101	12479711471	1,0,0	202419011793	0,0,0	356	74	1	1	0.996,1.0,1.0	1.0,1.0,1.0	-0.001
SE	10102	ENSG00000155657.29	TTN	chr2	-	178727584	178727863	178727089	178727371	178738081	178738360	10102	379292457	6,5,3	726769627	0,0,0	353	74	6.20638e-05	0.0052541	0.93,0.924,0.97	1.0,1.0,1.0	-0.059
SE	10103	ENSG00000155657.29	TTN	chr2	-	178729287	178729566	178727089	178727371	178730504	178730792	10103	491366503	0,2,1	952868837	0,0,0	353	74	1	1	1.0,0.975,0.991	1.0,1.0,1.0	-0.011
SE	10104	ENSG00000155657.29	TTN	chr2	-	178730092	178730371	178727089	178727371	178730504	178730792	10104	752570907	0,2,1	139515131374	0,0,0	353	74	1	1	1.0,0.984,0.995	1.0,1.0,1.0	-0.007
SE	10105	ENSG00000155657.29	TTN	chr2	-	178730924	178731203	178720920	178721202	178735510	178736074	10105	119710191322	1,0,6	235322842202	0,1,0	353	74	1	1	0.996,1.0,0.979	1.0,0.998,1.0	-0.008
SE	10106	ENSG00000155657.29	TTN	chr2	-	178730924	178731203	178720920	178721202	178738081	178738360	10106	119710201322	0,2,0	235222832202	0,0,0	353	74	1	1	1.0,0.991,1.0	1.0,1.0,1.0	-0.003
SE	10107	ENSG00000155657.29	TTN	chr2	-	178731304	178731583	178730924	178731203	178735510	178736074	10107	9967941196	0,0,0	195319011789	1,1,0	353	74	1	1	1.0,1.0,1.0	0.998,0.997,1.0	0.002
SE	10108	ENSG00000155657.29	TTN	chr2	-	178731304	178731583	178730924	178731203	178738081	178738360	10108	9977941203	0,1,0	195318951780	0,0,0	353	74	1	1	1.0,0.994,1.0	1.0,1.0,1.0	-0.002
SE	10109	ENSG00000155657.29	TTN	chr2	-	178731692	178731971	178731304	178731583	178732065	178732347	10109	125611671590	0,0,1	311829462749	0,0,0	353	74	1	1	1.0,1.0,0.997	1.0,1.0,1.0	-0.001
SE	10110	ENSG00000155657.29	TTN	chr2	-	178731692	178731971	178731304	178731583	178735510	178736074	10110	113110581457	26,17,17	282826032416	4,6,12	353	74	3.15525e-13	9.45723e-11	0.901,0.929,0.947	0.993,0.989,0.977	-0.061
SE	10111	ENSG00000155657.29	TTN	chr2	-	178731692	178731971	178731304	178731583	178738081	178738360	10111	113210601458	27,17,24	282726032416	4,0,3	353	74	0	0	0.898,0.929,0.927	0.993,1.0,0.994	-0.078
SE	10112	ENSG00000155657.29	TTN	chr2	-	178732065	178732347	178731304	178731583	178735510	178736074	10112	10698751063	26,17,17	230822612038	4,6,12	356	74	1.83298e-13	5.64659e-11	0.895,0.915,0.929	0.992,0.987,0.972	-0.071
SE	10113	ENSG00000155657.29	TTN	chr2	-	178732065	178732347	178731304	178731583	178738081	178738360	10113	10628791059	27,17,24	229922542033	4,0,3	356	74	0	0	0.891,0.915,0.902	0.992,1.0,0.993	-0.092
SE	10114	ENSG00000155657.29	TTN	chr2	-	178732065	178732347	178731692	178731971	178735510	178736074	10114	11949841195	0,1,1	259926042371	1,0,0	356	74	1	1	1.0,0.995,0.996	0.998,1.0,1.0	-0.002
SE	10115	ENSG00000155657.29	TTN	chr2	-	178732065	178732347	178731692	178731971	178738081	178738360	10115	11879881191	1,3,2	259025972366	0,0,0	356	74	1	1	0.996,0.986,0.992	1.0,1.0,1.0	-0.009
SE	10116	ENSG00000155657.29	TTN	chr2	-	178734327	178734606	178733613	178733892	178738081	178738360	10116	410298379	0,0,1	117211351131	0,0,0	353	74	1	1	1.0,1.0,0.988	1.0,1.0,1.0	-0.004
SE	10117	ENSG00000155657.29	TTN	chr2	-	178735510	178736074	178720920	178721202	178738081	178738360	10117	147411821685	0,2,0	285927952779	0,0,0	638	74	1	1	1.0,0.986,1.0	1.0,1.0,1.0	-0.005
SE	10118	ENSG00000155657.29	TTN	chr2	-	178735510	178736074	178727089	178727371	178738081	178738360	10118	149011921705	6,5,3	286728062795	0,0,0	638	74	0.0297358	0.552378	0.966,0.965,0.985	1.0,1.0,1.0	-0.028
SE	10119	ENSG00000155657.29	TTN	chr2	-	178735510	178736074	178728499	178728778	178738081	178738360	10119	147311821680	1,0,0	286027942780	0,0,0	638	74	1	1	0.994,1.0,1.0	1.0,1.0,1.0	-0.002
SE	10120	ENSG00000155657.29	TTN	chr2	-	178735510	178736074	178730924	178731203	178738081	178738360	10120	147311821679	0,1,0	286027952779	0,0,0	638	74	1	1	1.0,0.993,1.0	1.0,1.0,1.0	-0.002
SE	10121	ENSG00000155657.29	TTN	chr2	-	178735510	178736074	178731304	178731583	178738081	178738360	10121	149911991696	27,17,24	286328002791	4,0,3	638	74	0	0	0.866,0.891,0.891	0.988,1.0,0.991	-0.11
SE	10122	ENSG00000155657.29	TTN	chr2	-	178735510	178736074	178731692	178731971	178738081	178738360	10122	147311831680	1,3,2	286027942779	0,0,0	638	74	1	1	0.994,0.979,0.99	1.0,1.0,1.0	-0.012
SE	10123	ENSG00000155657.29	TTN	chr2	-	178735510	178736074	178732065	178732347	178738081	178738360	10123	148811881695	8,10,12	286628042787	0,3,3	638	74	1.10811e-08	2.45779e-06	0.956,0.932,0.942	1.0,0.991,0.991	-0.051
SE	10124	ENSG00000155657.29	TTN	chr2	-	178735510	178736074	178733613	178733892	178738081	178738360	10124	148311841698	0,0,1	286227982781	0,0,0	638	74	1	1	1.0,1.0,0.995	1.0,1.0,1.0	-0.002
SE	10125	ENSG00000155657.29	TTN	chr2	-	178739140	178741921	178738081	178738360	178753123	178753180	10125	143841156717356	3,0,3	219432107020127	2,3,2	2855	74	1	1	0.992,1.0,0.993	0.996,0.995,0.996	-0.001
SE	10126	ENSG00000155657.29	TTN	chr2	-	178756221	178756797	178753123	178753180	178757541	178757916	10126	47,33,37	0,1,0	73,58,80	0,1,0	650	74	1	1	1.0,0.79,1.0	1.0,0.868,1.0	-0.026
SE	10127	ENSG00000155657.29	TTN	chr2	-	178756221	178756797	178753123	178753180	178758983	178759172	10127	49,34,37	379291385	73,58,80	521518481	650	74	0.165739	1	0.015,0.013,0.011	0.016,0.013,0.019	-0.003
SE	10128	ENSG00000155657.29	TTN	chr2	-	178757541	178757916	178753123	178753180	178758983	178759172	10128	27,29,45	379291385	50,46,41	521518481	449	74	0.786715	1	0.012,0.016,0.019	0.016,0.014,0.014	0.001
SE	10129	ENSG00000155657.29	TTN	chr2	-	178757541	178757916	178756221	178756797	178758983	178759172	10129	27,28,45	2,1,0	50,45,41	0,0,0	449	74	0.718014	1	0.69,0.822,1.0	1.0,1.0,1.0	-0.163
SE	10130	ENSG00000155657.29	TTN	chr2	-	178764176	178764302	178758983	178759172	178764526	178764811	10130	169015512215	0,2,0	298125372562	0,0,0	200	74	1	1	1.0,0.997,1.0	1.0,1.0,1.0	-0.001
SE	10131	ENSG00000155657.29	TTN	chr2	-	178782211	178782427	178781120	178781263	178782538	178782602	10131	9767481137	1,0,0	140313681329	0,0,0	290	74	1	1	0.996,1.0,1.0	1.0,1.0,1.0	-0.001
SE	10132	ENSG00000155657.29	TTN	chr2	-	178789359	178789497	178785847	178786141	178790707	178790845	10132	749551723	1,0,0	8661008921	0,0,0	212	74	1	1	0.996,1.0,1.0	1.0,1.0,1.0	-0.001
SE	10133	ENSG00000155657.29	TTN	chr2	-	178789359	178789497	178785847	178786141	178792071	178792197	10133	722556697	12,4,12	865986917	16,14,19	212	74	0.30113	1	0.955,0.98,0.953	0.95,0.961,0.944	0.011
SE	10134	ENSG00000155657.29	TTN	chr2	-	178789977	178790115	178789359	178789497	178790707	178790845	10134	13279751363	55,43,71	196222652028	46,70,53	212	74	0.000115019	0.00898282	0.894,0.888,0.87	0.937,0.919,0.93	-0.045
SE	10135	ENSG00000155657.29	TTN	chr2	-	178789977	178790115	178789359	178789497	178792071	178792197	10135	11628731233	28,48,45	179020241825	45,48,49	212	74	0.0107221	0.287463	0.935,0.864,0.905	0.933,0.936,0.929	-0.031
SE	10136	ENSG00000155657.29	TTN	chr2	-	178790707	178790845	178785847	178786141	178792071	178792197	10136	9386031120	12,4,12	128612971119	16,14,19	212	74	0.286629	1	0.965,0.981,0.97	0.966,0.97,0.954	0.009
SE	10137	ENSG00000155657.29	TTN	chr2	-	178790707	178790845	178789359	178789497	178792071	178792197	10137	9926461191	28,48,45	133213671171	45,48,49	212	74	0.298035	1	0.925,0.824,0.902	0.912,0.909,0.893	-0.021
SE	10138	ENSG00000155657.29	TTN	chr2	-	178790707	178790845	178789977	178790115	178792071	178792197	10138	12297781365	127,73,115	166117001499	203163178	212	74	0.101107	1	0.772,0.788,0.806	0.741,0.785,0.746	0.031
SE	10139	ENSG00000155657.29	TTN	chr2	-	178793403	178793541	178792071	178792197	178794398	178794551	10139	299125123196	0,0,1	419740863966	0,0,0	212	74	1	1	1.0,1.0,0.999	1.0,1.0,1.0	0
SE	10140	ENSG00000155657.29	TTN	chr2	-	178799486	178799731	178794921	178795252	178799824	178799910	10140	295123383799	1,0,0	453140993717	0,0,0	319	74	1	1	0.999,1.0,1.0	1.0,1.0,1.0	0
SE	10146	ENSG00000150672.19	DLG2	chr11	-	83484128	83484228	83483252	83483298	83532707	83532783	10146	0,0,1	0,1,0	0,0,0	1,1,0	174	74	1	1	NA,0.0,1.0	0.0,0.0,NA	0.5
SE	10150	ENSG00000150672.19	DLG2	chr11	-	85111660	85111735	84534569	84534731	85154555	85154651	10150	3,2,1	0,0,0	7,4,7	1,0,0	149	74	1	1	1.0,1.0,1.0	0.777,1.0,1.0	0.074
SE	10153	ENSG00000136715.19	SAP130	chr2	-	127977984	127978089	127954985	127955344	127986784	127986959	10153	2,2,0	1,0,1	6,2,1	1,0,2	179	74	0.195478	1	0.453,1.0,0.0	0.713,1.0,0.171	-0.144
SE	10157	ENSG00000137210.14	TMEM14B	chr6	+	10751132	10751234	10749621	10749698	10755141	10755232	10157	9,4,7	0,0,0	15,7,17	0,2,0	176	74	1	1	1.0,1.0,1.0	1.0,0.595,1.0	0.135
SE	10158	ENSG00000289258.1	ENSG00000289258	chr10	+	86679366	86679518	86668668	86668784	86680081	86680157	10158	11619341366	0,0,2	228417791905	0,0,0	226	74	1	1	1.0,1.0,0.996	1.0,1.0,1.0	-0.001
SE	10159	ENSG00000289258.1	ENSG00000289258	chr10	+	86681435	86681803	86680081	86680157	86691895	86692065	10159	566572726	3,1,1	1135933939	4,1,2	442	74	0.747569	1	0.969,0.99,0.992	0.979,0.994,0.987	-0.003
SE	10162	ENSG00000135164.19	DMTF1	chr7	+	87154389	87154528	87152467	87152555	87163494	87163617	10162	0,3,2	1,3,4	4,5,3	8,5,3	213	74	0.316308	1	0.0,0.258,0.148	0.148,0.258,0.258	-0.086
SE	10164	ENSG00000135164.19	DMTF1	chr7	+	87166482	87166605	87164933	87165050	87170994	87171089	10164	13,10,20	0,0,2	30,22,32	0,0,0	197	74	1	1	1.0,1.0,0.79	1.0,1.0,1.0	-0.07
SE	10165	ENSG00000135164.19	DMTF1	chr7	+	87179544	87179702	87174592	87174669	87181308	87181341	10165	5,11,12	0,0,0	28,23,21	0,1,0	232	74	1	1	1.0,1.0,1.0	1.0,0.88,1.0	0.04
SE	10167	ENSG00000135164.19	DMTF1	chr7	+	87194683	87194828	87193724	87194102	87195030	87195166	10167	6,3,7	0,1,0	10,7,11	0,0,1	219	74	1	1	1.0,0.503,1.0	1.0,1.0,0.788	-0.095
SE	10168	ENSG00000198088.10	NUP62CL	chrX	-	107154095	107154246	107153453	107153503	107167648	107167784	10168	3,0,2	1,0,0	1,4,4	1,0,0	225	74	1	1	0.497,NA,1.0	0.247,1.0,1.0	-0.001
SE	10169	ENSG00000163492.16	CCDC141	chr2	-	178877963	178878143	178872132	178872312	178884900	178885092	10169	58,22,52	0,0,0	102,90,98	0,0,2	254	74	1	1	1.0,1.0,1.0	1.0,1.0,0.935	0.022
SE	10170	ENSG00000163492.16	CCDC141	chr2	-	178944534	178944651	178918712	178918907	178961229	178961483	10170	62,28,37	0,0,0	77,75,84	0,1,0	191	74	1	1	1.0,1.0,1.0	1.0,0.967,1.0	0.011
SE	10173	ENSG00000151729.11	SLC25A4	chr4	+	185144763	185145250	185143265	185143483	185145758	185145899	10173	468379704	0,0,0	599651446	1,0,0	561	74	1	1	1.0,1.0,1.0	0.988,1.0,1.0	0.004
SE	10178	ENSG00000112079.9	STK38	chr6	-	36498362	36498486	36497779	36497875	36506582	36506644	10178	17,6,22	0,0,1	27,30,15	0,0,0	198	74	1	1	1.0,1.0,0.892	1.0,1.0,1.0	-0.036
SE	10179	ENSG00000112079.9	STK38	chr6	-	36499872	36499990	36498362	36498486	36506582	36506644	10179	5,4,10	0,0,2	5,10,12	2,1,0	192	74	0.641132	1	1.0,1.0,0.658	0.491,0.794,1.0	0.124
SE	10180	ENSG00000075651.17	PLD1	chr3	-	171686684	171686798	171677565	171677694	171687370	171687584	10180	0,0,0	1,2,4	0,2,3	5,4,5	188	74	0.0751831	1	0.0,0.0,0.0	0.0,0.164,0.191	-0.118
SE	10182	ENSG00000196739.15	COL27A1	chr9	+	114194403	114194457	114183021	114183075	114195958	114196012	10182	1,0,0	0,0,0	1,3,0	0,0,1	128	74	1	1	1.0,NA,NA	1.0,1.0,0.0	0.333
SE	10187	ENSG00000198373.13	WWP2	chr16	+	69888038	69888249	69871803	69871931	69908760	69908850	10187	4,4,5	0,0,0	9,5,6	0,0,1	285	74	1	1	1.0,1.0,1.0	1.0,1.0,0.609	0.13
SE	10190	ENSG00000197808.14	ZNF461	chr19	-	36643793	36643862	36636617	36640043	36656447	36656543	10190	0,1,0	0,0,1	2,3,4	0,0,1	143	74	1	1	NA,1.0,0.0	1.0,1.0,0.674	-0.391
SE	10192	ENSG00000178927.19	CYBC1	chr17	-	82446622	82446696	82445863	82445960	82449169	82449292	10192	0,1,4	0,0,1	0,6,1	0,0,0	148	74	1	1	NA,1.0,0.667	NA,1.0,1.0	-0.166
SE	10194	ENSG00000178927.19	CYBC1	chr17	-	82447579	82447621	82446622	82446696	82449169	82449292	10194	0,1,6	0,0,1	6,2,2	0,0,0	116	74	1	1	NA,1.0,0.793	1.0,1.0,1.0	-0.103
SE	10206	ENSG00000198814.14	GK	chrX	+	30697731	30697749	30696616	30696683	30700413	30700449	10206	0,0,1	0,0,1	0,1,0	0,0,0	92	74	1	1	NA,NA,0.446	NA,1.0,NA	-0.554
SE	10211	ENSG00000158864.13	NDUFS2	chr1	+	161210303	161210389	161209856	161209931	161210590	161210710	10211	6,4,11	1,0,0	14,7,20	0,0,0	160	74	1	1	0.735,1.0,1.0	1.0,1.0,1.0	-0.088
SE	10217	ENSG00000069248.12	NUP133	chr1	-	229449125	229449190	229444913	229445002	229450524	229450605	10217	4,8,3	0,0,0	11,13,12	1,0,0	139	74	1	1	1.0,1.0,1.0	0.854,1.0,1.0	0.049
SE	10218	ENSG00000069248.12	NUP133	chr1	-	229463542	229463676	229460610	229460769	229464623	229464875	10218	6,12,13	0,0,1	29,22,24	0,1,2	208	74	0.794132	1	1.0,1.0,0.822	1.0,0.887,0.81	0.042
SE	10220	ENSG00000130816.17	DNMT1	chr19	-	10166597	10166685	10163325	10163360	10168329	10168364	10220	32,25,45	0,0,1	56,47,37	0,0,0	162	74	1	1	1.0,1.0,0.954	1.0,1.0,1.0	-0.015
SE	10221	ENSG00000130816.17	DNMT1	chr19	-	10180186	10180234	10177291	10177367	10180349	10180569	10221	1,0,0	9,9,10	0,0,1	20,12,11	122	74	1	1	0.063,0.0,0.0	0.0,0.0,0.052	0.004
SE	10222	ENSG00000276418.5	ENSG00000276418	chr8	-	79958256	79958435	79918859	79919148	80002998	80003180	10222	4,1,3	2,2,5	1,2,1	6,4,9	253	74	0.0411055	0.695744	0.369,0.128,0.149	0.046,0.128,0.031	0.147
SE	10223	ENSG00000099994.11	SUSD2	chr22	+	24188224	24188327	24187958	24188135	24188411	24189106	10223	1,0,0	0,0,0	1,0,4	0,0,1	177	74	1	1	1.0,NA,NA	1.0,NA,0.626	0.187
SE	10230	ENSG00000161999.13	JMJD8	chr16	-	683166	683234	682952	683087	683321	683441	10230	10,4,6	0,0,0	16,16,12	1,0,0	142	74	1	1	1.0,1.0,1.0	0.893,1.0,1.0	0.036
SE	10237	ENSG00000118194.21	TNNT2	chr1	-	201362385	201362391	201361912	201362022	201363295	201363406	10237	198171265	6246621018	432400373	651688493	80	74	0	0	0.227,0.193,0.194	0.38,0.35,0.412	-0.176
SE	10238	ENSG00000118194.21	TNNT2	chr1	-	201362385	201362391	201361912	201362022	201364297	201364375	10238	65,54,93	0,0,0	130113104	0,0,1	80	74	1	1	1.0,1.0,1.0	1.0,1.0,0.99	0.003
SE	10239	ENSG00000118194.21	TNNT2	chr1	-	201362385	201362394	201361912	201362022	201363295	201363406	10239	11779901629	6246621018	244122882219	651688493	83	74	0	0	0.627,0.571,0.588	0.77,0.748,0.801	-0.178
SE	10240	ENSG00000118194.21	TNNT2	chr1	-	201363295	201363406	201361912	201362022	201364297	201364375	10240	369036825253	0,0,0	636261175330	0,0,1	185	74	1	1	1.0,1.0,1.0	1.0,1.0,1.0	0
SE	10241	ENSG00000118194.21	TNNT2	chr1	-	201363295	201363406	201362385	201362391	201364297	201364375	10241	320231414409	0,0,0	602157265113	0,1,0	185	74	1	1	1.0,1.0,1.0	1.0,1.0,1.0	0
SE	10242	ENSG00000118194.21	TNNT2	chr1	-	201365190	201365307	201364297	201364375	201365609	201365670	10242	8479711310395	10,7,9	153501426612743	6,8,4	191	74	1	1	0.997,0.997,0.998	0.999,0.999,0.999	-0.002
SE	10243	ENSG00000118194.21	TNNT2	chr1	-	201366837	201366871	201365609	201365670	201367770	201367803	10243	157114892056	1,0,1	253726922452	1,1,2	108	74	1	1	0.999,1.0,0.999	0.999,0.999,0.999	0
SE	10244	ENSG00000118194.21	TNNT2	chr1	-	201368161	201368227	201367770	201367806	201372026	201372041	10244	500445526217	0,0,0	914288437857	0,1,0	140	74	1	1	1.0,1.0,1.0	1.0,1.0,1.0	0
SE	10245	ENSG00000118194.21	TNNT2	chr1	-	201369815	201369845	201368161	201368227	201372026	201372041	10245	459420583	197018102639	739726658	362536293053	104	74	0.264597	1	0.142,0.142,0.136	0.127,0.125,0.133	0.012
SE	10246	ENSG00000118194.21	TNNT2	chr1	-	201369815	201369845	201368161	201368227	201372144	201372155	10246	191169241	17,19,27	290288269	23,34,27	104	74	0.821332	1	0.889,0.864,0.864	0.9,0.858,0.876	-0.006
SE	10247	ENSG00000118194.21	TNNT2	chr1	-	201372026	201372041	201368161	201368227	201372144	201372155	10247	208818962776	17,19,27	377538043204	23,34,27	89	74	0.802862	1	0.99,0.988,0.988	0.993,0.989,0.99	-0.002
SE	10248	ENSG00000118194.21	TNNT2	chr1	-	201372026	201372041	201368161	201368227	201373213	201373254	10248	7447161061	0,2,1	146314161201	0,1,0	89	74	1	1	1.0,0.997,0.999	1.0,0.999,1.0	-0.001
SE	10249	ENSG00000118194.21	TNNT2	chr1	-	201372026	201372041	201368161	201368227	201377622	201377661	10249	7387101051	2,0,1	144213981184	3,4,0	89	74	1	1	0.997,1.0,0.999	0.998,0.997,1.0	0
SE	10250	ENSG00000118194.21	TNNT2	chr1	-	201372026	201372041	201369815	201369845	201372144	201372155	10250	422393543	2,0,1	687710620	0,1,3	89	74	1	1	0.994,1.0,0.998	1.0,0.998,0.994	0
SE	10251	ENSG00000118194.21	TNNT2	chr1	-	201372144	201372155	201368161	201368227	201373213	201373254	10251	183180275	0,2,1	336341321	0,1,0	85	74	1	1	1.0,0.987,0.996	1.0,0.997,1.0	-0.005
SE	10252	ENSG00000118194.21	TNNT2	chr1	-	201372144	201372155	201368161	201368227	201377622	201377652	10252	2,5,5	2,0,1	3,10,5	3,4,0	85	74	0.103845	1	0.465,1.0,0.813	0.465,0.685,1.0	0.043
SE	10253	ENSG00000118194.21	TNNT2	chr1	-	201372144	201372155	201372026	201372041	201373213	201373254	10253	177915882331	7,6,11	306331392711	25,20,21	85	74	1	1	0.996,0.996,0.995	0.991,0.993,0.991	0.004
SE	10254	ENSG00000118194.21	TNNT2	chr1	-	201372144	201372155	201372026	201372041	201377622	201377652	10254	375323501	0,0,0	701716562	0,1,0	85	74	1	1	1.0,1.0,1.0	1.0,0.998,1.0	0.001
SE	10255	ENSG00000118194.21	TNNT2	chr1	-	201373213	201373264	201368161	201368227	201377622	201377764	10255	21,28,40	2,0,1	46,64,57	3,4,0	125	74	0.145363	1	0.861,1.0,0.959	0.901,0.905,1.0	0.005
SE	10256	ENSG00000118194.21	TNNT2	chr1	-	201373213	201373264	201372026	201372041	201377622	201377764	10256	26,29,47	0,0,0	67,83,74	0,1,0	125	74	1	1	1.0,1.0,1.0	1.0,0.98,1.0	0.007
SE	10257	ENSG00000118194.21	TNNT2	chr1	-	201373213	201373264	201372144	201372155	201377130	201377211	10257	114010141469	1,0,0	190319491707	0,0,0	125	74	1	1	0.999,1.0,1.0	1.0,1.0,1.0	0
SE	10258	ENSG00000118194.21	TNNT2	chr1	-	201373213	201373264	201372144	201372155	201377622	201377764	10258	116810451514	0,1,0	195720221770	3,0,1	125	74	1	1	1.0,0.998,1.0	0.997,1.0,0.999	0.001
SE	10259	ENSG00000118194.21	TNNT2	chr1	-	201373213	201373268	201368161	201368227	201377622	201377652	10259	9758571197	2,0,1	150618351745	3,4,0	129	74	1	1	0.996,1.0,0.999	0.997,0.996,1.0	0.001
SE	10260	ENSG00000118194.21	TNNT2	chr1	-	201373213	201373268	201372026	201372041	201377622	201377652	10260	9818601206	0,0,0	153018541766	0,1,0	129	74	1	1	1.0,1.0,1.0	1.0,0.999,1.0	0
SE	10261	ENSG00000118194.21	TNNT2	chr1	-	201373213	201373268	201372144	201372155	201377130	201377211	10261	117610491516	1,0,0	195520131762	0,0,0	129	74	1	1	0.999,1.0,1.0	1.0,1.0,1.0	0
SE	10262	ENSG00000118194.21	TNNT2	chr1	-	201373213	201373268	201372144	201372155	201377622	201377652	10262	230820542948	0,1,0	375141333793	3,0,1	129	74	1	1	1.0,0.999,1.0	0.999,1.0,1.0	0
SE	10263	ENSG00000118194.21	TNNT2	chr1	-	201373213	201373401	201368161	201368227	201377622	201377762	10263	237203320	2,0,1	397386359	3,4,0	262	74	0.782345	1	0.971,1.0,0.989	0.974,0.965,1.0	0.007
SE	10264	ENSG00000118194.21	TNNT2	chr1	-	201373213	201373401	201372026	201372041	201377622	201377762	10264	244207330	0,0,0	422405380	0,1,0	262	74	1	1	1.0,1.0,1.0	1.0,0.991,1.0	0.003
SE	10265	ENSG00000118194.21	TNNT2	chr1	-	201373213	201373401	201372144	201372155	201377622	201377762	10265	150613361951	0,1,0	249925582255	3,0,1	262	74	1	1	1.0,0.997,1.0	0.996,1.0,0.998	0.001
SE	10266	ENSG00000118194.21	TNNT2	chr1	-	201377130	201377211	201372144	201372155	201377622	201377764	10266	4,2,0	0,1,0	5,2,1	3,0,1	155	74	1	1	1.0,0.488,NA	0.443,1.0,0.323	0.155
SE	10267	ENSG00000118194.21	TNNT2	chr1	-	201377130	201377211	201373213	201373264	201377622	201377764	10267	3,2,0	28,31,45	6,2,1	55,75,63	155	74	0.766303	1	0.049,0.03,0.0	0.05,0.013,0.008	0.003
SE	10268	ENSG00000118194.21	TNNT2	chr1	-	201377130	201377211	201373213	201373268	201377622	201377764	10268	4,3,1	123611001565	8,6,4	198223172203	155	74	1	1	0.002,0.001,0.0	0.002,0.001,0.001	0
SE	10281	ENSG00000066027.12	PPP2R5A	chr1	+	212329134	212329331	212285409	212286291	212333496	212333598	10281	32,36,40	0,0,1	51,72,44	0,1,0	271	74	1	1	1.0,1.0,0.916	1.0,0.952,1.0	-0.012
SE	10282	ENSG00000066027.12	PPP2R5A	chr1	+	212342187	212342280	212333496	212333598	212345802	212345933	10282	25,17,34	0,0,1	38,34,32	0,1,0	167	74	1	1	1.0,1.0,0.938	1.0,0.938,1.0	0
SE	10283	ENSG00000066027.12	PPP2R5A	chr1	+	212348388	212348497	212347346	212347406	212349188	212349242	10283	18,8,30	0,0,1	27,41,23	0,0,0	183	74	1	1	1.0,1.0,0.924	1.0,1.0,1.0	-0.025
SE	10284	ENSG00000133316.16	WDR74	chr11	-	62833617	62833674	62832910	62833131	62833791	62833937	10284	4,6,5	0,0,1	11,11,11	0,0,0	131	74	1	1	1.0,1.0,0.739	1.0,1.0,1.0	-0.087
SE	10293	ENSG00000171793.17	CTPS1	chr1	+	41007448	41007545	41006050	41006094	41008658	41008714	10293	3,4,7	0,0,1	6,7,2	3,2,0	171	74	0.00152198	0.0718247	1.0,1.0,0.752	0.464,0.602,1.0	0.229
SE	10294	ENSG00000137207.12	YIPF3	chr6	-	43515594	43515701	43513587	43513633	43515888	43516095	10294	13,14,13	1,0,0	30,24,21	0,0,0	181	74	1	1	0.842,1.0,1.0	1.0,1.0,1.0	-0.053
SE	10297	ENSG00000164896.21	FASTK	chr7	-	151079499	151079922	151078841	151079021	151080684	151080809	10297	15,12,16	0,0,0	30,22,23	0,0,1	497	74	1	1	1.0,1.0,1.0	1.0,1.0,0.774	0.075
SE	10298	ENSG00000116337.20	AMPD2	chr1	+	109620913	109621266	109619836	109620278	109625302	109625433	10298	0,0,1	0,0,0	2,0,0	0,1,0	427	74	1	1	NA,NA,1.0	1.0,0.0,NA	0.5
SE	10302	ENSG00000114279.15	FGF12	chr3	-	192463294	192463392	192360427	192360538	192727180	192727323	10302	0,1,1	74,53,97	1,0,3	199170183	172	74	1	1	0.0,0.008,0.004	0.002,0.0,0.007	0.001
SE	10303	ENSG00000114279.15	FGF12	chr3	-	192672458	192673270	192360427	192360538	192727180	192727323	10303	34,18,31	74,53,97	68,60,68	199170183	886	74	0.972496	1	0.037,0.028,0.026	0.028,0.029,0.03	0.001
SE	10307	ENSG00000163605.16	PPP4R2	chr3	+	73047185	73047356	72998076	72998158	73059036	73059130	10307	32,25,39	1,1,0	51,44,56	1,1,0	245	74	1	1	0.906,0.883,1.0	0.939,0.93,1.0	-0.027
SE	10308	ENSG00000163605.16	PPP4R2	chr3	+	73064002	73064146	73063672	73063747	73064851	73065141	10308	31,27,22	0,1,0	42,40,50	0,0,0	218	74	1	1	1.0,0.902,1.0	1.0,1.0,1.0	-0.033
SE	10309	ENSG00000172590.18	MRPL52	chr14	+	22830963	22831037	22830186	22830254	22833417	22833482	10309	2,4,0	13,9,8	1,0,1	30,17,16	148	74	0.0295474	0.551293	0.071,0.182,0.0	0.016,0.0,0.03	0.069
SE	10310	ENSG00000172590.18	MRPL52	chr14	+	22833417	22833482	22830186	22830254	22834171	22834345	10310	17,15,17	1,0,1	41,32,34	2,0,0	139	74	1	1	0.901,1.0,0.901	0.916,1.0,1.0	-0.038
SE	10311	ENSG00000172590.18	MRPL52	chr14	+	22833417	22833489	22830186	22830254	22834171	22834346	10311	12,9,9	1,0,1	28,17,16	2,0,0	146	74	1	1	0.859,1.0,0.82	0.876,1.0,1.0	-0.066
SE	10314	ENSG00000065978.19	YBX1	chr1	+	42696198	42696288	42693489	42693523	42696641	42696944	10314	627493575	1,1,0	10381025960	1,0,1	164	74	1	1	0.996,0.996,1.0	0.998,1.0,0.998	-0.001
SE	10315	ENSG00000065978.19	YBX1	chr1	+	42696641	42696944	42693489	42693523	42697179	42697262	10315	722638794	1,0,0	139311511163	0,0,0	377	74	1	1	0.993,1.0,1.0	1.0,1.0,1.0	-0.002
SE	10321	ENSG00000108578.15	BLMH	chr17	-	30289372	30289482	30287805	30287947	30291310	30291508	10321	17,17,19	0,0,1	27,30,28	0,0,0	184	74	1	1	1.0,1.0,0.884	1.0,1.0,1.0	-0.039
SE	10323	ENSG00000078140.14	UBE2K	chr4	+	39737419	39737513	39698135	39698390	39745751	39745810	10323	61,33,53	0,0,1	81,70,83	0,1,1	168	74	1	1	1.0,1.0,0.959	1.0,0.969,0.973	0.006
SE	10325	ENSG00000078140.14	UBE2K	chr4	+	39777681	39777810	39774833	39774933	39778359	39778710	10325	7,9,18	0,1,0	28,15,18	0,0,0	203	74	1	1	1.0,0.766,1.0	1.0,1.0,1.0	-0.078
SE	10327	ENSG00000151151.6	IPMK	chr10	-	58216144	58216317	58199239	58199321	58227042	58227139	10327	3,3,2	0,0,0	4,3,3	1,0,0	247	74	1	1	1.0,1.0,1.0	0.545,1.0,1.0	0.152
SE	10332	ENSG00000025772.8	TOMM34	chr20	-	44948729	44948877	44943452	44943579	44951832	44952002	10332	10,4,14	0,0,0	18,12,16	1,0,0	222	74	1	1	1.0,1.0,1.0	0.857,1.0,1.0	0.048
SE	10335	ENSG00000143252.16	SDHC	chr1	+	161356676	161356840	161340593	161340655	161362328	161362433	10335	14,8,18	1,0,0	23,23,23	1,0,0	238	74	1	1	0.813,1.0,1.0	0.877,1.0,1.0	-0.021
SE	10338	ENSG00000164142.16	FHIP1A	chr4	+	151454700	151454808	151409175	151409465	151482523	151482648	10338	3,0,4	0,0,0	11,3,11	0,1,0	182	74	1	1	1.0,NA,1.0	1.0,0.55,1.0	0.15
SE	10342	ENSG00000109332.20	UBE2D3	chr4	-	102798927	102798977	102796133	102797460	102799406	102799500	10342	2,2,1	15,8,8	0,2,1	11,12,10	124	74	0.180813	1	0.074,0.13,0.069	0.0,0.09,0.056	0.042
SE	10345	ENSG00000109332.20	UBE2D3	chr4	-	102826484	102826636	102809791	102809855	102868714	102868875	10345	53,54,60	0,1,0	97,93,97	0,0,0	226	74	1	1	1.0,0.946,1.0	1.0,1.0,1.0	-0.018
SE	10349	ENSG00000173915.16	ATP5MK	chr10	-	103394198	103394394	103392370	103392466	103395745	103396032	10349	2,0,3	3,2,0	4,2,2	0,4,0	270	74	0.0355033	0.629943	0.154,0.0,1.0	1.0,0.121,1.0	-0.322
SE	10350	ENSG00000173915.16	ATP5MK	chr10	-	103394198	103394394	103392370	103392466	103396408	103396466	10350	2,0,3	33,35,34	4,2,2	37,53,62	270	74	0.802848	1	0.016,0.0,0.024	0.029,0.01,0.009	-0.003
SE	10351	ENSG00000173915.16	ATP5MK	chr10	-	103395745	103396032	103392370	103392466	103396408	103396475	10351	12,6,6	33,35,34	16,13,11	37,53,62	361	74	0.572162	1	0.069,0.034,0.035	0.081,0.048,0.035	-0.009
SE	10353	ENSG00000038219.13	BOD1L1	chr4	-	13572701	13572842	13569505	13570128	13576837	13576991	10353	5,3,5	13,11,8	7,2,4	21,11,21	215	74	0.323237	1	0.117,0.086,0.177	0.103,0.059,0.062	0.052
SE	10354	ENSG00000213722.10	DDAH2	chr6	-	31728172	31728292	31727542	31727692	31728450	31728524	10354	20,28,28	0,0,0	33,30,22	0,0,1	194	74	1	1	1.0,1.0,1.0	1.0,1.0,0.894	0.035
SE	10355	ENSG00000197343.11	ZNF655	chr7	+	99561887	99561973	99560506	99560695	99562367	99562494	10355	0,0,1	0,0,0	0,4,2	0,1,0	160	74	1	1	NA,NA,1.0	NA,0.649,1.0	0.175
SE	10356	ENSG00000197343.11	ZNF655	chr7	+	99561887	99561973	99560506	99560695	99571687	99571777	10356	0,0,1	2,0,1	0,4,3	1,0,2	160	74	1	1	0.0,NA,0.316	0.0,1.0,0.41	-0.312
SE	10357	ENSG00000197343.11	ZNF655	chr7	+	99562348	99562494	99561887	99561973	99571687	99571717	10357	6,1,3	0,0,0	6,4,5	0,0,1	220	74	1	1	1.0,1.0,1.0	1.0,1.0,0.627	0.124
SE	10358	ENSG00000197343.11	ZNF655	chr7	+	99562367	99562494	99560532	99560695	99563862	99564705	10358	6,1,3	0,0,0	6,5,5	2,0,0	201	74	0.815506	1	1.0,1.0,1.0	0.525,1.0,1.0	0.158
SE	10359	ENSG00000197343.11	ZNF655	chr7	+	99571687	99571792	99560532	99560695	99572244	99573721	10359	20,19,24	2,2,2	34,35,29	4,9,3	179	74	0.196396	1	0.805,0.797,0.832	0.778,0.617,0.8	0.08
SE	10361	ENSG00000074201.9	CLNS1A	chr11	-	77622499	77622673	77619605	77619695	77624962	77625070	10361	54,38,56	0,0,0	100,106,94	0,1,0	248	74	1	1	1.0,1.0,1.0	1.0,0.969,1.0	0.01
SE	10369	ENSG00000204842.18	ATXN2	chr12	-	111453676	111453845	111452213	111452840	111456028	111456256	10369	14,7,24	1,0,0	24,19,29	1,0,1	243	74	1	1	0.81,1.0,1.0	0.88,1.0,0.898	0.011
SE	10370	ENSG00000204842.18	ATXN2	chr12	-	111455044	111455119	111453676	111453845	111456028	111456256	10370	0,2,0	0,0,1	0,0,0	2,3,6	149	74	1	1	NA,1.0,0.0	0.0,0.0,0.0	0.5
SE	10371	ENSG00000204842.18	ATXN2	chr12	-	111464661	111464715	111457213	111457359	111470107	111470240	10371	1,0,0	0,3,4	1,2,2	5,2,2	128	74	0.0594898	0.888705	1.0,0.0,0.0	0.104,0.366,0.366	0.055
SE	10372	ENSG00000204842.18	ATXN2	chr12	-	111479069	111479102	111470557	111470742	111485264	111485331	10372	0,0,0	2,1,5	1,0,0	5,3,3	107	74	1	1	0.0,0.0,0.0	0.122,0.0,0.0	-0.041
SE	10374	ENSG00000204842.18	ATXN2	chr12	-	111510384	111510582	111509890	111509998	111513356	111513539	10374	24,15,28	0,0,0	44,36,29	1,0,1	272	74	1	1	1.0,1.0,1.0	0.923,1.0,0.888	0.063
SE	10377	ENSG00000204842.18	ATXN2	chr12	-	111519878	111520076	111518248	111518427	111520881	111520973	10377	60,38,68	1,0,0	105103113	0,0,0	272	74	1	1	0.942,1.0,1.0	1.0,1.0,1.0	-0.019
SE	10378	ENSG00000204842.18	ATXN2	chr12	-	111552905	111552977	111552279	111552430	111554157	111554217	10378	28,15,30	0,0,0	39,51,47	1,0,0	146	74	1	1	1.0,1.0,1.0	0.952,1.0,1.0	0.016
SE	10380	ENSG00000100890.16	PRORP	chr14	+	35126734	35126782	35122951	35124231	35127478	35127611	10380	4,7,9	0,0,0	3,6,7	0,0,1	122	74	1	1	1.0,1.0,1.0	1.0,1.0,0.809	0.064
SE	10387	ENSG00000122417.16	ODF2L	chr1	-	86355344	86355383	86354773	86354859	86356443	86356602	10387	0,0,1	3,0,4	0,1,0	5,3,8	113	74	1	1	0.0,NA,0.141	0.0,0.179,0.0	0.011
SE	10389	ENSG00000122417.16	ODF2L	chr1	-	86368635	86368722	86360425	86360536	86371017	86371153	10389	0,0,0	3,0,1	2,0,0	1,0,3	161	74	1	1	0.0,NA,0.0	0.479,NA,0.0	-0.239
SE	10390	ENSG00000122417.16	ODF2L	chr1	-	86382241	86382358	86376232	86376418	86382930	86383002	10390	9,15,11	1,0,0	19,22,14	0,0,0	191	74	1	1	0.777,1.0,1.0	1.0,1.0,1.0	-0.074
SE	10392	ENSG00000122417.16	ODF2L	chr1	-	86385457	86385590	86384675	86384801	86386914	86387079	10392	10,5,4	0,1,0	13,9,7	0,0,0	207	74	1	1	1.0,0.641,1.0	1.0,1.0,1.0	-0.12
SE	10393	ENSG00000122417.16	ODF2L	chr1	-	86385457	86385590	86384675	86384801	86396032	86396262	10393	6,4,2	0,0,0	8,6,4	1,0,0	207	74	1	1	1.0,1.0,1.0	0.741,1.0,1.0	0.086
SE	10394	ENSG00000122417.16	ODF2L	chr1	-	86386914	86387079	86384675	86384801	86396032	86396262	10394	8,5,6	0,0,0	9,7,9	1,0,0	239	74	1	1	1.0,1.0,1.0	0.736,1.0,1.0	0.088
SE	10395	ENSG00000122417.16	ODF2L	chr1	-	86386914	86387079	86385457	86385590	86396032	86396262	10395	12,5,9	0,0,1	15,11,12	1,1,0	239	74	1	1	1.0,1.0,0.736	0.823,0.773,1.0	0.047
SE	10396	ENSG00000122417.16	ODF2L	chr1	-	86386914	86387086	86384675	86384801	86396032	86396280	10396	8,8,9	0,0,0	13,9,11	1,0,0	246	74	1	1	1.0,1.0,1.0	0.796,1.0,1.0	0.068
SE	10397	ENSG00000122417.16	ODF2L	chr1	-	86386914	86387086	86385457	86385590	86396032	86396280	10397	12,8,12	0,0,1	19,13,14	1,1,0	246	74	1	1	1.0,1.0,0.783	0.851,0.796,1.0	0.045
SE	10398	ENSG00000248429.5	GASK1B-AS1	chr4	+	158198787	158198870	158179660	158179735	158199087	158199486	10398	1,0,0	0,0,0	0,0,1	1,0,2	157	74	1	1	1.0,NA,NA	0.0,NA,0.191	0.904
SE	10405	ENSG00000109618.13	SEPSECS	chr4	-	25159509	25159764	25158952	25159107	25160255	25160546	10405	1,0,0	0,0,0	0,1,1	0,0,2	329	74	1	1	1.0,NA,NA	NA,1.0,0.101	0.45
SE	10409	ENSG00000116044.17	NFE2L2	chr2	-	177240373	177240531	177234004	177234271	177263402	177263511	10409	0,1,1	1,1,1	0,0,1	6,6,6	232	74	1	1	0.0,0.242,0.242	0.0,0.0,0.05	0.145
SE	10410	ENSG00000116044.17	NFE2L2	chr2	-	177240373	177240531	177234004	177234271	177264531	177264787	10410	0,1,1	2,7,8	1,0,1	21,8,11	232	74	1	1	0.0,0.044,0.038	0.015,0.0,0.028	0.013
SE	10418	ENSG00000116044.17	NFE2L2	chr2	-	177332141	177332251	177323238	177323396	177334392	177334529	10418	0,0,1	2,2,5	0,0,0	4,6,3	184	74	1	1	0.0,0.0,0.074	0.0,0.0,0.0	0.025
SE	10419	ENSG00000116044.17	NFE2L2	chr2	-	177338597	177338699	177334392	177334529	177392572	177392601	10419	1,1,0	0,0,0	7,6,2	0,1,0	176	74	1	1	1.0,1.0,NA	1.0,0.716,1.0	0.095
SE	10422	ENSG00000214189.10	ZNF788P	chr19	+	12110633	12110694	12110304	12110431	12111245	12113048	10422	0,0,1	0,1,0	1,0,0	1,0,0	135	74	1	1	NA,0.0,1.0	0.354,NA,NA	0.146
SE	10423	ENSG00000146223.16	RPL7L1	chr6	+	42880860	42880966	42879615	42879951	42883450	42883614	10423	10,8,15	0,0,0	26,21,24	0,0,1	180	74	1	1	1.0,1.0,1.0	1.0,1.0,0.908	0.031
SE	10424	ENSG00000127946.17	HIP1	chr7	-	75539322	75539431	75533297	75538224	75541918	75541980	10424	27,29,36	0,1,0	47,50,44	0,0,0	183	74	1	1	1.0,0.921,1.0	1.0,1.0,1.0	-0.026
SE	10425	ENSG00000116984.15	MTR	chr1	+	236803427	236803642	236795291	236795737	236806143	236806233	10425	13,19,16	1,0,0	19,26,33	0,0,1	289	74	1	1	0.769,1.0,1.0	1.0,1.0,0.894	-0.042
SE	10426	ENSG00000116984.15	MTR	chr1	+	236815603	236815663	236812737	236812844	236816448	236816543	10426	26,8,29	1,0,0	36,34,27	0,0,0	134	74	1	1	0.935,1.0,1.0	1.0,1.0,1.0	-0.022
SE	10427	ENSG00000116984.15	MTR	chr1	+	236850343	236850523	236838413	236838599	236852520	236852637	10427	20,11,33	0,0,0	45,28,37	0,0,1	254	74	1	1	1.0,1.0,1.0	1.0,1.0,0.915	0.028
SE	10428	ENSG00000116984.15	MTR	chr1	+	236861124	236861277	236859832	236859922	236862235	236862343	10428	19,13,9	1,0,1	28,21,24	0,0,0	227	74	1	1	0.861,1.0,0.746	1.0,1.0,1.0	-0.131
SE	10429	ENSG00000198837.10	DENND4B	chr1	-	153942555	153942625	153942186	153942356	153942877	153943130	10429	0,5,1	0,0,0	0,1,1	0,0,1	144	74	1	1	NA,1.0,1.0	NA,1.0,0.339	0.331
SE	10430	ENSG00000164649.20	CDCA7L	chr7	-	21911616	21911754	21908129	21908507	21916753	21916894	10430	19,16,19	5,4,2	77,62,75	20,11,7	212	74	0.867146	1	0.57,0.583,0.768	0.573,0.663,0.789	-0.035
SE	10431	ENSG00000164649.20	CDCA7L	chr7	-	21916753	21916894	21908129	21908507	21945780	21945884	10431	15,16,12	0,0,0	50,36,52	1,0,0	215	74	1	1	1.0,1.0,1.0	0.945,1.0,1.0	0.018
SE	10434	ENSG00000197121.15	PGAP1	chr2	-	196892345	196892401	196890827	196890911	196893139	196893245	10434	1,1,4	0,0,0	2,0,2	1,0,1	130	74	1	1	1.0,1.0,1.0	0.532,NA,0.532	0.468
SE	10435	ENSG00000169696.16	ASPSCR1	chr17	+	81979183	81979239	81977549	81977748	81983553	81983668	10435	0,6,4	0,0,0	8,9,5	0,1,0	130	74	1	1	NA,1.0,1.0	1.0,0.837,1.0	0.054
SE	10437	ENSG00000169696.16	ASPSCR1	chr17	+	82015074	82015356	82012230	82012283	82016475	82016527	10437	0,2,0	0,1,1	0,1,0	3,0,1	356	74	1	1	NA,0.294,0.0	0.0,1.0,0.0	-0.186
SE	10438	ENSG00000132970.14	WASF3	chr13	+	26676548	26676724	26671871	26671989	26680034	26680201	10438	3,4,2	2,2,7	8,3,6	5,3,3	250	74	0.227513	1	0.307,0.372,0.078	0.321,0.228,0.372	-0.055
SE	10439	ENSG00000132970.14	WASF3	chr13	+	26680034	26680201	26676548	26676724	26681053	26681320	10439	19,13,15	2,1,1	11,23,16	1,2,3	241	74	0.655073	1	0.745,0.8,0.822	0.772,0.779,0.621	0.065
SE	10441	ENSG00000133030.22	MPRIP	chr17	+	17126701	17126853	17078010	17078076	17131616	17131701	10441	101104104	0,0,0	208194182	1,0,0	226	74	1	1	1.0,1.0,1.0	0.986,1.0,1.0	0.005
SE	10442	ENSG00000133030.22	MPRIP	chr17	+	17143555	17143669	17142626	17142765	17146035	17146092	10442	18,20,25	8,0,3	49,45,40	1,2,3	188	74	0.054889	0.837303	0.47,1.0,0.766	0.951,0.899,0.84	-0.151
SE	10443	ENSG00000133030.22	MPRIP	chr17	+	17164108	17167915	17161239	17161356	17171717	17171865	10443	59,59,69	47,51,48	155105127	101,95,85	3881	74	0.604163	1	0.023,0.022,0.027	0.028,0.021,0.028	-0.002
SE	10444	ENSG00000133030.22	MPRIP	chr17	+	17175292	17175412	17173915	17174075	17176425	17176512	10444	35,39,49	0,0,5	84,70,60	3,3,3	194	74	0.620451	1	1.0,1.0,0.789	0.914,0.899,0.884	0.031
SE	10445	ENSG00000133030.22	MPRIP	chr17	+	17180606	17180669	17180002	17180088	17184822	17185560	10445	13,21,38	2,1,0	46,37,43	2,1,0	137	74	0.253015	1	0.778,0.919,1.0	0.926,0.952,1.0	-0.06
SE	10451	ENSG00000025796.14	SEC63	chr6	-	107929414	107929514	107924817	107924932	107957885	107958208	10451	32,30,26	0,0,0	52,38,35	1,0,1	174	74	1	1	1.0,1.0,1.0	0.957,1.0,0.937	0.035
SE	10452	ENSG00000153832.12	FBXO36	chr2	+	229932770	229932886	229922301	229922609	229976240	229976349	10452	1,0,0	1,1,1	0,0,1	5,1,1	190	74	1	1	0.28,0.0,0.0	0.0,0.0,0.28	0
SE	10453	ENSG00000110011.14	DNAJC4	chr11	+	64231870	64231964	64230431	64230940	64233893	64234184	10453	1,2,0	0,0,0	6,3,12	1,0,0	168	74	1	1	1.0,1.0,NA	0.725,1.0,1.0	0.092
SE	10456	ENSG00000196220.17	SRGAP3	chr3	-	8990511	8990839	8980590	8985932	8992905	8993055	10456	1,2,1	0,0,0	7,2,3	1,0,0	402	74	1	1	1.0,1.0,1.0	0.563,1.0,1.0	0.146
SE	10458	ENSG00000087470.21	DNM1L	chr12	+	32705824	32705863	32701414	32701562	32707366	32707413	10458	1,0,0	4,4,4	0,0,0	12,12,4	113	74	1	1	0.141,0.0,0.0	0.0,0.0,0.0	0.047
SE	10460	ENSG00000087470.21	DNM1L	chr12	+	32737864	32737942	32737104	32737161	32738263	32738296	10460	2,3,3	0,0,0	3,2,2	1,2,2	152	74	2.50918e-05	0.00255292	1.0,1.0,1.0	0.594,0.327,0.327	0.584
SE	10461	ENSG00000087470.21	DNM1L	chr12	+	32737864	32737942	32737104	32737161	32740063	32740240	10461	1,1,3	0,0,4	1,1,1	0,2,0	152	74	0.531576	1	1.0,1.0,0.267	1.0,0.196,1.0	0.024
SE	10462	ENSG00000087470.21	DNM1L	chr12	+	32738263	32738296	32737104	32737161	32740063	32740240	10462	1,2,2	0,0,4	5,6,6	0,2,0	107	74	0.189268	1	1.0,1.0,0.257	1.0,0.675,1.0	-0.139
SE	10463	ENSG00000087470.21	DNM1L	chr12	+	32738263	32738296	32737864	32737942	32740063	32740240	10463	2,4,3	0,0,1	6,6,5	0,1,0	107	74	1	1	1.0,1.0,0.675	1.0,0.806,1.0	-0.044
SE	10464	ENSG00000115966.18	ATF2	chr2	-	175121443	175121540	175118250	175118369	175130137	175130207	10464	10,4,11	3,2,4	23,20,18	8,4,4	171	74	0.531355	1	0.591,0.464,0.543	0.554,0.684,0.661	-0.1
SE	10468	ENSG00000137992.15	DBT	chr1	-	100213498	100213624	100210693	100210771	100214816	100214983	10468	0,0,0	0,1,0	0,2,0	1,2,0	200	74	1	1	NA,0.0,NA	0.0,0.27,NA	-0.135
SE	10469	ENSG00000137992.15	DBT	chr1	-	100230732	100230914	100218625	100218747	100235435	100235511	10469	15,15,15	0,0,0	29,27,38	1,1,1	256	74	0.154466	1	1.0,1.0,1.0	0.893,0.886,0.917	0.101
SE	10471	ENSG00000122435.11	TRMT13	chr1	+	100140181	100140251	100139648	100139711	100140407	100140514	10471	3,3,0	1,0,0	3,1,4	0,0,0	144	74	1	1	0.607,1.0,NA	1.0,1.0,1.0	-0.197
SE	10472	ENSG00000170153.11	RNF150	chr4	-	140996957	140997034	140967622	140967873	141132324	141132637	10472	0,1,0	30,38,42	0,0,0	60,57,56	151	74	1	1	0.0,0.013,0.0	0.0,0.0,0.0	0.004
SE	10473	ENSG00000170153.11	RNF150	chr4	-	141053665	141053731	140967622	140967873	141132324	141133469	10473	1,2,8	30,38,42	4,2,5	60,57,56	140	74	0.427124	1	0.017,0.027,0.091	0.034,0.018,0.045	0.013
SE	10474	ENSG00000117620.15	SLC35A3	chr1	+	99974970	99975069	99969978	99970162	99993536	99993741	10474	1,0,1	0,0,0	4,1,3	3,1,0	173	74	1	1	1.0,NA,1.0	0.363,0.3,1.0	0.446
SE	10480	ENSG00000070778.13	PTPN21	chr14	-	88507922	88508020	88505303	88505371	88517091	88517261	10480	12,5,10	0,1,0	19,17,19	0,0,0	172	74	1	1	1.0,0.683,1.0	1.0,1.0,1.0	-0.106
SE	10482	ENSG00000162688.17	AGL	chr1	+	99870757	99870869	99870399	99870581	99874686	99874810	10482	31,31,50	0,0,0	70,79,64	1,0,0	186	74	1	1	1.0,1.0,1.0	0.965,1.0,1.0	0.012
SE	10483	ENSG00000138346.16	DNA2	chr10	-	68465666	68465812	68459103	68459235	68468122	68468306	10483	0,1,3	0,0,0	3,2,1	0,1,0	220	74	1	1	NA,1.0,1.0	1.0,0.402,1.0	0.199
SE	10490	ENSG00000172869.15	DMXL1	chr5	+	119206833	119206896	119203318	119203436	119216900	119216987	10490	1,3,1	3,5,5	0,2,2	10,12,15	137	74	0.186802	1	0.153,0.245,0.097	0.0,0.083,0.067	0.115
SE	10499	ENSG00000198677.13	SKIC3	chr5	-	95553006	95553228	95550580	95550650	95554935	95554977	10499	0,1,1	7,2,7	0,2,1	14,8,24	296	74	1	1	0.0,0.111,0.034	0.0,0.059,0.01	0.025
SE	10500	ENSG00000163635.20	ATXN7	chr3	+	63997620	63997687	63995504	63996483	63999449	63999559	10500	4,4,4	1,0,3	6,3,4	2,3,2	141	74	0.264567	1	0.677,1.0,0.412	0.612,0.344,0.512	0.207
SE	10506	ENSG00000056972.21	TRAF3IP2	chr6	-	111601195	111601306	111591257	111592094	111605775	111606278	10506	0,0,1	0,1,2	2,0,0	2,3,2	185	74	1	1	NA,0.0,0.167	0.286,0.0,0.0	-0.012
SE	10507	ENSG00000065308.5	TRAM2	chr6	-	52504590	52504754	52497407	52503270	52505598	52505742	10507	7,6,12	0,0,0	18,18,17	1,0,0	238	74	1	1	1.0,1.0,1.0	0.848,1.0,1.0	0.051
SE	10509	ENSG00000156639.12	ZFAND3	chr6	+	37929958	37929999	37819726	37820016	38061592	38061775	10509	9,8,14	1,4,1	29,19,18	1,1,1	115	74	0.0658329	0.946935	0.853,0.563,0.9	0.949,0.924,0.921	-0.159
SE	10510	ENSG00000156639.12	ZFAND3	chr6	+	38082391	38082457	38061592	38061775	38116571	38116739	10510	29,17,25	1,2,0	27,32,36	1,0,1	140	74	1	1	0.939,0.818,1.0	0.935,1.0,0.95	-0.043
SE	10511	ENSG00000204104.12	TRAF3IP1	chr2	+	238332823	238332895	238328925	238329342	238333959	238334035	10511	3,2,3	0,0,0	7,5,6	0,1,0	146	74	1	1	1.0,1.0,1.0	1.0,0.717,1.0	0.094
SE	10512	ENSG00000059758.8	CDK17	chr12	-	96323947	96324112	96313320	96313454	96334718	96334865	10512	20,17,24	0,0,0	49,39,29	1,0,0	239	74	1	1	1.0,1.0,1.0	0.938,1.0,1.0	0.021
SE	10515	ENSG00000141258.13	SGSM2	chr17	+	2367270	2367405	2365214	2365341	2371261	2371415	10515	7,6,10	4,1,4	11,11,9	7,5,3	209	74	0.676622	1	0.383,0.68,0.47	0.357,0.438,0.515	0.074
SE	10516	ENSG00000134109.11	EDEM1	chr3	+	5210174	5210248	5208092	5208263	5211119	5211216	10516	3,5,9	0,0,0	7,5,11	0,3,4	148	74	2.48076e-05	0.00254738	1.0,1.0,1.0	1.0,0.455,0.579	0.322
SE	10522	ENSG00000169499.15	PLEKHA2	chr8	+	38943788	38943837	38935993	38936050	38946123	38946221	10522	22,13,18	0,0,0	33,37,28	4,2,3	123	74	0.00020255	0.0147782	1.0,1.0,1.0	0.832,0.918,0.849	0.134
SE	10524	ENSG00000182199.11	SHMT2	chr12	+	57231480	57231560	57230802	57231000	57231712	57231913	10524	2,3,11	0,0,0	13,13,16	0,1,0	154	74	1	1	1.0,1.0,1.0	1.0,0.862,1.0	0.046
SE	10525	ENSG00000158286.13	RNF207	chr1	+	6207378	6207511	6206535	6206726	6208880	6209025	10525	9,8,17	0,1,0	24,24,22	0,0,0	207	74	1	1	1.0,0.741,1.0	1.0,1.0,1.0	-0.086
SE	10526	ENSG00000158286.13	RNF207	chr1	+	6210222	6210295	6209923	6209970	6210369	6210438	10526	20,12,22	0,0,0	29,38,40	0,1,0	147	74	1	1	1.0,1.0,1.0	1.0,0.95,1.0	0.017
SE	10527	ENSG00000158286.13	RNF207	chr1	+	6211866	6212053	6211020	6211118	6212230	6212416	10527	32,28,37	1,3,0	61,42,54	0,0,0	261	74	0.216954	1	0.901,0.726,1.0	1.0,1.0,1.0	-0.124
SE	10531	ENSG00000143036.17	SLC44A3	chr1	+	94892280	94892517	94891129	94891267	94894817	94895029	10531	2,1,2	0,0,0	1,4,2	0,0,1	311	74	1	1	1.0,1.0,1.0	1.0,1.0,0.322	0.226
SE	10536	ENSG00000105223.21	PLD3	chr19	+	40365552	40365585	40348664	40348768	40366418	40366510	10536	0,0,0	0,2,1	0,1,1	0,3,0	107	74	1	1	NA,0.0,0.0	NA,0.187,1.0	-0.594
SE	10539	ENSG00000105223.21	PLD3	chr19	+	40365717	40365930	40348684	40348768	40366418	40366510	10539	14,18,28	0,2,1	34,24,28	0,3,0	287	74	0.981596	1	1.0,0.699,0.878	1.0,0.673,1.0	-0.032
SE	10543	ENSG00000286039.3	ENSG00000286039	chr4	+	173509602	173509842	173508508	173508612	173510331	173511764	10543	1,5,4	1,2,0	5,7,4	2,1,0	314	74	0.377326	1	0.191,0.371,1.0	0.371,0.623,1.0	-0.144
SE	10544	ENSG00000031698.13	SARS1	chr1	+	109236804	109236870	109236390	109236548	109237243	109237373	10544	1,0,0	5,1,5	0,0,3	8,7,7	140	74	0.748201	1	0.096,0.0,0.0	0.0,0.0,0.185	-0.03
SE	10545	ENSG00000005189.20	REXO5	chr16	+	20824438	20824527	20821761	20821902	20825832	20825948	10545	0,2,1	0,1,0	2,2,0	0,0,0	163	74	1	1	NA,0.476,1.0	1.0,1.0,NA	-0.262
SE	10547	ENSG00000126698.11	DNAJC8	chr1	-	28208341	28208413	28205257	28205349	28209971	28210066	10547	30,30,46	0,0,1	60,72,58	0,0,0	146	74	1	1	1.0,1.0,0.959	1.0,1.0,1.0	-0.014
SE	10548	ENSG00000126698.11	DNAJC8	chr1	-	28209971	28210066	28208341	28208413	28210570	28210637	10548	49,31,59	0,1,0	71,68,76	0,0,0	169	74	1	1	1.0,0.931,1.0	1.0,1.0,1.0	-0.023
SE	10549	ENSG00000126698.11	DNAJC8	chr1	-	28230130	28230252	28228921	28229023	28232920	28233025	10549	0,2,4	14,11,11	0,2,0	21,21,21	196	74	0.103931	1	0.0,0.064,0.121	0.0,0.035,0.0	0.05
SE	10554	ENSG00000144824.21	PHLDB2	chr3	+	111932268	111932397	111920281	111920419	111939474	111939630	10554	76,67,75	20,9,17	76,98,62	11,10,11	203	74	0.120991	1	0.581,0.731,0.617	0.716,0.781,0.673	-0.08
SE	10555	ENSG00000144824.21	PHLDB2	chr3	+	111948931	111949075	111945267	111945357	111952571	111952712	10555	25,22,25	1,0,0	30,32,40	0,0,0	218	74	1	1	0.895,1.0,1.0	1.0,1.0,1.0	-0.035
SE	10556	ENSG00000144824.21	PHLDB2	chr3	+	111952571	111952712	111945267	111945357	111953929	111954029	10556	50,37,62	0,0,0	42,41,32	0,2,0	215	74	1	1	1.0,1.0,1.0	1.0,0.876,1.0	0.041
SE	10557	ENSG00000144824.21	PHLDB2	chr3	+	111967677	111967824	111966612	111966703	111969689	111969909	10557	205165209	15,5,9	246276186	4,6,2	221	74	0.000823588	0.0447725	0.821,0.917,0.886	0.954,0.939,0.969	-0.079
SE	10560	ENSG00000162385.11	MAGOH	chr1	-	53233541	53233652	53228871	53228954	53235576	53235635	10560	12,8,12	0,1,0	15,20,18	0,0,0	185	74	1	1	1.0,0.762,1.0	1.0,1.0,1.0	-0.079
SE	10564	ENSG00000122483.18	CCDC18	chr1	+	93270346	93270814	93264700	93264901	93278462	93278477	10564	0,1,3	0,0,0	4,3,2	0,1,0	542	74	1	1	NA,1.0,1.0	1.0,0.291,1.0	0.236
SE	10566	ENSG00000143033.18	MTF2	chr1	+	93120548	93120672	93119332	93119401	93127231	93127299	10566	0,2,5	0,0,0	4,7,5	1,1,0	198	74	1	1	NA,1.0,1.0	0.599,0.723,1.0	0.226
SE	10567	ENSG00000143033.18	MTF2	chr1	+	93127231	93127299	93120548	93120672	93133702	93133808	10567	0,1,3	0,0,0	2,4,3	0,1,0	142	74	1	1	NA,1.0,1.0	1.0,0.676,1.0	0.108
SE	10568	ENSG00000143033.18	MTF2	chr1	+	93129277	93129448	93127231	93127299	93133702	93133808	10568	12,9,12	0,0,0	18,17,16	0,1,0	245	74	1	1	1.0,1.0,1.0	1.0,0.837,1.0	0.054
SE	10572	ENSG00000006837.12	CDKL3	chr5	-	134308573	134308727	134308000	134308466	134312291	134312380	10572	2,2,2	0,1,1	8,4,7	0,1,1	228	74	1	1	1.0,0.394,0.394	1.0,0.565,0.694	-0.157
SE	10573	ENSG00000006837.12	CDKL3	chr5	-	134308573	134308727	134308000	134308466	134319357	134319497	10573	2,2,2	0,0,0	8,5,6	1,1,0	228	74	1	1	1.0,1.0,1.0	0.722,0.619,1.0	0.22
SE	10574	ENSG00000006837.12	CDKL3	chr5	-	134312291	134312380	134308000	134308466	134319357	134319497	10574	0,1,2	0,0,0	0,1,1	1,1,0	163	74	1	1	NA,1.0,1.0	0.0,0.312,1.0	0.563
SE	10575	ENSG00000006837.12	CDKL3	chr5	-	134312291	134312380	134308573	134308727	134319357	134319497	10575	0,0,1	0,0,0	0,0,1	0,1,0	163	74	1	1	NA,NA,1.0	NA,0.0,1.0	0.5
SE	10578	ENSG00000186409.19	CCDC30	chr1	+	42534888	42534989	42498817	42498916	42536475	42536601	10578	1,2,1	0,0,1	9,5,6	0,1,0	175	74	1	1	1.0,1.0,0.297	1.0,0.679,1.0	-0.127
SE	10580	ENSG00000186409.19	CCDC30	chr1	+	42556155	42556405	42545409	42545579	42566295	42566475	10580	1,0,0	0,0,0	3,0,2	0,0,1	324	74	1	1	1.0,NA,NA	1.0,NA,0.314	0.343
SE	10581	ENSG00000186409.19	CCDC30	chr1	+	42637236	42637378	42610977	42611090	42642472	42642609	10581	2,0,0	0,0,0	2,2,0	0,1,0	216	74	1	1	1.0,NA,NA	1.0,0.407,NA	0.296
SE	10584	ENSG00000151458.12	ANKRD50	chr4	-	124709999	124711274	124678675	124678905	124712457	124712732	10584	235183277	0,1,0	200291197	0,0,0	1349	74	1	1	1.0,0.909,1.0	1.0,1.0,1.0	-0.03
SE	10590	ENSG00000122406.14	RPL5	chr1	+	92833388	92833458	92832039	92832117	92833544	92833660	10590	368294361	1,0,0	884851868	0,0,1	144	74	1	1	0.995,1.0,1.0	1.0,1.0,0.998	-0.001
SE	10591	ENSG00000116809.12	ZBTB17	chr1	-	15943398	15943519	15943063	15943194	15943598	15943715	10591	5,2,8	0,1,0	9,7,5	1,0,0	195	74	1	1	1.0,0.431,1.0	0.774,1.0,1.0	-0.114
SE	10592	ENSG00000116809.12	ZBTB17	chr1	-	15946934	15947123	15946153	15946294	15948290	15948497	10592	5,4,6	0,0,0	10,5,5	0,0,1	263	74	1	1	1.0,1.0,1.0	1.0,1.0,0.585	0.138
SE	10594	ENSG00000168172.9	HOOK3	chr8	+	43000270	43000276	42997549	42997637	43002106	43002141	10594	0,2,0	2,4,2	1,0,0	6,2,8	80	74	1	1	0.0,0.316,0.0	0.134,0.0,0.0	0.061
SE	10595	ENSG00000043514.17	TRIT1	chr1	-	39844530	39844640	39844100	39844218	39883317	39883434	10595	1,2,3	0,0,0	6,1,3	0,1,0	184	74	1	1	1.0,1.0,1.0	1.0,0.287,1.0	0.238
SE	10596	ENSG00000043514.17	TRIT1	chr1	-	39847219	39847297	39844530	39844640	39847547	39847660	10596	2,0,0	0,0,0	2,3,7	0,0,1	152	74	1	1	1.0,NA,NA	1.0,1.0,0.773	0.076
SE	10598	ENSG00000043514.17	TRIT1	chr1	-	39852730	39852876	39850118	39850261	39853969	39854068	10598	3,3,5	0,1,0	9,3,7	0,1,0	220	74	1	1	1.0,0.502,1.0	1.0,0.502,1.0	0
SE	10600	ENSG00000100644.17	HIF1A	chr14	+	61745690	61745817	61744704	61744813	61746933	61748258	10600	100,90,95	2,0,2	152124122	1,0,2	201	74	1	1	0.948,1.0,0.946	0.982,1.0,0.957	-0.015
SE	10612	ENSG00000115875.19	SRSF7	chr2	-	38746143	38746179	38743598	38745187	38746693	38746747	10612	39,25,36	4,1,3	28,33,37	2,1,0	110	74	0.0247408	0.488212	0.868,0.944,0.89	0.904,0.957,1.0	-0.053
SE	10614	ENSG00000128585.18	MKLN1	chr7	+	131429032	131429145	131414644	131414710	131437784	131437997	10614	9,5,4	0,0,0	18,15,18	0,1,0	187	74	1	1	1.0,1.0,1.0	1.0,0.856,1.0	0.048
SE	10615	ENSG00000128585.18	MKLN1	chr7	+	131445773	131445903	131443480	131443702	131463216	131463364	10615	11,4,14	0,0,0	14,8,19	1,1,1	204	74	0.348483	1	1.0,1.0,1.0	0.835,0.744,0.873	0.183
SE	10617	ENSG00000138668.20	HNRNPD	chr4	-	82356536	82356683	82355303	82355401	82356795	82356895	10617	22,20,27	9,10,17	51,30,56	24,21,25	221	74	0.898325	1	0.45,0.401,0.347	0.416,0.324,0.429	0.01
SE	10618	ENSG00000138668.20	HNRNPD	chr4	-	82371527	82371584	82359470	82359639	82373445	82373986	10618	24,22,24	3,3,4	37,31,38	7,4,10	131	74	0.375401	1	0.819,0.806,0.772	0.749,0.814,0.682	0.051
SE	10621	ENSG00000102796.12	DHRS12	chr13	-	51797825	51797908	51791164	51791257	51799533	51799667	10621	2,5,3	0,0,0	4,7,5	0,1,0	157	74	1	1	1.0,1.0,1.0	1.0,0.767,1.0	0.078
SE	10623	ENSG00000173068.19	BNC2	chr9	-	16738359	16738485	16727796	16727997	16870645	16870670	10623	0,0,1	0,0,1	16,23,15	1,0,0	200	74	1	1	NA,NA,0.27	0.855,1.0,1.0	-0.682
SE	10624	ENSG00000164576.12	SAP30L	chr5	+	154451090	154451213	154445996	154446805	154453401	154453500	10624	11,14,26	0,0,0	33,26,35	0,0,1	197	74	1	1	1.0,1.0,1.0	1.0,1.0,0.929	0.024
SE	10626	ENSG00000134077.16	THUMPD3	chr3	+	9380502	9380618	9377818	9377888	9383198	9383309	10626	6,8,3	0,0,0	10,6,6	0,0,1	190	74	1	1	1.0,1.0,1.0	1.0,1.0,0.7	0.1
SE	10628	ENSG00000127483.19	HP1BP3	chr1	-	20780344	20780540	20779811	20779911	20787194	20787307	10628	6,2,5	2,1,1	12,13,15	1,4,3	270	74	0.485071	1	0.451,0.354,0.578	0.767,0.471,0.578	-0.144
SE	10629	ENSG00000121741.17	ZMYM2	chr13	+	19970024	19970071	19959957	19960026	19993062	19993919	10629	3,0,0	0,1,0	3,1,1	5,0,0	121	74	1	1	1.0,0.0,NA	0.268,1.0,1.0	-0.256
SE	10636	ENSG00000188243.14	COMMD6	chr13	-	75527812	75527851	75526435	75526639	75530113	75530266	10636	0,0,0	12,9,14	1,0,1	38,18,23	113	74	1	1	0.0,0.0,0.0	0.017,0.0,0.028	-0.015
SE	10637	ENSG00000188243.14	COMMD6	chr13	-	75530113	75530266	75525213	75526639	75537663	75537675	10637	54,47,68	0,0,1	147143112	0,0,0	227	74	1	1	1.0,1.0,0.957	1.0,1.0,1.0	-0.014
SE	10638	ENSG00000089177.20	KIF16B	chr20	-	16374256	16374409	16371664	16371761	16378804	16380163	10638	2,3,5	1,0,0	14,6,3	1,0,0	227	74	1	1	0.395,1.0,1.0	0.82,1.0,1.0	-0.142
SE	10639	ENSG00000089177.20	KIF16B	chr20	-	16382097	16382130	16381693	16381747	16404812	16404901	10639	1,3,0	0,0,0	3,4,1	1,0,0	107	74	1	1	1.0,1.0,NA	0.675,1.0,1.0	0.108
SE	10640	ENSG00000082641.16	NFE2L1	chr17	+	48056385	48056598	48050606	48051628	48057343	48057502	10640	70,88,80	0,0,0	174172163	0,1,0	287	74	1	1	1.0,1.0,1.0	1.0,0.978,1.0	0.007
SE	10641	ENSG00000082641.16	NFE2L1	chr17	+	48056418	48056598	48050606	48051628	48057343	48057502	10641	36,45,46	0,0,0	95,96,96	0,1,0	254	74	1	1	1.0,1.0,1.0	1.0,0.965,1.0	0.012
SE	10642	ENSG00000082641.16	NFE2L1	chr17	+	48057031	48057121	48056385	48056598	48057343	48057502	10642	8,2,7	11,14,16	5,10,18	26,32,35	164	74	0.890236	1	0.247,0.061,0.165	0.08,0.124,0.188	0.027
SE	10646	ENSG00000172009.15	THOP1	chr19	+	2794763	2794912	2790420	2790633	2796080	2796188	10646	18,13,23	0,0,0	22,25,22	1,0,0	223	74	1	1	1.0,1.0,1.0	0.88,1.0,1.0	0.04
SE	10655	ENSG00000126768.13	TIMM17B	chrX	-	48895351	48895454	48895037	48895101	48896758	48896858	10655	0,0,0	7,6,12	1,1,0	11,7,9	177	74	1	1	0.0,0.0,0.0	0.037,0.056,0.0	-0.031
SE	10656	ENSG00000126768.13	TIMM17B	chrX	-	48895351	48895501	48895037	48895101	48896758	48896858	10656	2,2,0	7,6,12	2,1,0	11,7,9	224	74	0.78484	1	0.086,0.099,0.0	0.057,0.045,0.0	0.028
SE	10662	ENSG00000116704.8	SLC35D1	chr1	-	67052955	67052989	67052770	67052857	67053810	67054148	10662	0,0,1	0,1,0	0,0,1	0,0,0	108	74	1	1	NA,0.0,1.0	NA,NA,1.0	-0.5
SE	10663	ENSG00000102309.15	PIN4	chrX	+	72186460	72186534	72181675	72181828	72196784	72196904	10663	13,6,13	0,1,0	17,18,22	0,0,0	148	74	1	1	1.0,0.75,1.0	1.0,1.0,1.0	-0.083
SE	10665	ENSG00000110917.8	MLEC	chr12	+	120695094	120695152	120694823	120695000	120696315	120701859	10665	35,19,43	1,0,0	64,52,54	0,1,0	132	74	1	1	0.952,1.0,1.0	1.0,0.967,1.0	-0.005
SE	10666	ENSG00000143442.24	POGZ	chr1	-	151424954	151425061	151423948	151424286	151427822	151428014	10666	17,15,16	0,0,0	30,25,44	1,0,0	181	74	1	1	1.0,1.0,1.0	0.925,1.0,1.0	0.025
SE	10667	ENSG00000143442.24	POGZ	chr1	-	151440927	151441086	151430665	151430841	151442080	151442205	10667	15,9,19	3,4,3	25,29,22	7,2,4	233	74	0.541061	1	0.614,0.417,0.668	0.531,0.822,0.636	-0.097
SE	10673	ENSG00000171988.20	JMJD1C	chr10	-	63219877	63219983	63217206	63217331	63264650	63264764	10673	23,18,18	3,1,1	33,22,20	3,5,3	180	74	0.165709	1	0.759,0.881,0.881	0.819,0.644,0.733	0.108
SE	10674	ENSG00000204138.13	PHACTR4	chr1	+	28493014	28493091	28491649	28491787	28496533	28497303	10674	7,8,3	2,0,0	9,12,15	0,0,0	151	74	1	1	0.632,1.0,1.0	1.0,1.0,1.0	-0.123
SE	10680	ENSG00000116151.14	MORN1	chr1	-	2389924	2389996	2388238	2388337	2391457	2391554	10680	1,5,1	0,0,0	5,5,7	2,4,4	146	74	2.19215e-09	5.28499e-07	1.0,1.0,1.0	0.559,0.388,0.47	0.528
SE	10681	ENSG00000240137.8	ERICH6-AS1	chr3	+	150719446	150719548	150707966	150708009	150719868	150719995	10681	0,0,0	2,3,3	0,1,0	3,2,4	176	74	1	1	0.0,0.0,0.0	0.0,0.174,0.0	-0.058
SE	10682	ENSG00000143409.18	MINDY1	chr1	-	151000456	151000615	150999861	150999964	151001249	151001314	10682	3,5,3	0,0,0	5,11,5	0,1,0	233	74	1	1	1.0,1.0,1.0	1.0,0.777,1.0	0.074
SE	10683	ENSG00000198830.12	HMGN2	chr1	+	26473702	26473732	26473482	26473527	26474084	26474135	10683	76,90,120	0,0,0	182150198	0,1,0	104	74	1	1	1.0,1.0,1.0	1.0,0.991,1.0	0.003
SE	10684	ENSG00000079805.19	DNM2	chr19	+	10808568	10808580	10805915	10805967	10812263	10812377	10684	0,0,0	0,2,3	1,0,0	2,3,5	86	74	1	1	NA,0.0,0.0	0.301,0.0,0.0	-0.1
SE	10685	ENSG00000154845.16	PPP4R1	chr18	-	9595017	9595102	9593767	9593874	9614225	9614270	10685	20,13,20	0,0,0	23,26,29	1,0,0	159	74	1	1	1.0,1.0,1.0	0.915,1.0,1.0	0.028
SE	10686	ENSG00000154845.16	PPP4R1	chr18	-	9595017	9595153	9593767	9593874	9614225	9614270	10686	14,8,17	0,0,0	20,20,17	1,0,0	210	74	1	1	1.0,1.0,1.0	0.876,1.0,1.0	0.041
SE	10688	ENSG00000157216.17	SSBP3	chr1	-	54257126	54257186	54251793	54251860	54281437	54281527	10688	12,11,12	1,0,0	27,18,25	0,0,1	134	74	1	1	0.869,1.0,1.0	1.0,1.0,0.932	-0.021
SE	10689	ENSG00000157216.17	SSBP3	chr1	-	54258068	54258149	54251793	54251860	54281437	54281527	10689	0,0,0	1,0,0	0,1,0	0,0,1	155	74	1	1	0.0,NA,NA	NA,1.0,0.0	-0.5
SE	10690	ENSG00000157216.17	SSBP3	chr1	-	54258068	54258149	54257126	54257186	54281437	54281527	10690	0,0,0	2,2,5	0,1,0	3,6,3	155	74	1	1	0.0,0.0,0.0	0.0,0.074,0.0	-0.025
SE	10691	ENSG00000157216.17	SSBP3	chr1	-	54281437	54281527	54257126	54257186	54401860	54401945	10691	3,8,7	2,0,1	8,9,6	0,0,0	164	74	0.45411	1	0.404,1.0,0.76	1.0,1.0,1.0	-0.279
SE	10693	ENSG00000159023.23	EPB41	chr1	+	28993329	28993542	28987430	28987905	28997214	28997319	10693	11,12,26	0,0,1	25,25,32	1,0,1	287	74	1	1	1.0,1.0,0.87	0.866,1.0,0.892	0.037
SE	10698	ENSG00000159023.23	EPB41	chr1	+	29058588	29058645	29053103	29053312	29064981	29065158	10698	0,0,0	1,3,0	0,1,0	3,1,0	131	74	1	1	0.0,0.0,NA	0.0,0.361,NA	-0.18
SE	10700	ENSG00000159023.23	EPB41	chr1	+	29058810	29058852	29058588	29058645	29064981	29065158	10700	0,0,1	0,0,0	2,0,0	0,1,0	116	74	1	1	NA,NA,1.0	1.0,0.0,NA	0.5
SE	10701	ENSG00000159023.23	EPB41	chr1	+	29060421	29060484	29053103	29053312	29064981	29065158	10701	18,10,23	1,3,0	25,25,37	3,1,0	137	74	0.886513	1	0.907,0.643,1.0	0.818,0.931,1.0	-0.066
SE	10702	ENSG00000159023.23	EPB41	chr1	+	29060421	29060484	29058588	29058645	29064981	29065158	10702	14,6,20	0,0,0	21,17,26	0,1,0	137	74	1	1	1.0,1.0,1.0	1.0,0.902,1.0	0.033
SE	10705	ENSG00000159023.23	EPB41	chr1	+	29068732	29068768	29064981	29065158	29097806	29097935	10705	3,0,0	1,0,1	0,2,1	3,3,1	110	74	1	1	0.669,NA,0.0	0.0,0.31,0.402	0.097
SE	10706	ENSG00000159023.23	EPB41	chr1	+	29068732	29068783	29064981	29065158	29097806	29097935	10706	0,0,1	1,0,1	1,1,0	3,3,1	125	74	1	1	0.0,NA,0.372	0.165,0.165,0.0	0.076
SE	10709	ENSG00000183248.12	PRR36	chr19	-	7873418	7873696	7873196	7873299	7874285	7874390	10709	6,13,5	0,1,0	13,13,14	0,0,0	352	74	1	1	1.0,0.732,1.0	1.0,1.0,1.0	-0.089
SE	10710	ENSG00000138073.14	PREB	chr2	-	27132229	27132403	27132009	27132082	27132602	27132727	10710	6,4,9	0,0,0	17,12,15	1,0,0	248	74	1	1	1.0,1.0,1.0	0.835,1.0,1.0	0.055
SE	10711	ENSG00000152492.15	CCDC50	chr3	+	191361068	191361159	191357997	191358124	191369918	191370036	10711	127,99,117	0,0,0	213161151	2,0,0	165	74	1	1	1.0,1.0,1.0	0.979,1.0,1.0	0.007
SE	10712	ENSG00000152492.15	CCDC50	chr3	+	191375061	191375589	191369918	191370036	191380158	191380274	10712	29,18,18	19,18,18	27,38,38	30,22,19	602	74	0.375277	1	0.158,0.109,0.109	0.1,0.175,0.197	-0.032
SE	10713	ENSG00000152492.15	CCDC50	chr3	+	191382745	191382825	191380827	191380932	191389495	191389602	10713	48,55,64	1,0,0	72,74,54	2,2,0	154	74	0.567439	1	0.958,1.0,1.0	0.945,0.947,1.0	0.022
SE	10716	ENSG00000231312.8	MAP4K3-DT	chr2	+	39557981	39558046	39518582	39518710	39599365	39601487	10716	2,0,0	0,0,0	0,1,0	0,0,1	139	74	1	1	1.0,NA,NA	NA,1.0,0.0	0.5
SE	10718	ENSG00000231312.8	MAP4K3-DT	chr2	+	39588448	39588567	39557981	39558046	39599365	39600135	10718	1,0,0	1,0,0	0,0,0	0,1,0	193	74	1	1	0.277,NA,NA	NA,0.0,NA	0.277
SE	10728	ENSG00000065060.18	BLTP3A	chr6	+	34864001	34864198	34858123	34859571	34867224	34867379	10728	13,8,9	0,0,1	19,14,6	1,0,0	271	74	1	1	1.0,1.0,0.711	0.838,1.0,1.0	-0.042
SE	10729	ENSG00000196557.14	CACNA1H	chr16	+	1212510	1212528	1211945	1212138	1213779	1213931	10729	0,1,1	0,1,0	1,2,0	1,1,0	92	74	1	1	NA,0.446,1.0	0.446,0.617,NA	0.192
SE	10734	ENSG00000095794.21	CREM	chr10	+	35137781	35137879	35126809	35127193	35148367	35148491	10734	2,3,2	27,14,24	2,5,5	28,27,16	172	74	0.267659	1	0.031,0.084,0.035	0.03,0.074,0.119	-0.024
SE	10735	ENSG00000095794.21	CREM	chr10	+	35137781	35137879	35126809	35127193	35188199	35188388	10735	1,2,1	0,0,0	1,3,5	0,0,1	172	74	1	1	1.0,1.0,1.0	1.0,1.0,0.683	0.106
SE	10736	ENSG00000095794.21	CREM	chr10	+	35137781	35137879	35127459	35127567	35148367	35148491	10736	1,3,2	2,0,4	3,5,3	4,2,2	172	74	0.732818	1	0.177,1.0,0.177	0.244,0.518,0.392	0.067
SE	10737	ENSG00000095794.21	CREM	chr10	+	35148367	35148491	35126922	35127193	35178888	35178986	10737	31,21,38	0,0,0	45,36,22	2,1,2	198	74	0.0596216	0.888715	1.0,1.0,1.0	0.894,0.931,0.804	0.124
SE	10738	ENSG00000095794.21	CREM	chr10	+	35148367	35148491	35126922	35127193	35188199	35188388	10738	30,19,31	0,0,0	40,34,18	0,0,1	198	74	1	1	1.0,1.0,1.0	1.0,1.0,0.871	0.043
SE	10739	ENSG00000095794.21	CREM	chr10	+	35148367	35148491	35126922	35127193	35206894	35207051	10739	30,19,31	2,3,11	41,34,20	1,9,11	198	74	0.860603	1	0.849,0.703,0.513	0.939,0.585,0.405	0.045
SE	10740	ENSG00000095794.21	CREM	chr10	+	35148367	35148491	35137781	35137879	35188199	35188388	10740	4,6,8	0,0,0	13,9,3	0,0,1	198	74	1	1	1.0,1.0,1.0	1.0,1.0,0.529	0.157
SE	10741	ENSG00000095794.21	CREM	chr10	+	35175852	35175999	35148367	35148491	35178888	35178986	10741	0,0,2	1,3,7	2,0,3	5,3,4	221	74	0.0782576	1	0.0,0.0,0.087	0.118,0.0,0.201	-0.077
SE	10742	ENSG00000095794.21	CREM	chr10	+	35188199	35188388	35126845	35127193	35206894	35207051	10742	9,3,8	2,3,11	7,8,6	1,9,11	263	74	0.892426	1	0.559,0.22,0.17	0.663,0.2,0.133	-0.016
SE	10743	ENSG00000095794.21	CREM	chr10	+	35188199	35188388	35148367	35148491	35206894	35207051	10743	9,4,8	0,1,0	7,9,5	1,1,2	263	74	0.0134447	0.331337	1.0,0.53,1.0	0.663,0.717,0.413	0.246
SE	10745	ENSG00000095794.21	CREM	chr10	+	35188199	35188388	35179133	35179276	35206894	35207051	10745	12,4,8	1,4,6	7,9,6	2,8,8	263	74	0.418156	1	0.772,0.22,0.273	0.496,0.24,0.174	0.118
SE	10748	ENSG00000095794.21	CREM	chr10	+	35201450	35201486	35195126	35195214	35206894	35207051	10748	0,0,3	2,4,7	0,0,2	1,6,4	110	74	0.813549	1	0.0,0.0,0.224	0.0,0.0,0.252	-0.009
SE	10751	ENSG00000049323.16	LTBP1	chr2	+	33020908	33021206	32948874	32948945	33110581	33110751	10751	306262391	1,0,0	270304223	0,0,0	372	74	1	1	0.984,1.0,1.0	1.0,1.0,1.0	-0.005
SE	10752	ENSG00000049323.16	LTBP1	chr2	+	33134792	33134960	33110581	33110751	33186855	33187080	10752	44,47,61	5,2,3	44,61,36	6,7,4	242	74	0.112887	1	0.729,0.878,0.861	0.692,0.727,0.733	0.105
SE	10753	ENSG00000049323.16	LTBP1	chr2	+	33217551	33217654	33188576	33188851	33222079	33222151	10753	114,95,173	0,0,1	98,126,81	0,0,0	177	74	1	1	1.0,1.0,0.986	1.0,1.0,1.0	-0.005
SE	10754	ENSG00000049323.16	LTBP1	chr2	+	33243661	33243784	33222079	33222151	33252676	33252844	10754	179168191	0,0,1	163179124	1,0,0	197	74	1	1	1.0,1.0,0.986	0.984,1.0,1.0	0.001
SE	10755	ENSG00000049323.16	LTBP1	chr2	+	33252676	33252844	33243661	33243784	33257442	33257511	10755	195170197	0,0,1	179177122	0,0,0	242	74	1	1	1.0,1.0,0.984	1.0,1.0,1.0	-0.005
SE	10756	ENSG00000049323.16	LTBP1	chr2	+	33273655	33273781	33263293	33263392	33274964	33275090	10756	220191281	0,1,0	184192164	1,0,0	200	74	1	1	1.0,0.986,1.0	0.986,1.0,1.0	0
SE	10757	ENSG00000049323.16	LTBP1	chr2	+	33275800	33275923	33274964	33275090	33280038	33280158	10757	41,30,51	0,1,0	35,40,31	0,0,0	197	74	1	1	1.0,0.918,1.0	1.0,1.0,1.0	-0.027
SE	10758	ENSG00000049323.16	LTBP1	chr2	+	33300450	33300573	33293159	33293282	33301521	33301644	10758	224153266	0,0,0	171221155	0,1,0	197	74	1	1	1.0,1.0,1.0	1.0,0.988,1.0	0.004
SE	10759	ENSG00000049323.16	LTBP1	chr2	+	33342837	33342963	33315143	33315269	33347366	33347510	10759	5,6,9	11,10,14	1,5,4	17,13,10	200	74	0.0412176	0.695744	0.144,0.182,0.192	0.021,0.125,0.129	0.081
SE	10760	ENSG00000049323.16	LTBP1	chr2	+	33347366	33347510	33315143	33315269	33360596	33360779	10760	204155243	2,1,0	216182133	0,3,2	218	74	0.500694	1	0.972,0.981,1.0	1.0,0.954,0.958	0.014
SE	10761	ENSG00000049323.16	LTBP1	chr2	+	33389183	33389306	33365332	33365503	33397132	33397282	10761	60,57,100	1,0,0	62,71,58	0,0,0	197	74	1	1	0.958,1.0,1.0	1.0,1.0,1.0	-0.014
SE	10766	ENSG00000144647.7	POMGNT2	chr3	-	43090487	43090609	43079231	43081536	43105835	43105858	10766	1,0,1	1,0,0	1,2,5	0,0,1	196	74	1	1	0.274,NA,1.0	1.0,1.0,0.654	-0.248
SE	10767	ENSG00000144647.7	POMGNT2	chr3	-	43090492	43090609	43079228	43081536	43105835	43106085	10767	1,0,1	1,0,0	1,2,4	0,0,1	191	74	1	1	0.279,NA,1.0	1.0,1.0,0.608	-0.23
SE	10768	ENSG00000266094.8	RASSF5	chr1	+	206585179	206585295	206584386	206584684	206586825	206589267	10768	5,5,4	1,0,0	8,6,5	0,0,0	190	74	1	1	0.661,1.0,1.0	1.0,1.0,1.0	-0.113
SE	10769	ENSG00000152582.14	SPEF2	chr5	+	35644354	35644525	35641430	35641683	35646666	35646807	10769	5,3,3	0,0,0	11,9,13	1,0,0	245	74	1	1	1.0,1.0,1.0	0.769,1.0,1.0	0.077
SE	10776	ENSG00000214021.18	TTLL3	chr3	+	9813247	9813345	9812942	9813111	9816073	9816202	10776	3,3,9	0,1,0	21,6,15	0,0,0	172	74	1	1	1.0,0.563,1.0	1.0,1.0,1.0	-0.146
SE	10777	ENSG00000214021.18	TTLL3	chr3	+	9816073	9816202	9813247	9813345	9817644	9817759	10777	1,0,2	0,0,0	3,1,1	0,0,1	203	74	1	1	1.0,NA,1.0	1.0,1.0,0.267	0.244
SE	10778	ENSG00000214021.18	TTLL3	chr3	+	9833103	9833245	9828959	9829395	9834680	9834907	10778	0,1,1	0,0,0	1,1,1	2,2,3	216	74	1	1	NA,1.0,1.0	0.146,0.146,0.102	0.869
SE	10780	ENSG00000130304.17	SLC27A1	chr19	+	17483881	17484121	17470488	17470707	17486562	17486957	10780	0,0,0	1,0,0	0,5,2	0,0,0	314	74	1	1	0.0,NA,NA	NA,1.0,1.0	-1
SE	10781	ENSG00000130304.17	SLC27A1	chr19	+	17501272	17501419	17500711	17500876	17504454	17504986	10781	3,1,3	1,0,0	11,6,11	0,0,0	221	74	1	1	0.501,1.0,1.0	1.0,1.0,1.0	-0.166
SE	10782	ENSG00000005448.17	WDR54	chr2	+	74422152	74422375	74421729	74421816	74422869	74422932	10782	0,2,1	1,0,0	2,2,1	0,0,0	297	74	1	1	0.0,1.0,1.0	1.0,1.0,1.0	-0.333
SE	10783	ENSG00000130787.14	HIP1R	chr12	+	122855550	122855612	122855264	122855405	122855830	122855903	10783	1,1,3	1,0,0	7,1,1	1,0,0	136	74	1	1	0.352,1.0,1.0	0.792,1.0,1.0	-0.147
SE	10787	ENSG00000009307.17	CSDE1	chr1	-	114730257	114730422	114726982	114727090	114732603	114732816	10787	244199304	4,1,2	494437437	2,4,3	239	74	0.770507	1	0.95,0.984,0.979	0.987,0.971,0.978	-0.008
SE	10790	ENSG00000009307.17	CSDE1	chr1	-	114737470	114737563	114736757	114736855	114737962	114738072	10790	11,13,27	118,84,125	30,28,20	217193201	167	74	0.418061	1	0.04,0.064,0.087	0.058,0.06,0.042	0.01
SE	10791	ENSG00000009307.17	CSDE1	chr1	-	114739691	114739890	114737962	114738072	114749820	114749904	10791	83,64,96	0,0,1	124137151	0,2,1	273	74	0.726605	1	1.0,1.0,0.963	1.0,0.949,0.976	0.013
SE	10793	ENSG00000009307.17	CSDE1	chr1	-	114741526	114741615	114739691	114739890	114749820	114750207	10793	18,16,11	3,4,3	24,25,28	1,7,6	163	74	0.763648	1	0.731,0.645,0.625	0.916,0.619,0.679	-0.071
SE	10795	ENSG00000009307.17	CSDE1	chr1	-	114741526	114741673	114739691	114739890	114749820	114750207	10795	60,54,52	3,4,3	120104113	1,7,6	221	74	0.731649	1	0.87,0.819,0.853	0.976,0.833,0.863	-0.043
SE	10796	ENSG00000009307.17	CSDE1	chr1	-	114745156	114745245	114739691	114739890	114749820	114750207	10796	0,0,0	3,4,3	2,1,0	1,7,6	163	74	0.839937	1	0.0,0.0,0.0	0.476,0.061,0.0	-0.179
SE	10797	ENSG00000009307.17	CSDE1	chr1	-	114745156	114745245	114741526	114741673	114749820	114750207	10797	0,0,0	29,31,28	2,1,0	59,54,57	163	74	1	1	0.0,0.0,0.0	0.015,0.008,0.0	-0.008
SE	10801	ENSG00000009307.17	CSDE1	chr1	-	114752836	114752937	114749820	114750207	114757924	114757969	10801	0,0,0	10,16,18	0,1,1	12,11,22	175	74	1	1	0.0,0.0,0.0	0.0,0.037,0.019	-0.019
SE	10802	ENSG00000009307.17	CSDE1	chr1	-	114756181	114756319	114749820	114750207	114757924	114757984	10802	7,6,4	10,16,18	8,6,7	12,11,22	212	74	0.599221	1	0.196,0.116,0.072	0.189,0.16,0.1	-0.022
SE	10803	ENSG00000054523.20	KIF1B	chr1	+	10273013	10273031	10272240	10272306	10275427	10275503	10803	0,0,0	6,10,10	0,1,1	14,11,13	92	74	1	1	0.0,0.0,0.0	0.0,0.068,0.058	-0.042
SE	10804	ENSG00000054523.20	KIF1B	chr1	+	10279096	10279138	10277985	10278128	10282321	10282533	10804	3,1,3	1,0,0	1,2,1	0,0,2	116	74	0.48564	1	0.657,1.0,1.0	1.0,1.0,0.242	0.138
SE	10805	ENSG00000054523.20	KIF1B	chr1	+	10279096	10279138	10277985	10278128	10282399	10282533	10805	3,1,2	1,1,1	0,2,1	0,0,1	116	74	1	1	0.657,0.389,0.561	NA,1.0,0.389	-0.159
SE	10806	ENSG00000054523.20	KIF1B	chr1	+	10282321	10282533	10277985	10278128	10291081	10291161	10806	36,29,46	0,0,0	36,56,53	1,0,0	286	74	1	1	1.0,1.0,1.0	0.903,1.0,1.0	0.032
SE	10807	ENSG00000054523.20	KIF1B	chr1	+	10282399	10282533	10277985	10278128	10291081	10291161	10807	33,29,34	0,0,0	31,46,44	1,0,0	208	74	1	1	1.0,1.0,1.0	0.917,1.0,1.0	0.028
SE	10810	ENSG00000054523.20	KIF1B	chr1	+	10326110	10326359	10324757	10324895	10334519	10334638	10810	5,2,2	0,0,1	6,5,8	0,0,2	323	74	0.741588	1	1.0,1.0,0.314	1.0,1.0,0.478	-0.055
SE	10811	ENSG00000054523.20	KIF1B	chr1	+	10337370	10337533	10337073	10337203	10339768	10339859	10811	5,5,12	0,1,0	12,11,14	0,0,0	237	74	1	1	1.0,0.61,1.0	1.0,1.0,1.0	-0.13
SE	10814	ENSG00000162591.17	MEGF6	chr1	-	3496987	3497119	3496654	3496783	3497232	3497361	10814	1,1,0	0,0,0	1,2,2	0,1,0	206	74	1	1	1.0,1.0,NA	1.0,0.418,1.0	0.194
SE	10815	ENSG00000162591.17	MEGF6	chr1	-	3498697	3498826	3498370	3498499	3499587	3499716	10815	1,0,2	0,0,0	1,2,3	0,1,1	203	74	1	1	1.0,NA,1.0	1.0,0.422,0.522	0.352
SE	10816	ENSG00000162591.17	MEGF6	chr1	-	3499137	3499266	3498697	3498826	3499587	3499716	10816	0,1,0	0,0,0	3,0,4	1,1,0	203	74	1	1	NA,1.0,NA	0.522,0.0,1.0	0.493
SE	10817	ENSG00000162591.17	MEGF6	chr1	-	3499795	3499924	3499587	3499716	3500632	3500764	10817	0,0,0	0,0,1	3,3,1	0,0,0	203	74	1	1	NA,NA,0.0	1.0,1.0,1.0	-1
SE	10818	ENSG00000162591.17	MEGF6	chr1	-	3508557	3508689	3507794	3507923	3509074	3509245	10818	4,1,2	0,0,1	6,6,9	1,0,0	206	74	1	1	1.0,1.0,0.418	0.683,1.0,1.0	-0.088
SE	10819	ENSG00000162591.17	MEGF6	chr1	-	3524123	3524246	3515401	3515527	3579824	3579929	10819	0,0,1	0,0,0	3,3,0	1,0,0	197	74	1	1	NA,NA,1.0	0.53,1.0,NA	0.235
SE	10824	ENSG00000152147.11	GEMIN6	chr2	+	38779257	38779441	38778971	38779118	38781516	38781947	10824	0,0,0	1,1,0	0,0,1	0,1,1	258	74	1	1	0.0,0.0,NA	NA,0.0,0.223	-0.112
SE	10825	ENSG00000102316.17	MAGED2	chrX	+	54809721	54810213	54809302	54809376	54810820	54811129	10825	297292384	4,0,0	591540547	1,0,0	566	74	0.619916	1	0.907,1.0,1.0	0.987,1.0,1.0	-0.027
SE	10828	ENSG00000285708.1	ENSG00000285708	chr3	-	71000971	71001059	70987993	70988077	71015548	71015653	10828	12,12,19	0,1,0	30,25,28	2,0,0	162	74	1	1	1.0,0.846,1.0	0.873,1.0,1.0	-0.009
SE	10829	ENSG00000114861.24	FOXP1	chr3	-	71335159	71335281	71299819	71299880	71359149	71359244	10829	0,0,1	4,3,5	0,0,0	10,6,10	196	74	1	1	0.0,0.0,0.07	0.0,0.0,0.0	0.023
SE	10830	ENSG00000114861.24	FOXP1	chr3	-	71359149	71359244	71299819	71299880	71493425	71493555	10830	6,3,5	0,0,0	14,8,19	1,0,0	169	74	1	1	1.0,1.0,1.0	0.86,1.0,1.0	0.047
SE	10831	ENSG00000285708.1	ENSG00000285708	chr3	-	71699613	71699708	71693874	71693941	71710411	71710484	10831	4,3,2	0,0,0	3,4,1	1,0,0	169	74	1	1	1.0,1.0,1.0	0.568,1.0,1.0	0.144
SE	10832	ENSG00000182606.17	TRAK1	chr3	+	42087103	42087400	42013801	42014117	42125419	42125614	10832	30,22,40	0,0,1	50,54,34	0,0,0	371	74	1	1	1.0,1.0,0.889	1.0,1.0,1.0	-0.037
SE	10833	ENSG00000182606.17	TRAK1	chr3	+	42189015	42189124	42188044	42188145	42191557	42191636	10833	16,22,16	0,0,0	26,42,30	0,1,0	183	74	1	1	1.0,1.0,1.0	1.0,0.944,1.0	0.019
SE	10834	ENSG00000182606.17	TRAK1	chr3	+	42191557	42191636	42189015	42189124	42193074	42193205	10834	40,37,34	0,0,0	53,59,47	0,0,1	153	74	1	1	1.0,1.0,1.0	1.0,1.0,0.958	0.014
SE	10835	ENSG00000182606.17	TRAK1	chr3	+	42220498	42220591	42219493	42219596	42222941	42225148	10835	7,3,3	3,4,7	1,4,5	2,5,5	167	74	0.88509	1	0.508,0.249,0.16	0.181,0.262,0.307	0.056
SE	10836	ENSG00000136153.20	LMO7	chr13	+	75760931	75761038	75636329	75636726	75795400	75795431	10836	6,2,1	0,0,0	7,4,5	0,1,0	181	74	1	1	1.0,1.0,1.0	1.0,0.621,1.0	0.126
SE	10837	ENSG00000136153.20	LMO7	chr13	+	75805478	75805760	75804288	75804541	75807479	75808199	10837	13,17,24	1,0,1	71,71,50	3,4,2	356	74	0.00892582	0.253165	0.73,1.0,0.833	0.831,0.787,0.839	0.035
SE	10838	ENSG00000136153.20	LMO7	chr13	+	75805478	75805760	75804288	75804541	75817160	75817278	10838	13,18,24	7,2,5	71,72,48	2,5,1	356	74	0.000367405	0.0236891	0.279,0.652,0.499	0.881,0.75,0.909	-0.37
SE	10839	ENSG00000136153.20	LMO7	chr13	+	75807479	75808199	75804288	75804541	75809153	75809183	10839	96,69,128	26,15,30	305309248	37,25,51	794	74	0.00803105	0.232986	0.256,0.3,0.285	0.434,0.535,0.312	-0.147
SE	10840	ENSG00000136153.20	LMO7	chr13	+	75809153	75809183	75804288	75804541	75817160	75817278	10840	57,46,78	7,2,5	99,85,105	2,5,1	104	74	0.018975	0.41333	0.853,0.942,0.917	0.972,0.924,0.987	-0.057
SE	10841	ENSG00000136153.20	LMO7	chr13	+	75821176	75821609	75819392	75819535	75823564	75823873	10841	294244343	1,1,3	491532472	0,1,1	507	74	0.649789	1	0.977,0.973,0.943	1.0,0.987,0.986	-0.027
SE	10842	ENSG00000136153.20	LMO7	chr13	+	75838139	75838196	75836396	75836457	75840084	75840110	10842	25,26,18	1,0,1	61,54,42	0,0,0	131	74	1	1	0.934,1.0,0.91	1.0,1.0,1.0	-0.052
SE	10843	ENSG00000136153.20	LMO7	chr13	+	75845326	75845379	75842850	75842916	75849078	75849292	10843	48,43,31	0,0,1	66,77,69	0,0,1	127	74	1	1	1.0,1.0,0.948	1.0,1.0,0.976	-0.009
SE	10844	ENSG00000136153.20	LMO7	chr13	+	75855259	75855368	75853091	75853388	75856505	75856608	10844	49,51,66	0,0,0	74,80,71	1,0,0	183	74	1	1	1.0,1.0,1.0	0.968,1.0,1.0	0.011
SE	10845	ENSG00000245281.9	ASAH1-AS1	chr8	+	18085241	18085485	18084867	18084939	18086882	18086936	10845	0,3,0	0,0,0	2,0,2	0,1,1	318	74	1	1	NA,1.0,NA	1.0,0.0,0.318	0.561
SE	10847	ENSG00000006607.14	FARP2	chr2	+	241441303	241441556	241436480	241436538	241456746	241456922	10847	8,8,4	0,0,0	12,23,18	1,1,0	327	74	1	1	1.0,1.0,1.0	0.731,0.839,1.0	0.143
SE	10858	ENSG00000145247.12	OCIAD2	chr4	-	48899828	48899925	48897803	48897857	48904483	48904611	10858	19,20,16	0,0,0	54,21,31	3,0,0	171	74	0.699015	1	1.0,1.0,1.0	0.886,1.0,1.0	0.038
SE	10864	ENSG00000231365.7	WARS2-AS1	chr1	+	119141746	119141813	119140729	119140793	119146952	119147069	10864	0,0,0	0,1,3	0,0,1	2,0,4	141	74	1	1	NA,0.0,0.0	0.0,NA,0.116	-0.058
SE	10867	ENSG00000076242.17	MLH1	chr3	+	36994829	36994953	36993763	36993890	36996618	36996709	10867	0,1,0	2,2,3	0,0,0	2,4,0	198	74	1	1	0.0,0.157,0.0	0.0,0.0,NA	0.052
SE	10870	ENSG00000076242.17	MLH1	chr3	+	36997155	36997300	36996618	36996709	37000954	37001053	10870	1,1,2	1,0,2	1,2,1	0,0,3	219	74	0.0217417	0.449004	0.253,1.0,0.253	1.0,1.0,0.101	-0.198
SE	10871	ENSG00000076242.17	MLH1	chr3	+	37008813	37008905	37006990	37007063	37011819	37011862	10871	18,16,22	0,0,0	36,34,27	0,0,1	166	74	1	1	1.0,1.0,1.0	1.0,1.0,0.923	0.026
SE	10872	ENSG00000076242.17	MLH1	chr3	+	37014431	37014544	37012010	37012099	37017505	37017599	10872	4,4,5	0,0,0	4,8,12	1,0,0	187	74	1	1	1.0,1.0,1.0	0.613,1.0,1.0	0.129
SE	10873	ENSG00000076242.17	MLH1	chr3	+	37017505	37017599	37014431	37014544	37020309	37020463	10873	7,9,12	0,0,0	14,18,15	1,0,0	168	74	1	1	1.0,1.0,1.0	0.86,1.0,1.0	0.047
SE	10879	ENSG00000183291.18	SELENOF	chr1	-	86868052	86868102	86862444	86863605	86880661	86880725	10879	5,9,8	2,1,1	8,12,12	0,0,0	124	74	0.0895669	1	0.599,0.843,0.827	1.0,1.0,1.0	-0.244
SE	10882	ENSG00000112655.16	PTK7	chr6	+	43143416	43143620	43141930	43142041	43144450	43144606	10882	22,20,30	0,0,0	46,45,35	1,0,0	278	74	1	1	1.0,1.0,1.0	0.924,1.0,1.0	0.025
SE	10883	ENSG00000112655.16	PTK7	chr6	+	43143416	43143620	43142171	43142299	43144450	43144606	10883	28,28,34	1,0,0	56,52,41	0,0,0	278	74	1	1	0.882,1.0,1.0	1.0,1.0,1.0	-0.039
SE	10884	ENSG00000112655.16	PTK7	chr6	+	43145199	43145432	43144450	43144606	43146617	43146698	10884	42,37,41	0,1,0	84,72,84	0,0,0	307	74	1	1	1.0,0.899,1.0	1.0,1.0,1.0	-0.034
SE	10885	ENSG00000066136.21	NFYC	chr1	+	40712686	40712821	40691837	40691867	40738835	40738948	10885	1,0,0	2,1,1	0,0,0	5,3,6	209	74	1	1	0.15,0.0,0.0	0.0,0.0,0.0	0.05
SE	10887	ENSG00000066136.21	NFYC	chr1	+	40766595	40766703	40762887	40763046	40769355	40769415	10887	21,13,15	0,0,0	43,27,31	0,0,1	182	74	1	1	1.0,1.0,1.0	1.0,1.0,0.926	0.025
SE	10888	ENSG00000066136.21	NFYC	chr1	+	40766917	40766974	40766595	40766703	40769355	40769415	10888	0,0,2	17,11,12	3,1,2	36,24,22	131	74	0.233395	1	0.0,0.0,0.086	0.045,0.023,0.049	-0.01
SE	10889	ENSG00000241258.7	CRCP	chr7	+	66130743	66130842	66127703	66127740	66134279	66134374	10889	12,8,14	0,0,0	28,14,16	1,0,1	173	74	1	1	1.0,1.0,1.0	0.923,1.0,0.873	0.068
SE	10890	ENSG00000250222.4	TRIM7-AS2	chr5	+	181193341	181193467	181191872	181192016	181194233	181194429	10890	1,4,1	0,0,0	1,1,0	1,0,0	200	74	1	1	1.0,1.0,1.0	0.27,1.0,NA	0.365
SE	10894	ENSG00000240344.10	PPIL3	chr2	-	200882341	200882435	200881420	200881488	200885697	200885772	10894	6,7,7	0,0,0	21,20,20	0,1,2	168	74	0.743583	1	1.0,1.0,1.0	1.0,0.898,0.815	0.096
SE	10895	ENSG00000240344.10	PPIL3	chr2	-	200885261	200885343	200881420	200881488	200885697	200885772	10895	0,1,0	0,0,0	0,0,1	0,1,2	156	74	1	1	NA,1.0,NA	NA,0.0,0.192	0.904
SE	10896	ENSG00000240344.10	PPIL3	chr2	-	200885261	200885367	200881420	200881488	200885697	200885772	10896	1,1,1	0,0,0	0,2,1	0,1,2	180	74	1	1	1.0,1.0,1.0	NA,0.451,0.171	0.689
SE	10909	ENSG00000068912.15	ERLEC1	chr2	+	53808298	53808460	53801712	53801842	53809213	53809273	10909	16,8,17	0,0,1	14,12,17	0,0,0	236	74	1	1	1.0,1.0,0.842	1.0,1.0,1.0	-0.053
SE	10913	ENSG00000113716.13	HMGXB3	chr5	+	150024261	150024680	150018565	150018697	150026705	150026881	10913	6,14,19	1,0,0	28,17,14	0,0,0	493	74	1	1	0.474,1.0,1.0	1.0,1.0,1.0	-0.175
SE	10914	ENSG00000154917.11	RAB6B	chr3	-	133885534	133885665	133864583	133864642	133895396	133895453	10914	0,0,0	6,0,3	1,0,0	4,5,4	205	74	1	1	0.0,NA,0.0	0.083,0.0,0.0	-0.028
SE	10919	ENSG00000011465.18	DCN	chr12	-	91179361	91179686	91178341	91178585	91182654	91182824	10919	0,2,2	4,3,3	7,2,6	16,12,16	399	74	0.286234	1	0.0,0.11,0.11	0.075,0.03,0.065	0.017
SE	10920	ENSG00000127603.32	MACF1	chr1	+	39083362	39083417	39081315	39081543	39084166	39084438	10920	0,0,1	0,0,0	2,5,2	0,2,2	129	74	1	1	NA,NA,1.0	1.0,0.589,0.365	0.349
SE	10921	ENSG00000127603.32	MACF1	chr1	+	39251845	39251941	39250013	39250103	39254297	39254375	10921	42,38,48	0,0,0	54,60,45	1,3,1	170	74	0.0796917	1	1.0,1.0,1.0	0.959,0.897,0.951	0.064
SE	10922	ENSG00000127603.32	MACF1	chr1	+	39331202	39336653	39327217	39327353	39337181	39337331	10922	268520762973	1,0,0	337032832970	0,0,0	5525	74	1	1	0.973,1.0,1.0	1.0,1.0,1.0	-0.009
SE	10923	ENSG00000127603.32	MACF1	chr1	+	39370029	39370186	39368147	39368314	39372478	39372596	10923	152122143	0,0,0	176189167	0,1,0	231	74	1	1	1.0,1.0,1.0	1.0,0.984,1.0	0.005
SE	10924	ENSG00000127603.32	MACF1	chr1	+	39378460	39378523	39372478	39372596	39379202	39379444	10924	13,16,18	17,8,27	22,18,16	16,27,19	137	74	0.915531	1	0.292,0.519,0.265	0.426,0.265,0.313	0.024
SE	10925	ENSG00000127603.32	MACF1	chr1	+	39381952	39382152	39380243	39380373	39385433	39385929	10925	132124131	0,0,0	155175148	0,2,0	274	74	1	1	1.0,1.0,1.0	1.0,0.959,1.0	0.014
SE	10926	ENSG00000127603.32	MACF1	chr1	+	39427960	39428287	39427454	39427614	39429241	39429326	10926	158109182	0,1,0	272229174	0,0,0	401	74	1	1	1.0,0.953,1.0	1.0,1.0,1.0	-0.016
SE	10927	ENSG00000127603.32	MACF1	chr1	+	39433047	39433155	39432534	39432654	39434413	39434632	10927	72,54,59	0,0,0	116,80,77	1,0,0	182	74	1	1	1.0,1.0,1.0	0.979,1.0,1.0	0.007
SE	10928	ENSG00000127603.32	MACF1	chr1	+	39436481	39436490	39435557	39435761	39437776	39438008	10928	2,5,6	14,5,12	8,6,5	9,12,10	83	74	0.429225	1	0.113,0.471,0.308	0.442,0.308,0.308	-0.055
SE	10929	ENSG00000127603.32	MACF1	chr1	+	39437776	39438008	39435557	39435761	39439273	39439500	10929	120107141	0,0,1	197165138	0,0,0	306	74	1	1	1.0,1.0,0.972	1.0,1.0,1.0	-0.009
SE	10930	ENSG00000127603.32	MACF1	chr1	+	39465094	39465112	39463611	39463686	39468614	39468732	10930	11,10,20	2,0,1	12,18,11	0,2,0	92	74	0.849679	1	0.816,1.0,0.941	1.0,0.879,1.0	-0.041
SE	10931	ENSG00000127603.32	MACF1	chr1	+	39469546	39469615	39468614	39468732	39479797	39480009	10931	8,3,6	31,16,32	6,8,7	32,37,30	143	74	0.969631	1	0.118,0.088,0.088	0.088,0.101,0.108	-0.001
SE	10932	ENSG00000127603.32	MACF1	chr1	+	39480919	39481030	39479797	39480009	39484600	39484730	10932	9,11,19	25,24,25	18,19,17	51,28,21	185	74	0.800867	1	0.126,0.155,0.233	0.124,0.213,0.245	-0.023
SE	10936	ENSG00000160058.19	BSDC1	chr1	-	32383829	32383997	32381213	32381268	32386778	32386895	10936	33,27,32	0,0,0	56,37,37	0,1,0	242	74	1	1	1.0,1.0,1.0	1.0,0.919,1.0	0.027
SE	10937	ENSG00000160058.19	BSDC1	chr1	-	32383829	32383997	32381213	32381268	32394079	32394140	10937	13,7,8	0,0,0	21,13,11	0,0,1	242	74	1	1	1.0,1.0,1.0	1.0,1.0,0.771	0.076
SE	10938	ENSG00000160058.19	BSDC1	chr1	-	32383829	32384048	32381213	32381268	32386778	32386895	10938	16,8,10	0,0,0	23,16,17	0,1,0	293	74	1	1	1.0,1.0,1.0	1.0,0.802,1.0	0.066
SE	10939	ENSG00000160058.19	BSDC1	chr1	-	32386778	32386895	32381213	32381268	32394079	32394140	10939	1,4,4	0,0,0	6,3,9	0,0,1	191	74	1	1	1.0,1.0,1.0	1.0,1.0,0.777	0.074
SE	10940	ENSG00000160058.19	BSDC1	chr1	-	32386778	32386895	32383829	32383997	32394079	32394140	10940	21,24,28	0,0,0	42,26,35	1,0,0	191	74	1	1	1.0,1.0,1.0	0.942,1.0,1.0	0.019
SE	10942	ENSG00000138686.10	BBS7	chr4	-	121833230	121833395	121828618	121828728	121835143	121835283	10942	5,0,4	0,0,0	8,12,7	1,0,0	239	74	1	1	1.0,NA,1.0	0.712,1.0,1.0	0.096
SE	10946	ENSG00000138468.16	SENP7	chr3	-	101343685	101343954	101341645	101341779	101347871	101348051	10946	11,9,9	0,0,0	23,19,25	1,0,0	343	74	1	1	1.0,1.0,1.0	0.832,1.0,1.0	0.056
SE	10947	ENSG00000138468.16	SENP7	chr3	-	101398860	101399055	101372007	101372126	101417592	101417790	10947	17,9,10	0,2,2	28,33,28	2,7,4	269	74	0.378145	1	1.0,0.553,0.579	0.794,0.565,0.658	0.038
SE	10948	ENSG00000138468.16	SENP7	chr3	-	101398860	101399055	101372007	101372126	101458954	101459052	10948	16,10,12	1,0,0	27,30,27	2,0,0	269	74	1	1	0.815,1.0,1.0	0.788,1.0,1.0	0.009
SE	10949	ENSG00000138468.16	SENP7	chr3	-	101417592	101417790	101372007	101372126	101458954	101459052	10949	4,8,9	1,0,0	18,22,16	2,0,0	272	74	1	1	0.521,1.0,1.0	0.71,1.0,1.0	-0.063
SE	10950	ENSG00000138468.16	SENP7	chr3	-	101417592	101417790	101398860	101399055	101458954	101459052	10950	6,7,8	1,2,3	21,19,15	4,1,2	272	74	0.180845	1	0.62,0.488,0.42	0.588,0.838,0.671	-0.19
SE	10951	ENSG00000138468.16	SENP7	chr3	-	101501069	101501119	101493872	101493968	101513090	101513205	10951	11,12,3	0,0,2	18,22,21	5,1,6	124	74	0.00622219	0.195495	1.0,1.0,0.472	0.682,0.929,0.676	0.062
SE	10954	ENSG00000184182.19	UBE2F	chr2	+	237987962	237987992	237973091	237973225	237994743	237994809	10954	3,10,3	0,0,0	8,3,11	0,1,0	104	74	1	1	1.0,1.0,1.0	1.0,0.681,1.0	0.106
SE	10955	ENSG00000184182.19	UBE2F	chr2	+	237987962	237987992	237973091	237973225	238016565	238016633	10955	2,8,1	0,0,1	6,3,7	0,0,0	104	74	1	1	1.0,1.0,0.416	1.0,1.0,1.0	-0.195
SE	10956	ENSG00000184182.19	UBE2F	chr2	+	237994743	237994809	237973091	237973225	238016565	238016633	10956	4,0,3	0,0,1	4,5,5	0,0,0	140	74	1	1	1.0,NA,0.613	1.0,1.0,1.0	-0.194
SE	10958	ENSG00000184182.19	UBE2F	chr2	+	237994743	237994809	237987962	237987992	238025341	238025412	10958	2,2,2	0,0,0	3,1,5	1,0,0	140	74	1	1	1.0,1.0,1.0	0.613,1.0,1.0	0.129
SE	10959	ENSG00000184182.19	UBE2F	chr2	+	238016565	238016633	237987962	237987992	238025341	238025412	10959	12,7,8	0,0,0	13,11,16	1,0,0	142	74	1	1	1.0,1.0,1.0	0.871,1.0,1.0	0.043
SE	10960	ENSG00000184182.19	UBE2F	chr2	+	238016565	238016633	237994743	237994809	238025341	238025412	10960	15,7,11	1,0,0	17,15,21	1,1,1	142	74	0.050044	0.789456	0.887,1.0,1.0	0.899,0.887,0.916	0.062
SE	10971	ENSG00000130939.20	UBE4B	chr1	+	10106196	10106583	10105515	10105744	10117458	10117600	10971	29,14,34	0,0,0	69,40,59	1,1,1	461	74	0.145645	1	1.0,1.0,1.0	0.917,0.865,0.904	0.105
SE	10972	ENSG00000130939.20	UBE4B	chr1	+	10107221	10107374	10106196	10106583	10117458	10117600	10972	5,7,8	0,1,1	21,7,13	0,0,0	227	74	1	1	1.0,0.695,0.723	1.0,1.0,1.0	-0.194
SE	10973	ENSG00000130939.20	UBE4B	chr1	+	10121961	10122076	10119512	10119613	10126793	10126877	10973	8,4,12	0,0,0	15,10,19	1,0,0	189	74	1	1	1.0,1.0,1.0	0.855,1.0,1.0	0.048
SE	10974	ENSG00000151422.14	FER	chr5	+	108768092	108768238	108747896	108748000	108798123	108798389	10974	4,6,2	0,0,0	4,4,7	0,0,1	220	74	1	1	1.0,1.0,1.0	1.0,1.0,0.702	0.099
SE	10975	ENSG00000151422.14	FER	chr5	+	108798123	108798389	108768092	108768238	108832769	108832943	10975	25,15,25	0,0,1	36,40,35	3,1,0	340	74	0.18375	1	1.0,1.0,0.845	0.723,0.897,1.0	0.075
SE	10976	ENSG00000151422.14	FER	chr5	+	108954728	108954932	108946129	108946222	108959224	108959347	10976	13,13,21	0,0,0	38,40,33	0,1,0	278	74	1	1	1.0,1.0,1.0	1.0,0.914,1.0	0.029
SE	10977	ENSG00000145244.12	CORIN	chr4	-	47653552	47653660	47645080	47645194	47661710	47661856	10977	68,56,55	2,1,1	177123121	0,0,3	182	74	0.286413	1	0.933,0.958,0.957	1.0,1.0,0.943	-0.032
SE	10978	ENSG00000145244.12	CORIN	chr4	-	47661710	47661856	47645080	47645194	47674392	47674500	10978	22,21,23	0,0,0	65,46,61	0,0,1	220	74	1	1	1.0,1.0,1.0	1.0,1.0,0.954	0.015
SE	10979	ENSG00000145244.12	CORIN	chr4	-	47665031	47665263	47661710	47661856	47674392	47674500	10979	56,44,71	1,0,0	159125149	0,0,0	306	74	1	1	0.931,1.0,1.0	1.0,1.0,1.0	-0.023
SE	10980	ENSG00000145244.12	CORIN	chr4	-	47674392	47674500	47665031	47665263	47677937	47678054	10980	33,22,29	0,0,0	65,41,57	1,2,3	182	74	0.0255853	0.50131	1.0,1.0,1.0	0.964,0.893,0.885	0.086
SE	10981	ENSG00000145244.12	CORIN	chr4	-	47680140	47680251	47677937	47678054	47683730	47683838	10981	17,16,12	0,5,5	48,28,32	5,3,8	185	74	0.727221	1	1.0,0.561,0.49	0.793,0.789,0.615	-0.049
SE	10982	ENSG00000145244.12	CORIN	chr4	-	47786724	47786925	47763378	47763586	47806902	47807047	10982	72,59,36	1,1,1	176142148	7,4,1	275	74	0.116011	1	0.951,0.941,0.906	0.871,0.905,0.976	0.015
SE	10989	ENSG00000185414.20	MRPL30	chr2	+	99186176	99186254	99181183	99181249	99188176	99188257	10989	4,4,5	0,0,1	9,5,9	0,0,0	152	74	1	1	1.0,1.0,0.709	1.0,1.0,1.0	-0.097
SE	10995	ENSG00000114346.14	ECT2	chr3	+	172752149	172752472	172750684	172750857	172754508	172754660	10995	0,1,0	2,0,0	0,0,0	0,0,4	397	74	1	1	0.0,1.0,NA	NA,NA,0.0	0.5
SE	10996	ENSG00000114346.14	ECT2	chr3	+	172755482	172755575	172755294	172755374	172756982	172757165	10996	1,1,0	0,0,0	2,1,2	2,0,0	167	74	1	1	1.0,1.0,NA	0.307,1.0,1.0	0.231
SE	11015	ENSG00000058056.10	USP13	chr3	+	179681877	179682003	179653031	179653393	179690240	179690301	11015	22,19,34	0,0,0	46,34,41	1,0,0	200	74	1	1	1.0,1.0,1.0	0.945,1.0,1.0	0.018
SE	11016	ENSG00000058056.10	USP13	chr3	+	179690240	179690301	179653039	179653393	179701007	179701129	11016	4,4,8	0,0,0	12,9,12	0,0,1	135	74	1	1	1.0,1.0,1.0	1.0,1.0,0.868	0.044
SE	11017	ENSG00000058056.10	USP13	chr3	+	179701007	179701129	179690240	179690301	179706933	179707076	11017	19,9,14	0,0,1	27,23,23	0,0,0	196	74	1	1	1.0,1.0,0.841	1.0,1.0,1.0	-0.053
SE	11018	ENSG00000058056.10	USP13	chr3	+	179752284	179752373	179745042	179745217	179754731	179754854	11018	23,19,27	0,0,0	35,37,44	1,0,0	163	74	1	1	1.0,1.0,1.0	0.941,1.0,1.0	0.02
SE	11019	ENSG00000162430.18	SELENON	chr1	+	25802015	25802117	25801042	25801160	25805141	25805275	11019	3,2,2	7,9,6	7,3,5	17,8,8	176	74	0.290575	1	0.153,0.085,0.123	0.148,0.136,0.208	-0.044
SE	11020	ENSG00000114948.13	ADAM23	chr2	+	206530884	206530948	206481231	206481308	206542051	206542134	11020	11,13,13	1,0,0	34,29,33	0,0,0	138	74	1	1	0.855,1.0,1.0	1.0,1.0,1.0	-0.048
SE	11021	ENSG00000114948.13	ADAM23	chr2	+	206562202	206562293	206561127	206561212	206565019	206565068	11021	13,6,8	0,0,1	26,19,18	0,0,0	165	74	1	1	1.0,1.0,0.782	1.0,1.0,1.0	-0.073
SE	11023	ENSG00000114948.13	ADAM23	chr2	+	206609909	206610000	206596050	206596162	206617578	206621127	11023	8,3,10	0,0,0	21,16,20	0,0,1	165	74	1	1	1.0,1.0,1.0	1.0,1.0,0.9	0.033
SE	11024	ENSG00000113068.10	PFDN1	chr5	-	140300415	140300582	140281444	140281533	140303040	140303083	11024	71,68,58	3,3,8	65,108,81	8,2,10	241	74	0.71127	1	0.879,0.874,0.69	0.714,0.943,0.713	0.024
SE	11027	ENSG00000114166.8	KAT2B	chr3	+	20147962	20147999	20146315	20146430	20148242	20148306	11027	5,6,7	0,0,0	12,13,9	0,0,1	111	74	1	1	1.0,1.0,1.0	1.0,1.0,0.857	0.048
SE	11028	ENSG00000114166.8	KAT2B	chr3	+	20148402	20148487	20148242	20148306	20152331	20154404	11028	6,2,4	0,1,0	9,6,7	1,0,0	159	74	1	1	1.0,0.482,1.0	0.807,1.0,1.0	-0.108
SE	11031	ENSG00000159352.16	PSMD4	chr1	+	151262160	151262301	151254708	151254808	151263913	151264028	11031	22,21,28	0,0,0	34,39,46	0,0,1	215	74	1	1	1.0,1.0,1.0	1.0,1.0,0.941	0.02
SE	11032	ENSG00000159352.16	PSMD4	chr1	+	151263913	151264028	151254708	151254808	151264831	151264918	11032	19,15,22	0,0,0	44,33,34	1,0,0	189	74	1	1	1.0,1.0,1.0	0.945,1.0,1.0	0.018
SE	11033	ENSG00000159352.16	PSMD4	chr1	+	151265165	151265234	151264831	151264918	151265393	151265609	11033	20,12,17	0,1,1	37,26,36	0,0,0	143	74	1	1	1.0,0.861,0.898	1.0,1.0,1.0	-0.08
SE	11034	ENSG00000293552.1	ENSG00000293552	chr9	+	7049091	7049200	7046861	7046917	7076433	7077263	11034	10,8,12	0,0,0	24,16,17	0,0,1	183	74	1	1	1.0,1.0,1.0	1.0,1.0,0.873	0.042
SE	11037	ENSG00000136888.8	ATP6V1G1	chr9	+	114592551	114592652	114587768	114587920	114597569	114598879	11037	51,54,72	0,0,0	128,105,90	0,1,2	175	74	1	1	1.0,1.0,1.0	1.0,0.978,0.95	0.024
SE	11038	ENSG00000136888.8	ATP6V1G1	chr9	+	114592551	114592657	114587705	114587920	114597569	114598384	11038	21,22,34	0,0,0	61,59,52	0,1,2	180	74	0.420986	1	1.0,1.0,1.0	1.0,0.96,0.914	0.042
SE	11040	ENSG00000151687.15	ANKAR	chr2	+	189676455	189677091	189674669	189674830	189689526	189689964	11040	0,0,0	2,1,0	3,2,3	5,4,2	710	74	1	1	0.0,0.0,NA	0.059,0.05,0.135	-0.081
SE	11042	ENSG00000151687.15	ANKAR	chr2	+	189711048	189711153	189706937	189707146	189719571	189719813	11042	0,0,1	0,0,0	0,0,0	0,0,1	179	74	1	1	NA,NA,1.0	NA,NA,0.0	1
SE	11044	ENSG00000151687.15	ANKAR	chr2	+	189737682	189737841	189733106	189733229	189738564	189738682	11044	0,1,1	0,0,0	5,5,2	1,0,0	233	74	1	1	NA,1.0,1.0	0.614,1.0,1.0	0.129
SE	11045	ENSG00000112304.11	ACOT13	chr6	+	24687404	24687693	24667034	24667344	24697882	24698067	11045	3,5,2	52,28,26	9,5,8	94,76,65	363	74	0.720666	1	0.012,0.035,0.015	0.019,0.013,0.024	0.002
SE	11046	ENSG00000120616.16	EPC1	chr10	-	32273013	32273082	32272025	32272167	32273162	32273281	11046	1,0,0	0,1,3	0,0,0	1,0,1	143	74	1	1	1.0,0.0,0.0	0.0,NA,0.0	0.333
SE	11047	ENSG00000141480.18	ARRB2	chr17	+	4715012	4715043	4710631	4710744	4715972	4716033	11047	1,0,0	0,1,0	1,0,0	0,0,1	105	74	1	1	1.0,0.0,NA	1.0,NA,0.0	0
SE	11056	ENSG00000134758.14	RNF138	chr18	+	32123517	32123574	32113744	32113860	32124733	32124845	11056	6,6,6	0,0,0	10,18,11	0,1,0	131	74	1	1	1.0,1.0,1.0	1.0,0.91,1.0	0.03
SE	11061	ENSG00000065243.20	PKN2	chr1	+	88804390	88804534	88786103	88786213	88804845	88804921	11061	8,8,12	0,1,1	14,12,26	0,0,0	218	74	1	1	1.0,0.731,0.803	1.0,1.0,1.0	-0.155
SE	11062	ENSG00000074755.15	ZZEF1	chr17	-	4109652	4109863	4105692	4105809	4112608	4112808	11062	5,7,8	0,0,1	9,11,7	0,1,1	285	74	1	1	1.0,1.0,0.675	1.0,0.741,0.645	0.096
SE	11063	ENSG00000235535.9	TRDN-AS1	chr6	+	123462246	123462358	123439596	123439777	123468799	123468930	11063	2,4,1	1,0,1	8,7,7	4,1,1	186	74	0.0232458	0.466979	0.443,1.0,0.285	0.443,0.736,0.736	-0.062
SE	11064	ENSG00000235535.9	TRDN-AS1	chr6	+	123462246	123462358	123439596	123439777	123468815	123468930	11064	1,4,1	8,3,7	8,7,8	7,4,7	186	74	0.00554481	0.180859	0.047,0.347,0.054	0.313,0.41,0.313	-0.196
SE	11065	ENSG00000235535.9	TRDN-AS1	chr6	+	123469636	123470058	123468815	123468930	123489504	123490956	11065	68,46,54	1,1,3	117,122,99	0,0,1	496	74	0.0143334	0.342413	0.91,0.873,0.729	1.0,1.0,0.937	-0.142
SE	11066	ENSG00000164182.12	NDUFAF2	chr5	+	61073124	61073214	60945204	60945382	61152703	61153026	11066	14,6,15	0,0,1	25,23,19	0,0,0	164	74	1	1	1.0,1.0,0.871	1.0,1.0,1.0	-0.043
SE	11068	ENSG00000164182.12	NDUFAF2	chr5	+	61098991	61099032	61073124	61073214	61152703	61153026	11068	28,16,18	2,1,1	41,31,29	0,3,2	115	74	0.447211	1	0.9,0.911,0.921	1.0,0.869,0.903	-0.013
SE	11077	ENSG00000180398.13	MCFD2	chr2	-	46909022	46909177	46907809	46907969	46915722	46915761	11077	12,8,9	0,0,1	23,18,31	0,2,4	229	74	0.00345069	0.132416	1.0,1.0,0.744	1.0,0.744,0.715	0.095
SE	11078	ENSG00000180398.13	MCFD2	chr2	-	46909022	46909177	46907809	46907969	46915980	46916112	11078	12,8,9	0,0,1	22,18,25	0,0,0	229	74	1	1	1.0,1.0,0.744	1.0,1.0,1.0	-0.085
SE	11082	ENSG00000135018.14	UBQLN1	chr9	-	83666349	83666433	83665029	83665145	83669184	83669327	11082	19,12,14	5,6,14	17,19,19	12,10,9	158	74	0.914146	1	0.64,0.484,0.319	0.399,0.471,0.497	0.025
SE	11083	ENSG00000135018.14	UBQLN1	chr9	-	83679774	83680037	83678440	83678599	83682950	83683066	11083	86,52,67	1,0,0	100,105,92	0,0,0	337	74	1	1	0.95,1.0,1.0	1.0,1.0,1.0	-0.017
SE	11084	ENSG00000073711.11	PPP2R3A	chr3	+	136001058	136003493	135965727	135965849	136026831	136027098	11084	191140216	0,0,0	362366359	1,0,1	2509	74	1	1	1.0,1.0,1.0	0.914,1.0,0.914	0.057
SE	11094	ENSG00000134686.21	PHC2	chr1	-	33368535	33368688	33367115	33367428	33370420	33370585	11094	0,0,1	0,0,0	0,0,0	0,1,0	227	74	1	1	NA,NA,1.0	NA,0.0,NA	1
SE	11100	ENSG00000165525.18	NEMF	chr14	-	49833422	49833496	49832206	49832277	49834362	49834449	11100	2,4,5	0,0,0	8,7,8	0,2,2	148	74	0.064145	0.931111	1.0,1.0,1.0	1.0,0.636,0.667	0.232
SE	11104	ENSG00000055070.17	SZRD1	chr1	+	16391374	16391424	16367087	16367308	16393227	16393482	11104	7,6,6	2,1,3	2,3,4	3,5,2	124	74	0.0284165	0.540351	0.676,0.782,0.544	0.285,0.264,0.544	0.303
SE	11105	ENSG00000055070.17	SZRD1	chr1	+	16391374	16391424	16367087	16367308	16393230	16393482	11105	5,9,6	4,1,2	1,4,5	1,4,5	124	74	0.0555271	0.844713	0.427,0.843,0.642	0.374,0.374,0.374	0.263
SE	11106	ENSG00000113282.14	CLINT1	chr5	-	157794897	157794972	157791702	157791995	157803649	157803719	11106	5,6,9	1,0,0	12,4,10	0,0,0	149	74	1	1	0.713,1.0,1.0	1.0,1.0,1.0	-0.096
SE	11107	ENSG00000174227.16	PIGG	chr4	+	508828	508970	507404	507593	515972	516185	11107	4,9,4	1,1,1	7,7,10	0,0,0	216	74	0.449549	1	0.578,0.755,0.578	1.0,1.0,1.0	-0.363
SE	11110	ENSG00000174227.16	PIGG	chr4	+	523458	523913	521659	521941	527038	527230	11110	5,8,5	0,0,0	22,13,18	0,0,1	529	74	1	1	1.0,1.0,1.0	1.0,1.0,0.716	0.095
SE	11111	ENSG00000163946.14	TASOR	chr3	-	56638705	56638765	56633043	56633843	56639985	56640130	11111	4,5,10	0,0,0	9,18,10	1,1,0	134	74	1	1	1.0,1.0,1.0	0.833,0.909,1.0	0.086
SE	11112	ENSG00000163946.14	TASOR	chr3	-	56666259	56666384	56663540	56663572	56668396	56668558	11112	1,2,1	0,1,0	5,6,5	0,0,0	199	74	1	1	1.0,0.427,1.0	1.0,1.0,1.0	-0.191
SE	11113	ENSG00000163946.14	TASOR	chr3	-	56670072	56670145	56669699	56669791	56671599	56671692	11113	1,5,3	0,1,0	7,8,9	0,0,0	147	74	1	1	1.0,0.716,1.0	1.0,1.0,1.0	-0.095
SE	11115	ENSG00000151247.13	EIF4E	chr4	-	98909677	98909959	98901875	98901982	98929094	98929125	11115	2,0,2	2,1,4	3,3,2	3,1,3	356	74	0.16386	1	0.172,0.0,0.094	0.172,0.384,0.122	-0.137
SE	11116	ENSG00000067221.14	STOML1	chr15	-	73984658	73984868	73983205	73984130	73985317	73985513	11116	2,1,2	0,0,0	3,3,1	1,0,0	284	74	1	1	1.0,1.0,1.0	0.439,1.0,1.0	0.187
SE	11117	ENSG00000067221.14	STOML1	chr15	-	73984658	73984871	73978925	73984130	73985317	73985513	11117	2,3,2	0,0,0	2,3,1	1,0,0	287	74	1	1	1.0,1.0,1.0	0.34,1.0,1.0	0.22
SE	11120	ENSG00000168970.22	JMJD7-PLA2G4B	chr15	+	41844847	41845070	41844470	41844607	41845202	41845320	11120	5,1,1	0,1,0	13,3,6	0,0,0	297	74	1	1	1.0,0.199,1.0	1.0,1.0,1.0	-0.267
SE	11122	ENSG00000137198.10	GMPR	chr6	+	16254561	16254735	16250283	16250367	16274414	16274496	11122	15,16,29	0,0,0	59,48,41	0,0,1	248	74	1	1	1.0,1.0,1.0	1.0,1.0,0.924	0.025
SE	11123	ENSG00000259529.2	ENSG00000259529	chr14	+	24159863	24159960	24158141	24158199	24160238	24160407	11123	5,0,6	0,0,0	3,4,7	0,1,0	171	74	1	1	1.0,NA,1.0	1.0,0.634,1.0	0.122
SE	11125	ENSG00000203865.13	ATP1A1-AS1	chr1	-	116406927	116407195	116404713	116406148	116418458	116418583	11125	1,1,2	0,0,0	1,1,2	0,1,0	342	74	1	1	1.0,1.0,1.0	1.0,0.178,1.0	0.274
SE	11126	ENSG00000203865.13	ATP1A1-AS1	chr1	-	116413761	116413913	116405838	116406148	116418458	116418580	11126	0,0,1	0,0,0	1,1,0	0,1,0	226	74	1	1	NA,NA,1.0	1.0,0.247,NA	0.377
SE	11128	ENSG00000101391.21	CDK5RAP1	chr20	-	33360350	33360491	33358838	33359123	33366858	33367008	11128	4,2,3	0,0,0	3,5,5	1,0,0	215	74	1	1	1.0,1.0,1.0	0.508,1.0,1.0	0.164
SE	11131	ENSG00000101391.21	CDK5RAP1	chr20	-	33387322	33387533	33385649	33385770	33392141	33392242	11131	7,8,6	1,0,0	8,8,8	1,0,0	285	74	1	1	0.645,1.0,1.0	0.675,1.0,1.0	-0.01
SE	11132	ENSG00000101391.21	CDK5RAP1	chr20	-	33396760	33396936	33395012	33395116	33401427	33401517	11132	1,3,0	0,0,0	2,2,5	0,3,0	250	74	1	1	1.0,1.0,NA	1.0,0.165,1.0	0.278
SE	11133	ENSG00000101391.21	CDK5RAP1	chr20	-	33396760	33397084	33395012	33395116	33401427	33401519	11133	3,9,2	0,0,0	3,5,8	0,3,0	398	74	0.104428	1	1.0,1.0,1.0	1.0,0.237,1.0	0.254
SE	11143	ENSG00000243147.8	MRPL33	chr2	+	27774423	27774530	27772673	27772692	27779432	27779733	11143	7,9,9	7,7,8	17,11,16	12,13,18	181	74	0.935997	1	0.29,0.345,0.315	0.367,0.257,0.267	0.02
SE	11145	ENSG00000113387.12	SUB1	chr5	+	32586368	32586501	32585570	32585625	32588511	32588584	11145	1,1,0	6,14,14	2,3,0	21,21,17	207	74	1	1	0.056,0.025,0.0	0.033,0.049,0.0	0
SE	11148	ENSG00000132471.12	WBP2	chr17	-	75847795	75847930	75847486	75847609	75848569	75848662	11148	21,14,30	1,0,0	30,27,23	0,0,0	209	74	1	1	0.881,1.0,1.0	1.0,1.0,1.0	-0.04
SE	11153	ENSG00000120656.14	TAF12	chr1	-	28623945	28624030	28621913	28622165	28642991	28643085	11153	0,1,0	2,4,1	0,0,1	3,4,1	159	74	1	1	0.0,0.104,0.0	0.0,0.0,0.318	-0.071
SE	11154	ENSG00000133193.13	FAM104A	chr17	-	73212677	73212740	73207364	73209768	73227164	73227264	11154	0,1,0	5,3,1	5,10,2	5,4,3	137	74	3.94889e-06	0.000583909	0.0,0.153,0.0	0.351,0.575,0.265	-0.346
SE	11158	ENSG00000155542.12	SETD9	chr5	+	56911168	56911536	56909351	56909743	56913010	56913134	11158	5,3,1	0,1,0	2,4,4	0,0,2	442	74	0.468287	1	1.0,0.334,1.0	1.0,1.0,0.251	0.028
SE	11160	ENSG00000004455.18	AK2	chr1	-	33021366	33021461	33014521	33014594	33021592	33021703	11160	30,20,20	0,0,0	40,43,33	0,1,0	169	74	1	1	1.0,1.0,1.0	1.0,0.95,1.0	0.017
SE	11169	ENSG00000170632.14	ARMC10	chr7	+	103075776	103075881	103074880	103075411	103083681	103083830	11169	0,2,0	0,0,0	4,0,1	0,2,0	179	74	1	1	NA,1.0,NA	1.0,0.0,1.0	0.333
SE	11170	ENSG00000170632.14	ARMC10	chr7	+	103092476	103092653	103086629	103086764	103097276	103097348	11170	4,2,3	0,0,2	8,11,6	4,1,0	251	74	0.0211944	0.444322	1.0,1.0,0.307	0.371,0.764,1.0	0.057
SE	11173	ENSG00000170632.14	ARMC10	chr7	+	103097276	103097348	103092476	103092653	103098298	103099751	11173	4,2,3	0,0,0	7,6,5	2,0,0	146	74	1	1	1.0,1.0,1.0	0.64,1.0,1.0	0.12
SE	11175	ENSG00000152784.16	PRDM8	chr4	+	80196012	80196124	80194112	80194239	80196351	80196601	11175	0,0,1	0,0,0	0,1,0	0,0,1	186	74	1	1	NA,NA,1.0	NA,1.0,0.0	0.5
SE	11176	ENSG00000152784.16	PRDM8	chr4	+	80196962	80197216	80196351	80196601	80197624	80197763	11176	0,2,0	0,0,0	2,1,1	1,0,0	328	74	1	1	NA,1.0,NA	0.311,1.0,1.0	0.23
SE	11180	ENSG00000143344.16	RGL1	chr1	+	183806374	183806485	183742125	183742289	183847565	183847774	11180	8,9,4	4,4,6	26,14,23	2,3,3	185	74	0.000896333	0.048254	0.444,0.474,0.211	0.839,0.651,0.754	-0.372
SE	11185	ENSG00000137312.15	FLOT1	chr6	-	30741189	30741333	30740678	30740798	30741613	30741704	11185	67,61,73	1,0,0	177138118	0,0,0	218	74	1	1	0.958,1.0,1.0	1.0,1.0,1.0	-0.014
SE	11186	ENSG00000137312.15	FLOT1	chr6	-	30741189	30741333	30740678	30740798	30742146	30742203	11186	51,45,53	0,0,0	125,111,85	1,0,0	218	74	1	1	1.0,1.0,1.0	0.977,1.0,1.0	0.008
SE	11190	ENSG00000127663.15	KDM4B	chr19	+	5032865	5033031	5016256	5016339	5039835	5040011	11190	21,10,30	0,0,0	55,46,35	1,1,1	240	74	0.382455	1	1.0,1.0,1.0	0.944,0.934,0.915	0.069
SE	11191	ENSG00000127663.15	KDM4B	chr19	+	5119117	5119219	5110621	5110818	5119652	5119852	11191	26,24,35	1,1,1	32,24,37	2,1,0	176	74	1	1	0.916,0.91,0.936	0.871,0.91,1.0	-0.006
SE	11193	ENSG00000140859.16	KIFC3	chr16	-	57785463	57785666	57772222	57772288	57794998	57795141	11193	1,1,2	1,2,0	0,1,1	0,0,0	277	74	1	1	0.211,0.118,1.0	NA,1.0,1.0	-0.557
SE	11194	ENSG00000140859.16	KIFC3	chr16	-	57788574	57788713	57772222	57772288	57794998	57795141	11194	1,0,0	1,2,0	0,3,1	0,0,0	213	74	1	1	0.258,0.0,NA	NA,1.0,1.0	-0.871
SE	11196	ENSG00000196482.18	ESRRG	chr1	-	216519151	216519421	216503245	216507183	216564218	216564380	11196	13,12,13	0,0,1	16,12,31	0,0,0	344	74	1	1	1.0,1.0,0.737	1.0,1.0,1.0	-0.088
SE	11197	ENSG00000196482.18	ESRRG	chr1	-	216564218	216564380	216519151	216519421	216567987	216568098	11197	5,10,10	0,0,0	17,12,14	0,1,0	236	74	1	1	1.0,1.0,1.0	1.0,0.79,1.0	0.07
SE	11198	ENSG00000196482.18	ESRRG	chr1	-	216564218	216564401	216519151	216519421	216567987	216568098	11198	4,7,6	0,0,0	11,7,13	0,1,0	257	74	1	1	1.0,1.0,1.0	1.0,0.668,1.0	0.111
SE	11200	ENSG00000196482.18	ESRRG	chr1	-	216707358	216707486	216677075	216677491	216723243	216723453	11200	0,0,1	3,5,2	1,0,0	4,2,4	202	74	1	1	0.0,0.0,0.155	0.084,0.0,0.0	0.024
SE	11201	ENSG00000196482.18	ESRRG	chr1	-	216714515	216714634	216677075	216677491	216715073	216715249	11201	4,1,2	1,1,0	2,1,0	2,0,0	193	74	1	1	0.605,0.277,1.0	0.277,1.0,NA	-0.011
SE	11202	ENSG00000196482.18	ESRRG	chr1	-	216714515	216714634	216677075	216677491	216723243	216723453	11202	4,1,2	3,5,2	2,2,0	4,2,4	193	74	0.230778	1	0.338,0.071,0.277	0.161,0.277,0.0	0.083
SE	11203	ENSG00000196482.18	ESRRG	chr1	-	216715073	216715249	216677075	216677491	216723239	216723472	11203	3,3,3	0,0,0	11,9,9	1,0,1	250	74	1	1	1.0,1.0,1.0	0.765,1.0,0.727	0.169
SE	11204	ENSG00000196482.18	ESRRG	chr1	-	216715073	216715249	216677075	216677491	216723243	216723453	11204	3,3,3	3,5,2	12,11,9	4,2,4	250	74	0.0110872	0.293315	0.228,0.151,0.307	0.47,0.619,0.4	-0.268
SE	11206	ENSG00000196482.18	ESRRG	chr1	-	216715073	216715249	216714515	216714634	216723243	216723453	11206	3,2,3	1,0,0	10,11,9	0,1,0	250	74	1	1	0.47,1.0,1.0	1.0,0.765,1.0	-0.098
SE	11209	ENSG00000196482.18	ESRRG	chr1	-	216939581	216939673	216677075	216677491	217089506	217089605	11209	0,1,0	0,0,1	1,2,1	0,0,1	166	74	1	1	NA,1.0,0.0	1.0,1.0,0.308	-0.269
SE	11210	ENSG00000196482.18	ESRRG	chr1	-	216939581	216939673	216677075	216677491	217089786	217089806	11210	1,1,0	1,0,0	1,0,1	0,0,0	166	74	1	1	0.308,1.0,NA	1.0,NA,1.0	-0.346
SE	11212	ENSG00000196482.18	ESRRG	chr1	-	216959561	216959685	216939581	216939673	217089506	217089645	11212	0,0,1	0,0,0	1,0,0	0,2,0	198	74	1	1	NA,NA,1.0	1.0,0.0,NA	0.5
SE	11217	ENSG00000042445.14	RETSAT	chr2	-	85343998	85344165	85343638	85343798	85344238	85344348	11217	2,0,1	0,0,0	3,5,1	0,0,1	241	74	1	1	1.0,NA,1.0	1.0,1.0,0.235	0.255
SE	11220	ENSG00000146463.12	ZMYM4	chr1	+	35358924	35359446	35325359	35325405	35370028	35370113	11220	53,56,55	1,2,2	93,75,92	2,1,0	596	74	0.0670652	0.960922	0.868,0.777,0.773	0.852,0.903,1.0	-0.112
SE	11221	ENSG00000146463.12	ZMYM4	chr1	+	35361193	35361255	35358924	35359446	35370028	35370113	11221	8,14,11	0,0,1	20,13,19	0,0,0	136	74	1	1	1.0,1.0,0.857	1.0,1.0,1.0	-0.048
SE	11222	ENSG00000146463.12	ZMYM4	chr1	+	35361618	35361789	35361193	35361255	35370028	35370113	11222	21,12,14	0,0,0	21,25,23	2,0,0	245	74	1	1	1.0,1.0,1.0	0.76,1.0,1.0	0.08
SE	11225	ENSG00000259030.8	FPGT-TNNI3K	chr1	+	74236101	74236210	74201317	74201410	74249458	74249544	11225	13,8,22	0,0,0	56,51,52	0,1,0	183	74	1	1	1.0,1.0,1.0	1.0,0.954,1.0	0.015
SE	11226	ENSG00000114062.22	UBE3A	chr15	-	25393745	25393858	25375464	25375763	25405460	25405502	11226	2,3,0	0,0,3	1,2,2	5,3,0	187	74	0.0704337	0.986089	1.0,1.0,0.0	0.073,0.209,1.0	0.239
SE	11227	ENSG00000114062.22	UBE3A	chr15	-	25405460	25405502	25375464	25375763	25438488	25439005	11227	0,0,2	1,0,0	3,4,2	0,0,0	116	74	1	1	0.0,NA,1.0	1.0,1.0,1.0	-0.5
SE	11228	ENSG00000114062.22	UBE3A	chr15	-	25407066	25407137	25405460	25405502	25408619	25408684	11228	2,1,1	1,0,0	6,6,4	0,1,1	145	74	1	1	0.505,1.0,1.0	1.0,0.754,0.671	0.027
SE	11229	ENSG00000114062.22	UBE3A	chr15	-	25407066	25407212	25405460	25405502	25408619	25408684	11229	3,5,5	1,0,0	12,8,10	0,1,1	220	74	1	1	0.502,1.0,1.0	1.0,0.729,0.771	0.001
SE	11230	ENSG00000114062.22	UBE3A	chr15	-	25407066	25407212	25405460	25405502	25409087	25409207	11230	3,5,5	3,1,1	12,8,11	3,4,2	220	74	0.675757	1	0.252,0.627,0.627	0.574,0.402,0.649	-0.04
SE	11231	ENSG00000114062.22	UBE3A	chr15	-	25407066	25407228	25405460	25405502	25408619	25408684	11231	4,6,6	1,0,0	13,8,10	0,1,1	236	74	1	1	0.556,1.0,1.0	1.0,0.715,0.758	0.028
SE	11232	ENSG00000114062.22	UBE3A	chr15	-	25407066	25407262	25405460	25405502	25408619	25408684	11232	4,6,7	1,0,0	12,11,12	0,1,1	270	74	1	1	0.523,1.0,1.0	1.0,0.751,0.767	0.002
SE	11233	ENSG00000114062.22	UBE3A	chr15	-	25407066	25407262	25405460	25405502	25409087	25409207	11233	4,7,7	3,1,1	13,12,11	3,4,2	270	74	0.874467	1	0.268,0.657,0.657	0.543,0.451,0.601	-0.004
SE	11234	ENSG00000114062.22	UBE3A	chr15	-	25408571	25408684	25407066	25407262	25409087	25409207	11234	8,5,6	0,1,0	6,8,9	1,1,0	187	74	1	1	1.0,0.664,1.0	0.704,0.76,1.0	0.067
SE	11235	ENSG00000114062.22	UBE3A	chr15	-	25408619	25408684	25405460	25405502	25409087	25409207	11235	8,5,6	3,1,1	6,9,9	3,4,2	139	74	0.43396	1	0.587,0.727,0.762	0.516,0.545,0.706	0.103
SE	11236	ENSG00000114062.22	UBE3A	chr15	-	25408619	25408684	25407066	25407212	25409087	25409207	11236	8,5,6	0,0,0	6,8,8	0,0,1	139	74	1	1	1.0,1.0,1.0	1.0,1.0,0.81	0.063
SE	11237	ENSG00000114062.22	UBE3A	chr15	-	25408619	25408684	25407066	25407262	25409087	25409207	11237	8,5,6	0,1,0	6,8,9	1,1,0	139	74	1	1	1.0,0.727,1.0	0.762,0.81,1.0	0.052
SE	11238	ENSG00000114062.22	UBE3A	chr15	-	25409087	25409207	25405460	25405502	25411907	25411971	11238	10,7,7	0,0,1	8,14,11	0,0,0	194	74	1	1	1.0,1.0,0.728	1.0,1.0,1.0	-0.091
SE	11239	ENSG00000114062.22	UBE3A	chr15	-	25411907	25411971	25405460	25405502	25438488	25438524	11239	0,0,1	0,0,1	1,1,1	2,2,2	138	74	1	1	NA,NA,0.349	0.211,0.211,0.211	0.138
SE	11246	ENSG00000143748.18	NVL	chr1	-	224311799	224311857	224305033	224305166	224317693	224317793	11246	3,4,2	0,0,0	8,2,1	0,0,2	132	74	0.459078	1	1.0,1.0,1.0	1.0,1.0,0.219	0.26
SE	11247	ENSG00000143748.18	NVL	chr1	-	224326390	224326464	224317877	224317930	224330070	224330138	11247	1,4,0	0,1,0	4,3,1	2,1,1	148	74	1	1	1.0,0.667,NA	0.5,0.6,0.333	0.356
SE	11248	ENSG00000042429.12	MED17	chr11	+	93801834	93801972	93797534	93797719	93807517	93807635	11248	10,7,6	0,0,1	16,11,13	0,0,0	212	74	1	1	1.0,1.0,0.677	1.0,1.0,1.0	-0.108
SE	11249	ENSG00000173436.15	MICOS10	chr1	+	19622099	19622147	19596978	19597109	19623473	19623583	11249	5,5,2	0,0,1	6,8,10	0,0,0	122	74	1	1	1.0,1.0,0.548	1.0,1.0,1.0	-0.151
SE	11255	ENSG00000198842.10	STYXL2	chr1	+	167094833	167094959	167094074	167094194	167113709	167113804	11255	72,70,120	1,0,2	62,73,54	0,0,1	200	74	0.602377	1	0.964,1.0,0.957	1.0,1.0,0.952	-0.01
SE	11269	ENSG00000247572.9	CKMT2-AS1	chr5	-	81244743	81245409	81237827	81239355	81301286	81301555	11269	3,1,1	0,1,0	6,3,1	0,0,0	740	74	1	1	1.0,0.091,1.0	1.0,1.0,1.0	-0.303
SE	11270	ENSG00000173706.15	HEG1	chr3	-	125014712	125015012	125012622	125013990	125019261	125019597	11270	13,13,19	3,0,1	28,31,16	1,2,1	374	74	0.51943	1	0.462,1.0,0.79	0.847,0.754,0.76	-0.036
SE	11273	ENSG00000145014.18	TMEM44	chr3	-	194625896	194625990	194623528	194623695	194628382	194628509	11273	4,3,6	0,0,0	6,4,1	0,0,1	168	74	1	1	1.0,1.0,1.0	1.0,1.0,0.306	0.231
SE	11274	ENSG00000163629.13	PTPN13	chr4	+	86753008	86753065	86751026	86751124	86758259	86758349	11274	0,0,1	4,0,0	1,0,0	1,2,3	131	74	1	1	0.0,NA,1.0	0.361,0.0,0.0	0.38
SE	11276	ENSG00000112679.15	DUSP22	chr6	+	335113	335163	311879	311962	345853	345928	11276	3,3,1	1,0,0	7,7,11	0,0,0	124	74	1	1	0.642,1.0,1.0	1.0,1.0,1.0	-0.119
SE	11278	ENSG00000188342.13	GTF2F2	chr13	+	45151686	45151831	45149769	45149788	45207423	45207505	11278	11,7,8	1,0,0	22,28,18	0,0,0	219	74	1	1	0.788,1.0,1.0	1.0,1.0,1.0	-0.071
SE	11286	ENSG00000133816.19	MICAL2	chr11	+	12138389	12138460	12110589	12110726	12162078	12162419	11286	6,5,11	0,0,0	15,24,14	1,0,1	145	74	1	1	1.0,1.0,1.0	0.884,1.0,0.877	0.08
SE	11287	ENSG00000133816.19	MICAL2	chr11	+	12138389	12138464	12110590	12110726	12162078	12162419	11287	5,5,8	0,0,0	13,21,12	1,0,1	149	74	1	1	1.0,1.0,1.0	0.866,1.0,0.856	0.093
SE	11288	ENSG00000133816.19	MICAL2	chr11	+	12222616	12222743	12221643	12221759	12223410	12223501	11288	29,25,62	0,0,0	55,44,38	0,1,0	201	74	1	1	1.0,1.0,1.0	1.0,0.942,1.0	0.019
SE	11289	ENSG00000133816.19	MICAL2	chr11	+	12243986	12244112	12239435	12239585	12249183	12249246	11289	14,2,10	1,1,2	16,9,19	0,1,0	200	74	0.0488274	0.775782	0.838,0.425,0.649	1.0,0.769,1.0	-0.286
SE	11291	ENSG00000133816.19	MICAL2	chr11	+	12249183	12249246	12243986	12244112	12255642	12255750	11291	6,2,5	0,0,2	7,5,7	1,0,1	137	74	1	1	1.0,1.0,0.575	0.791,1.0,0.791	-0.002
SE	11292	ENSG00000133816.19	MICAL2	chr11	+	12255642	12255750	12249183	12249246	12256784	12256971	11292	8,7,8	1,0,0	14,7,6	0,1,0	182	74	1	1	0.765,1.0,1.0	1.0,0.74,1.0	0.008
SE	11294	ENSG00000284770.2	TBCE	chr1	+	235432945	235433098	235430704	235430804	235434203	235434280	11294	0,1,0	2,0,2	1,0,1	0,0,0	227	74	1	1	0.0,1.0,0.0	1.0,NA,1.0	-0.667
SE	11299	ENSG00000135083.17	CCNJL	chr5	-	160276268	160276412	160259468	160259771	160280524	160280738	11299	0,0,0	0,1,0	1,0,0	5,4,0	218	74	1	1	NA,0.0,NA	0.064,0.0,NA	-0.032
SE	11300	ENSG00000135083.17	CCNJL	chr5	-	160280524	160280738	160259468	160259771	160311857	160311972	11300	2,1,0	0,0,0	9,10,4	1,0,0	288	74	1	1	1.0,1.0,NA	0.698,1.0,1.0	0.101
SE	11301	ENSG00000124615.20	MOCS1	chr6	-	39909039	39909102	39905058	39907117	39909834	39909955	11301	0,0,0	0,1,0	0,0,2	0,0,0	137	74	1	1	NA,0.0,NA	NA,NA,1.0	-1
SE	11302	ENSG00000124615.20	MOCS1	chr6	-	39909054	39909102	39904169	39907117	39909834	39909955	11302	0,0,0	0,1,0	1,0,2	0,0,0	122	74	1	1	NA,0.0,NA	1.0,NA,1.0	-1
SE	11305	ENSG00000005810.20	MYCBP2	chr13	-	77103208	77103310	77097369	77099013	77118339	77118519	11305	2,1,1	1,1,0	2,2,2	0,0,0	176	74	1	1	0.457,0.296,1.0	1.0,1.0,1.0	-0.416
SE	11306	ENSG00000005810.20	MYCBP2	chr13	-	77103208	77103310	77097369	77099013	77121372	77121495	11306	2,0,1	1,0,0	2,2,2	2,0,1	176	74	1	1	0.457,NA,1.0	0.296,1.0,0.457	0.144
SE	11307	ENSG00000005810.20	MYCBP2	chr13	-	77118339	77118495	77097369	77099013	77121372	77121495	11307	4,3,1	1,0,0	5,6,5	2,0,1	230	74	0.507383	1	0.563,1.0,1.0	0.446,1.0,0.617	0.167
SE	11308	ENSG00000005810.20	MYCBP2	chr13	-	77118339	77118519	77097369	77099013	77121372	77121495	11308	4,3,1	1,0,0	6,2,4	2,0,1	254	74	0.416096	1	0.538,1.0,1.0	0.466,1.0,0.538	0.178
SE	11310	ENSG00000005810.20	MYCBP2	chr13	-	77126317	77126542	77125335	77125468	77139195	77139336	11310	2,2,6	2,0,1	16,12,12	0,1,0	299	74	0.0953988	1	0.198,1.0,0.598	1.0,0.748,1.0	-0.317
SE	11313	ENSG00000005810.20	MYCBP2	chr13	-	77233155	77233263	77225434	77225554	77243058	77243160	11313	1,1,4	0,2,0	6,4,15	5,5,4	182	74	0.0148904	0.350605	1.0,0.169,1.0	0.328,0.245,0.604	0.331
SE	11314	ENSG00000077549.19	CAPZB	chr1	-	19342751	19342864	19338774	19339617	19344357	19344434	11314	42,34,46	1,1,1	72,53,46	1,2,0	187	74	1	1	0.943,0.931,0.948	0.966,0.913,1.0	-0.019
SE	11316	ENSG00000077549.19	CAPZB	chr1	-	19448833	19449330	19419660	19419750	19485435	19485513	11316	5,2,2	15,12,12	11,3,5	24,21,17	571	74	0.33033	1	0.041,0.021,0.021	0.056,0.018,0.037	-0.009
SE	11321	ENSG00000151466.12	SCLT1	chr4	-	128942995	128943188	128936654	128936851	128946006	128946152	11321	13,14,11	1,1,0	35,26,22	5,4,0	267	74	0.00347688	0.132688	0.783,0.795,1.0	0.66,0.643,1.0	0.092
SE	11322	ENSG00000115380.20	EFEMP1	chr2	-	55922898	55922939	55922359	55922447	55923710	55923782	11322	0,0,0	2,0,1	2,0,0	0,1,0	115	74	1	1	0.0,NA,0.0	1.0,0.0,NA	-0.5
SE	11323	ENSG00000131473.17	ACLY	chr17	-	41896619	41896649	41893032	41893174	41897748	41897839	11323	18,16,22	2,0,4	15,24,18	1,1,2	104	74	0.719628	1	0.865,1.0,0.796	0.914,0.945,0.865	-0.021
SE	11326	ENSG00000083312.19	TNPO1	chr5	+	72900005	72900081	72897055	72897151	72900973	72901073	11326	14,7,9	0,0,0	14,18,18	1,0,0	150	74	1	1	1.0,1.0,1.0	0.874,1.0,1.0	0.042
SE	11328	ENSG00000189184.12	PCDH18	chr4	-	137529601	137531742	137528731	137528817	137532254	137532494	11328	25,27,26	0,1,0	171122172	0,0,0	2215	74	1	1	1.0,0.474,1.0	1.0,1.0,1.0	-0.175
SE	11329	ENSG00000143479.18	DYRK3	chr1	+	206636874	206636968	206635578	206635780	206637649	206637761	11329	0,2,3	0,0,2	2,1,3	2,2,1	168	74	1	1	NA,1.0,0.398	0.306,0.18,0.569	0.347
SE	11330	ENSG00000143479.18	DYRK3	chr1	+	206637649	206637761	206635535	206635780	206647387	206649114	11330	3,5,8	0,1,0	10,7,6	0,0,1	186	74	1	1	1.0,0.665,1.0	1.0,1.0,0.705	-0.013
SE	11336	ENSG00000171202.7	TMEM126A	chr11	+	85650248	85650341	85647966	85648089	85654062	85654256	11336	8,9,4	2,1,1	15,13,13	0,0,2	167	74	0.0544605	0.833059	0.639,0.8,0.639	1.0,1.0,0.742	-0.221
SE	11337	ENSG00000171202.7	TMEM126A	chr11	+	85650311	85650341	85648020	85648089	85654062	85654256	11337	1,1,1	2,1,1	2,2,3	0,0,2	104	74	0.000534005	0.0317782	0.262,0.416,0.416	1.0,1.0,0.516	-0.474
SE	11341	ENSG00000186283.14	TOR3A	chr1	+	179085627	179085893	179082939	179083053	179087910	179088089	11341	4,0,5	0,0,0	5,5,6	1,0,0	340	74	1	1	1.0,NA,1.0	0.521,1.0,1.0	0.16
SE	11342	ENSG00000171858.18	RPS21	chr20	+	62387842	62387914	62387610	62387674	62388308	62388364	11342	190192246	0,0,1	640449536	0,1,0	146	74	1	1	1.0,1.0,0.992	1.0,0.996,1.0	-0.001
SE	11348	ENSG00000112130.17	RNF8	chr6	+	37371511	37371574	37368483	37369218	37376925	37377033	11348	9,7,8	0,0,0	10,12,6	1,0,0	137	74	1	1	1.0,1.0,1.0	0.844,1.0,1.0	0.052
SE	11349	ENSG00000112130.17	RNF8	chr6	+	37374619	37374709	37371511	37371574	37376925	37377033	11349	46,35,39	1,0,0	94,75,62	0,0,0	164	74	1	1	0.954,1.0,1.0	1.0,1.0,1.0	-0.015
SE	11352	ENSG00000090861.17	AARS1	chr16	-	70254390	70254483	70253918	70254038	70254620	70254734	11352	0,1,0	4,5,9	0,0,0	15,15,21	167	74	1	1	0.0,0.081,0.0	0.0,0.0,0.0	0.027
SE	11353	ENSG00000090861.17	AARS1	chr16	-	70258032	70258217	70255727	70255836	70258979	70259186	11353	15,13,16	1,0,0	50,44,41	0,0,2	259	74	1	1	0.811,1.0,1.0	1.0,1.0,0.854	-0.014
SE	11354	ENSG00000090861.17	AARS1	chr16	-	70258032	70258244	70255727	70255836	70258979	70259186	11354	14,12,14	1,0,0	39,41,36	0,0,2	286	74	1	1	0.784,1.0,1.0	1.0,1.0,0.823	-0.013
SE	11355	ENSG00000090861.17	AARS1	chr16	-	70262345	70262524	70261043	70261157	70264957	70265102	11355	53,51,70	0,0,0	145139136	0,1,1	253	74	1	1	1.0,1.0,1.0	1.0,0.976,0.975	0.016
SE	11356	ENSG00000090861.17	AARS1	chr16	-	70262366	70262524	70261043	70261157	70264957	70265102	11356	35,25,47	0,0,0	87,76,77	0,1,1	232	74	1	1	1.0,1.0,1.0	1.0,0.96,0.961	0.026
SE	11357	ENSG00000090861.17	AARS1	chr16	-	70262372	70262524	70261043	70261157	70264957	70265102	11357	33,25,46	0,0,0	87,71,77	0,1,1	226	74	1	1	1.0,1.0,1.0	1.0,0.959,0.962	0.026
SE	11359	ENSG00000005075.16	POLR2J	chr7	-	102476180	102476270	102474360	102474535	102478807	102478922	11359	19,18,10	0,1,0	50,27,38	0,0,1	164	74	1	1	1.0,0.89,1.0	1.0,1.0,0.945	-0.018
SE	11362	ENSG00000143367.17	TUFT1	chr1	+	151562090	151562165	151540308	151540426	151562584	151562686	11362	0,0,0	1,0,2	2,0,1	2,2,1	149	74	1	1	0.0,NA,0.0	0.332,0.0,0.332	-0.221
SE	11364	ENSG00000134248.14	LAMTOR5	chr1	-	110407032	110407128	110406317	110406379	110407585	110407668	11364	1,0,0	2,2,1	2,2,1	2,2,2	170	74	0.0129408	0.322951	0.179,0.0,0.0	0.303,0.303,0.179	-0.202
SE	11365	ENSG00000291053.1	CATSPER2P1	chr15	-	43745021	43745170	43744394	43744568	43746047	43746306	11365	0,0,0	0,0,1	1,1,2	0,0,0	223	74	1	1	NA,NA,0.0	1.0,1.0,1.0	-1
SE	11366	ENSG00000198728.11	LDB1	chr10	-	102110528	102110701	102109920	102110043	102110868	102110971	11366	13,9,16	0,1,0	31,24,22	0,0,0	247	74	1	1	1.0,0.729,1.0	1.0,1.0,1.0	-0.09
SE	11367	ENSG00000150753.12	CCT5	chr5	+	10254673	10254838	10254144	10254205	10255954	10256153	11367	73,41,68	1,0,0	92,91,87	0,0,0	239	74	1	1	0.958,1.0,1.0	1.0,1.0,1.0	-0.014
SE	11368	ENSG00000143870.13	PDIA6	chr2	-	10802498	10802640	10797699	10797757	10812677	10812785	11368	26,37,16	1,0,0	46,53,40	0,0,0	216	74	1	1	0.899,1.0,1.0	1.0,1.0,1.0	-0.034
SE	11369	ENSG00000143870.13	PDIA6	chr2	-	10810242	10810420	10802498	10802640	10812677	10812839	11369	2,0,3	10,13,6	3,0,1	16,22,18	252	74	0.413002	1	0.055,0.0,0.128	0.052,0.0,0.016	0.038
SE	11375	ENSG00000283761.1	ENSG00000283761	chr1	+	100069613	100069685	100068472	100068586	100077164	100077277	11375	1,0,2	0,0,0	6,8,2	0,0,1	146	74	1	1	1.0,NA,1.0	1.0,1.0,0.503	0.166
SE	11379	ENSG00000116793.16	PHTF1	chr1	-	113713278	113713438	113711939	113712113	113724758	113724893	11379	10,7,5	0,0,0	14,18,24	0,1,0	234	74	1	1	1.0,1.0,1.0	1.0,0.851,1.0	0.05
SE	11382	ENSG00000177853.15	ZNF518A	chr10	+	96151415	96151566	96133555	96133648	96155325	96155398	11382	1,0,1	0,0,0	0,1,6	0,1,1	225	74	1	1	1.0,NA,1.0	NA,0.247,0.664	0.544
SE	11386	ENSG00000095951.17	HIVEP1	chr6	+	12119889	12125870	12089183	12089237	12161438	12161929	11386	228178226	0,1,0	367324311	0,0,0	6055	74	1	1	1.0,0.685,1.0	1.0,1.0,1.0	-0.105
SE	11387	ENSG00000095951.17	HIVEP1	chr6	+	12129758	12129892	12119889	12125870	12130766	12130942	11387	8,7,15	0,0,0	11,18,16	0,0,1	208	74	1	1	1.0,1.0,1.0	1.0,1.0,0.851	0.05
SE	11388	ENSG00000095951.17	HIVEP1	chr6	+	12130766	12130942	12119889	12125870	12161438	12161929	11388	3,4,2	0,0,1	2,4,3	0,1,0	250	74	1	1	1.0,1.0,0.372	1.0,0.542,1.0	-0.057
SE	11394	ENSG00000291091.1	SDHAP4	chr3	-	197624471	197624720	197624111	197624197	197627779	197627842	11394	1,0,2	0,1,2	2,2,2	1,1,3	323	74	0.22612	1	1.0,0.0,0.186	0.314,0.314,0.132	0.142
SE	11396	ENSG00000150938.10	CRIM1	chr2	+	36396613	36396787	36355777	36356623	36441257	36441500	11396	11,10,7	0,0,1	23,24,20	0,0,1	248	74	1	1	1.0,1.0,0.676	1.0,1.0,0.856	-0.06
SE	11397	ENSG00000150938.10	CRIM1	chr2	+	36396613	36396787	36355777	36356623	36476888	36477071	11397	8,8,3	0,0,0	18,16,14	0,1,0	248	74	1	1	1.0,1.0,1.0	1.0,0.827,1.0	0.058
SE	11398	ENSG00000150938.10	CRIM1	chr2	+	36441257	36441500	36396613	36396787	36442614	36442735	11398	5,8,12	0,0,0	19,19,13	0,1,0	317	74	1	1	1.0,1.0,1.0	1.0,0.816,1.0	0.061
SE	11399	ENSG00000150938.10	CRIM1	chr2	+	36442614	36442735	36396613	36396787	36476888	36477071	11399	9,12,8	0,0,0	21,12,12	1,0,0	195	74	1	1	1.0,1.0,1.0	0.889,1.0,1.0	0.037
SE	11400	ENSG00000150938.10	CRIM1	chr2	+	36464533	36464655	36442614	36442735	36476888	36477071	11400	5,9,10	1,1,1	7,5,12	0,3,0	196	74	0.320798	1	0.654,0.773,0.791	1.0,0.386,1.0	-0.056
SE	11401	ENSG00000150938.10	CRIM1	chr2	+	36537351	36537546	36522091	36522313	36544375	36544498	11401	10,9,19	1,0,1	24,20,15	2,0,2	269	74	0.122844	1	0.733,1.0,0.839	0.768,1.0,0.674	0.043
SE	11403	ENSG00000137601.18	NEK1	chr4	-	169438082	169438259	169433544	169433665	169463242	169463395	11403	12,6,12	0,3,1	20,25,24	1,1,2	251	74	0.761156	1	1.0,0.371,0.78	0.855,0.881,0.78	-0.122
SE	11405	ENSG00000137601.18	NEK1	chr4	-	169508768	169508852	169508247	169508331	169537808	169537911	11405	8,9,5	0,0,0	19,16,17	2,1,0	158	74	0.697899	1	1.0,1.0,1.0	0.816,0.882,1.0	0.101
SE	11406	ENSG00000137601.18	NEK1	chr4	-	169555719	169555851	169537808	169537911	169555931	169556095	11406	7,5,8	0,0,2	18,14,18	1,1,1	206	74	0.150362	1	1.0,1.0,0.59	0.866,0.834,0.866	0.008
SE	11409	ENSG00000137601.18	NEK1	chr4	-	169576927	169577079	169562136	169562196	169580841	169580902	11409	13,5,16	1,0,0	26,14,28	0,1,0	226	74	1	1	0.81,1.0,1.0	1.0,0.821,1.0	-0.004
SE	11410	ENSG00000137601.18	NEK1	chr4	-	169589446	169589514	169588648	169588735	169590725	169590809	11410	7,5,2	0,0,1	9,6,9	0,0,0	142	74	1	1	1.0,1.0,0.51	1.0,1.0,1.0	-0.163
SE	11411	ENSG00000137601.18	NEK1	chr4	-	169589446	169589541	169588648	169588735	169590725	169590809	11411	3,1,1	0,0,1	2,3,3	0,0,0	169	74	1	1	1.0,1.0,0.305	1.0,1.0,1.0	-0.232
SE	11413	ENSG00000137601.18	NEK1	chr4	-	169599099	169599197	169590725	169590809	169602007	169602104	11413	3,5,3	1,0,0	9,9,10	1,0,0	172	74	1	1	0.563,1.0,1.0	0.795,1.0,1.0	-0.077
SE	11414	ENSG00000107518.18	ATRNL1	chr10	+	115165557	115165645	115160039	115160214	115171036	115171292	11414	0,3,3	0,0,1	6,3,4	0,0,0	162	74	1	1	NA,1.0,0.578	1.0,1.0,1.0	-0.211
SE	11417	ENSG00000109756.10	RAPGEF2	chr4	+	159243773	159243791	159241200	159241368	159304341	159304473	11417	0,2,2	4,3,5	3,3,5	3,6,0	92	74	0.0170799	0.382089	0.0,0.349,0.243	0.446,0.287,1.0	-0.38
SE	11418	ENSG00000109756.10	RAPGEF2	chr4	+	159344035	159344059	159343280	159343404	159345105	159345329	11418	6,6,15	0,1,0	22,16,17	0,0,0	98	74	1	1	1.0,0.819,1.0	1.0,1.0,1.0	-0.06
SE	11419	ENSG00000109756.10	RAPGEF2	chr4	+	159351058	159351133	159350136	159350289	159352684	159352910	11419	4,1,9	0,1,2	11,6,9	2,2,4	149	74	0.11336	1	1.0,0.332,0.691	0.732,0.598,0.528	0.055
SE	11420	ENSG00000109756.10	RAPGEF2	chr4	+	159351058	159351181	159350136	159350289	159352684	159352910	11420	5,1,12	0,1,2	14,8,8	2,2,4	197	74	0.105789	1	1.0,0.273,0.693	0.724,0.6,0.429	0.071
SE	11430	ENSG00000080709.17	KCNN2	chr5	+	114105712	114105781	114057099	114057171	114360944	114361150	11430	0,1,2	0,1,1	2,0,0	1,1,0	143	74	1	1	NA,0.341,0.509	0.509,0.0,NA	0.171
SE	11431	ENSG00000080709.17	KCNN2	chr5	+	114221479	114221565	114105712	114105781	114360944	114361150	11431	3,3,2	0,1,2	9,3,4	2,0,0	160	74	0.389361	1	1.0,0.581,0.316	0.675,1.0,1.0	-0.259
SE	11432	ENSG00000151693.11	ASAP2	chr2	+	9318523	9318598	9297299	9297445	9320287	9320337	11432	3,2,4	0,0,0	6,5,10	0,1,0	149	74	1	1	1.0,1.0,1.0	1.0,0.713,1.0	0.096
SE	11433	ENSG00000151693.11	ASAP2	chr2	+	9391061	9391196	9388293	9388546	9393481	9393647	11433	3,0,3	0,0,1	4,1,2	0,0,0	209	74	1	1	1.0,NA,0.515	1.0,1.0,1.0	-0.242
SE	11438	ENSG00000230189.7	RABGEF1P2	chr7	-	66439134	66439302	66429883	66430017	66450070	66450236	11438	1,3,3	1,0,0	6,6,5	2,0,2	242	74	0.0186498	0.408902	0.234,1.0,1.0	0.478,1.0,0.433	0.108
SE	11442	ENSG00000071626.17	DAZAP1	chr19	+	1425877	1425960	1422347	1422396	1428841	1428995	11442	13,5,14	0,0,0	11,19,18	2,0,1	157	74	0.751438	1	1.0,1.0,1.0	0.722,1.0,0.895	0.128
SE	11446	ENSG00000170946.15	DNAJC24	chr11	+	31414810	31414949	31370715	31370859	31426286	31426355	11446	11,12,13	0,0,0	29,16,20	1,0,0	213	74	1	1	1.0,1.0,1.0	0.91,1.0,1.0	0.03
SE	11457	ENSG00000107643.17	MAPK8	chr10	+	48308094	48308288	48306752	48306821	48325896	48325965	11457	0,4,2	1,1,0	3,6,6	0,1,0	268	74	0.21072	1	0.0,0.525,1.0	1.0,0.624,1.0	-0.366
SE	11459	ENSG00000107643.17	MAPK8	chr10	+	48325896	48325965	48308094	48308288	48401611	48401782	11459	0,1,1	0,1,0	1,2,0	4,0,2	143	74	1	1	NA,0.341,1.0	0.115,1.0,0.0	0.299
SE	11461	ENSG00000116750.14	UCHL5	chr1	-	193020306	193020381	193016161	193016395	193021096	193021195	11461	1,0,0	3,0,4	1,1,0	4,2,4	149	74	1	1	0.142,NA,0.0	0.11,0.199,0.0	-0.032
SE	11462	ENSG00000116750.14	UCHL5	chr1	-	193020306	193020381	193018404	193018820	193021096	193021195	11462	2,0,0	0,1,0	2,0,0	0,1,0	149	74	1	1	1.0,0.0,NA	1.0,0.0,NA	0
SE	11463	ENSG00000116750.14	UCHL5	chr1	-	193027874	193027955	193023843	193023946	193028084	193028148	11463	0,1,1	4,4,7	0,1,1	9,12,9	155	74	1	1	0.0,0.107,0.064	0.0,0.038,0.05	0.028
SE	11465	ENSG00000198919.13	DZIP3	chr3	+	108605334	108605438	108589721	108589839	108608088	108608158	11465	12,6,14	0,0,0	15,20,22	0,1,0	178	74	1	1	1.0,1.0,1.0	1.0,0.893,1.0	0.036
SE	11466	ENSG00000198919.13	DZIP3	chr3	+	108644163	108644781	108642437	108642514	108646616	108646649	11466	23,27,23	1,0,0	49,56,32	0,0,1	692	74	1	1	0.711,1.0,1.0	1.0,1.0,0.774	-0.021
SE	11467	ENSG00000198919.13	DZIP3	chr3	+	108646616	108646649	108644163	108644781	108647942	108648112	11467	6,16,12	0,0,0	18,23,17	0,0,2	107	74	1	1	1.0,1.0,1.0	1.0,1.0,0.855	0.048
SE	11469	ENSG00000230461.10	PROX1-AS1	chr1	-	213832521	213832622	213817750	213822433	213894662	213894743	11469	1,2,2	0,0,0	0,2,3	0,1,0	175	74	1	1	1.0,1.0,1.0	NA,0.458,1.0	0.271
SE	11473	ENSG00000230461.10	PROX1-AS1	chr1	-	213965303	213965481	213895393	213895518	213966070	213966188	11473	1,0,1	0,1,1	0,0,2	1,0,1	252	74	1	1	1.0,0.0,0.227	0.0,NA,0.37	0.224
SE	11474	ENSG00000230461.10	PROX1-AS1	chr1	-	213966070	213966258	213895393	213895518	213987579	213987705	11474	4,8,10	0,0,0	7,9,8	0,0,1	262	74	1	1	1.0,1.0,1.0	1.0,1.0,0.693	0.102
SE	11475	ENSG00000230461.10	PROX1-AS1	chr1	-	213966070	213966284	213895393	213895518	213987579	213987705	11475	5,8,10	0,0,0	8,10,8	0,0,1	288	74	1	1	1.0,1.0,1.0	1.0,1.0,0.673	0.109
SE	11477	ENSG00000008869.12	HEATR5B	chr2	-	36990647	36990799	36988645	36988859	37000585	37000813	11477	3,2,1	0,0,0	8,3,3	1,0,0	226	74	1	1	1.0,1.0,1.0	0.724,1.0,1.0	0.092
SE	11479	ENSG00000197530.13	MIB2	chr1	+	1625545	1625653	1625285	1625428	1626649	1626754	11479	0,2,5	0,0,0	8,7,8	0,0,1	182	74	1	1	NA,1.0,1.0	1.0,1.0,0.765	0.078
SE	11480	ENSG00000197530.13	MIB2	chr1	+	1625545	1625653	1625285	1625428	1626836	1626999	11480	0,2,2	0,0,0	0,5,6	1,0,0	182	74	1	1	NA,1.0,1.0	0.0,1.0,1.0	0.333
SE	11481	ENSG00000197530.13	MIB2	chr1	+	1625557	1625653	1625285	1625428	1626649	1626754	11481	0,0,4	0,0,0	9,2,4	0,0,1	170	74	1	1	NA,NA,1.0	1.0,1.0,0.635	0.122
SE	11482	ENSG00000197530.13	MIB2	chr1	+	1625557	1625653	1625285	1625428	1626836	1626999	11482	0,0,1	0,0,0	1,0,2	1,0,0	170	74	1	1	NA,NA,1.0	0.303,NA,1.0	0.349
SE	11483	ENSG00000197530.13	MIB2	chr1	+	1626649	1626754	1625285	1625428	1626836	1626999	11483	8,8,15	0,0,0	30,11,25	1,0,0	179	74	1	1	1.0,1.0,1.0	0.925,1.0,1.0	0.025
SE	11484	ENSG00000197530.13	MIB2	chr1	+	1626649	1626754	1625545	1625653	1626836	1626999	11484	8,8,19	0,0,1	38,13,27	0,0,1	179	74	1	1	1.0,1.0,0.887	1.0,1.0,0.918	-0.01
SE	11487	ENSG00000169598.17	DFFB	chr1	+	3872471	3872572	3869604	3869775	3883506	3885420	11487	2,1,0	0,0,0	6,3,1	0,1,1	175	74	1	1	1.0,1.0,NA	1.0,0.559,0.297	0.381
SE	11488	ENSG00000172006.12	ZNF554	chr19	+	2833162	2833269	2832302	2832494	2833680	2834154	11488	1,0,0	0,0,1	0,0,0	2,1,0	181	74	1	1	1.0,NA,0.0	0.0,0.0,NA	0.5
SE	11489	ENSG00000146433.10	TMEM181	chr6	+	158605266	158605347	158589671	158589782	158607243	158607343	11489	1,5,0	0,0,0	5,0,3	0,1,0	155	74	1	1	1.0,1.0,NA	1.0,0.0,1.0	0.333
SE	11495	ENSG00000048649.14	RSF1	chr11	-	77693506	77693611	77691158	77691238	77698486	77698693	11495	9,7,12	0,0,0	21,18,20	0,1,0	179	74	1	1	1.0,1.0,1.0	1.0,0.882,1.0	0.039
SE	11496	ENSG00000048649.14	RSF1	chr11	-	77747035	77747128	77740730	77740936	77764597	77764689	11496	16,14,31	0,0,1	45,27,37	0,0,0	167	74	1	1	1.0,1.0,0.932	1.0,1.0,1.0	-0.023
SE	11499	ENSG00000129255.16	MPDU1	chr17	+	7586691	7586838	7585945	7586078	7587160	7587271	11499	2,2,0	0,0,1	2,1,4	0,0,0	221	74	1	1	1.0,1.0,0.0	1.0,1.0,1.0	-0.333
SE	11500	ENSG00000129255.16	MPDU1	chr17	+	7586898	7587017	7585945	7586078	7587160	7587271	11500	1,1,1	0,0,1	2,2,0	0,0,0	193	74	1	1	1.0,1.0,0.277	1.0,1.0,NA	-0.241
SE	11501	ENSG00000108651.10	UTP6	chr17	-	31884423	31884505	31880572	31880754	31885979	31886061	11501	4,6,9	0,0,0	5,6,12	1,1,1	156	74	0.378083	1	1.0,1.0,1.0	0.703,0.74,0.851	0.235
SE	11503	ENSG00000117448.14	AKR1A1	chr1	+	45552435	45552563	45550542	45551155	45561788	45561878	11503	5,4,7	2,4,0	14,6,15	7,6,8	202	74	0.364596	1	0.478,0.268,1.0	0.423,0.268,0.407	0.216
SE	11504	ENSG00000117448.14	AKR1A1	chr1	+	45568484	45568684	45567981	45568177	45568926	45568999	11504	7,9,5	1,0,0	44,21,37	2,0,1	274	74	0.522596	1	0.654,1.0,1.0	0.856,1.0,0.909	-0.037
SE	11508	ENSG00000239445.6	ST3GAL6-AS1	chr3	-	98715649	98715777	98715375	98715521	98718418	98718521	11508	1,2,2	0,0,0	2,3,3	1,0,0	202	74	1	1	1.0,1.0,1.0	0.423,1.0,1.0	0.192
SE	11509	ENSG00000189157.14	FAM47E	chr4	+	76256177	76256523	76251720	76251820	76263703	76263843	11509	2,0,3	0,1,0	3,2,2	1,2,0	420	74	0.00114517	0.057641	1.0,0.0,1.0	0.346,0.15,1.0	0.168
SE	11515	ENSG00000062716.13	VMP1	chr17	+	59737452	59737543	59735337	59735473	59738836	59738947	11515	1,2,2	0,0,0	9,4,5	0,0,1	165	74	1	1	1.0,1.0,1.0	1.0,1.0,0.692	0.103
SE	11516	ENSG00000062716.13	VMP1	chr17	+	59814025	59814107	59811669	59811786	59817711	59817773	11516	0,0,1	2,2,1	0,0,0	2,1,5	156	74	1	1	0.0,0.0,0.322	0.0,0.0,0.0	0.107
SE	11518	ENSG00000138101.20	DTNB	chr2	-	25383835	25383889	25379289	25379323	25387288	25387378	11518	0,0,1	0,3,0	0,3,1	1,3,2	128	74	1	1	NA,0.0,1.0	0.0,0.366,0.224	0.303
SE	11520	ENSG00000138101.20	DTNB	chr2	-	25419514	25419535	25388201	25388361	25427534	25427631	11520	0,0,0	1,0,0	2,0,3	0,0,0	95	74	1	1	0.0,NA,NA	1.0,NA,1.0	-1
SE	11522	ENSG00000138101.20	DTNB	chr2	-	25596085	25596240	25580720	25580826	25607235	25607321	11522	2,0,3	0,0,0	6,6,2	1,0,0	229	74	1	1	1.0,NA,1.0	0.66,1.0,1.0	0.113
SE	11524	ENSG00000134874.18	DZIP1	chr13	-	95593943	95594086	95590278	95590441	95606002	95606059	11524	5,2,2	0,0,0	7,2,18	1,0,0	217	74	1	1	1.0,1.0,1.0	0.705,1.0,1.0	0.098
SE	11525	ENSG00000134874.18	DZIP1	chr13	-	95599364	95599424	95593943	95594086	95606002	95606059	11525	4,2,1	0,1,0	13,14,13	0,0,0	134	74	1	1	1.0,0.525,1.0	1.0,1.0,1.0	-0.158
SE	11527	ENSG00000134874.18	DZIP1	chr13	-	95622342	95622480	95619884	95619947	95624767	95624929	11527	5,11,3	0,0,0	23,20,17	0,0,1	212	74	1	1	1.0,1.0,1.0	1.0,1.0,0.856	0.048
SE	11528	ENSG00000128699.14	ORMDL1	chr2	-	189783013	189783123	189782421	189782602	189784268	189784339	11528	2,1,1	0,1,5	0,3,0	2,4,3	184	74	0.29141	1	1.0,0.287,0.074	0.0,0.232,0.0	0.376
SE	11529	ENSG00000008441.19	NFIX	chr19	+	13078612	13078735	13075534	13075671	13081679	13081855	11529	0,1,4	0,1,2	6,3,1	1,2,0	197	74	1	1	NA,0.273,0.429	0.693,0.36,1.0	-0.333
SE	11531	ENSG00000008441.19	NFIX	chr19	+	13087988	13088136	13081679	13081855	13090298	13090390	11531	0,0,1	1,1,1	0,0,0	4,3,1	222	74	1	1	0.0,0.0,0.25	0.0,0.0,0.0	0.083
SE	11532	ENSG00000138375.14	SMARCAL1	chr2	+	216420298	216420532	216416256	216416307	216423632	216423683	11532	6,4,5	0,0,0	8,17,9	0,0,1	308	74	1	1	1.0,1.0,1.0	1.0,1.0,0.684	0.105
SE	11533	ENSG00000138375.14	SMARCAL1	chr2	+	216432717	216432868	216428595	216428782	216435337	216435496	11533	4,4,5	0,1,0	13,4,3	0,0,0	225	74	1	1	1.0,0.568,1.0	1.0,1.0,1.0	-0.144
SE	11534	ENSG00000181061.14	HIGD1A	chr3	-	42794156	42794275	42786027	42786162	42804435	42804490	11534	93,91,141	0,0,2	158177188	1,0,0	193	74	1	1	1.0,1.0,0.964	0.984,1.0,1.0	-0.007
SE	11535	ENSG00000181061.14	HIGD1A	chr3	-	42794156	42794299	42786027	42786162	42804435	42804488	11535	93,90,138	0,0,2	161174186	1,0,0	217	74	1	1	1.0,1.0,0.959	0.982,1.0,1.0	-0.008
SE	11539	ENSG00000156802.13	ATAD2	chr8	-	123400742	123401175	123380528	123380677	123416247	123416350	11539	1,0,2	0,0,0	1,2,0	1,1,0	507	74	1	1	1.0,NA,1.0	0.127,0.226,NA	0.824
SE	11544	ENSG00000107854.7	TNKS2	chr10	+	91855028	91855126	91851215	91851336	91855613	91855688	11544	9,9,6	2,0,0	25,12,19	0,0,0	172	74	1	1	0.659,1.0,1.0	1.0,1.0,1.0	-0.114
SE	11552	ENSG00000122694.16	GLIPR2	chr9	+	36150871	36150949	36148546	36148650	36162361	36163906	11552	16,20,26	0,0,0	25,28,20	1,1,0	152	74	1	1	1.0,1.0,1.0	0.924,0.932,1.0	0.048
SE	11555	ENSG00000150712.11	MTMR12	chr5	-	32276681	32276742	32273979	32274122	32312757	32312938	11555	5,6,12	0,0,0	28,21,27	0,0,3	135	74	0.742651	1	1.0,1.0,1.0	1.0,1.0,0.831	0.056
SE	11560	ENSG00000174348.14	PODN	chr1	+	53075861	53075971	53074605	53074670	53077189	53077346	11560	1,1,1	0,0,0	1,3,4	0,1,0	184	74	1	1	1.0,1.0,1.0	1.0,0.547,1.0	0.151
SE	11561	ENSG00000031003.11	FAM13B	chr5	-	137946227	137946311	137945901	137945997	137948954	137949184	11561	5,2,6	0,0,0	7,2,6	0,2,0	158	74	0.553687	1	1.0,1.0,1.0	1.0,0.319,1.0	0.227
SE	11562	ENSG00000031003.11	FAM13B	chr5	-	137956476	137956542	137954165	137954376	137959615	137959763	11562	1,2,1	1,2,1	2,0,1	1,2,1	140	74	0.277255	1	0.346,0.346,0.346	0.514,0.0,0.346	0.059
SE	11563	ENSG00000031003.11	FAM13B	chr5	-	137987460	137987616	137985256	137985389	137988273	137988315	11563	38,21,44	0,0,0	54,49,44	0,1,1	230	74	1	1	1.0,1.0,1.0	1.0,0.94,0.934	0.042
SE	11564	ENSG00000031003.11	FAM13B	chr5	-	138011767	138011945	138011007	138011149	138018301	138018514	11564	8,1,10	0,0,0	10,5,6	1,0,0	252	74	1	1	1.0,1.0,1.0	0.746,1.0,1.0	0.085
SE	11565	ENSG00000031003.11	FAM13B	chr5	-	138018954	138019146	138018301	138018514	138021030	138021197	11565	16,14,17	2,0,0	25,14,9	0,2,1	266	74	0.710413	1	0.69,1.0,1.0	1.0,0.661,0.715	0.105
SE	11573	ENSG00000154380.19	ENAH	chr1	-	225504990	225505053	225500991	225501070	225507950	225508017	11573	38,33,49	9,9,9	31,41,30	13,15,16	137	74	0.0208704	0.440861	0.695,0.664,0.746	0.563,0.596,0.503	0.148
SE	11574	ENSG00000154380.19	ENAH	chr1	-	225531045	225531057	225530553	225530638	225554905	225555083	11574	1,0,0	28,14,26	0,0,0	23,17,20	86	74	1	1	0.03,0.0,0.0	0.0,0.0,0.0	0.01
SE	11580	ENSG00000033122.21	LRRC7	chr1	+	69716141	69716218	69678380	69678478	69760190	69760393	11580	1,0,1	1,0,1	2,3,1	3,2,2	151	74	1	1	0.329,NA,0.329	0.246,0.424,0.197	0.04
SE	11581	ENSG00000033122.21	LRRC7	chr1	+	70023125	70023374	70021004	70021129	70028170	70028371	11581	1,0,3	0,1,0	3,2,5	1,0,1	323	74	1	1	1.0,0.0,1.0	0.407,1.0,0.534	0.02
SE	11582	ENSG00000033122.21	LRRC7	chr1	+	70043953	70044094	70038112	70039793	70053025	70053145	11582	1,0,0	1,0,1	0,0,0	2,2,1	215	74	1	1	0.256,NA,0.0	0.0,0.0,0.0	0.128
SE	11583	ENSG00000033122.21	LRRC7	chr1	+	70053025	70053145	70038112	70039793	70076076	70076298	11583	2,1,3	0,0,0	3,3,6	1,0,0	194	74	1	1	1.0,1.0,1.0	0.534,1.0,1.0	0.155
SE	11585	ENSG00000018189.13	RUFY3	chr4	+	70793784	70793904	70789494	70789592	70794794	70794894	11585	4,4,9	0,0,0	17,16,11	1,0,0	194	74	1	1	1.0,1.0,1.0	0.866,1.0,1.0	0.045
SE	11586	ENSG00000018189.13	RUFY3	chr4	+	70794794	70794894	70789494	70789592	70800140	70800205	11586	5,2,1	1,0,0	5,8,5	0,0,0	174	74	1	1	0.68,1.0,1.0	1.0,1.0,1.0	-0.107
SE	11587	ENSG00000144231.11	POLR2D	chr2	-	127850589	127850685	127843552	127848185	127852924	127853105	11587	2,6,9	1,0,0	13,8,11	2,0,2	170	74	0.116911	1	0.465,1.0,1.0	0.739,1.0,0.705	0.007
SE	11592	ENSG00000109667.12	SLC2A9	chr4	-	9941912	9942045	9920384	9920572	9980591	9980737	11592	0,1,1	0,0,0	5,1,1	1,0,0	207	74	1	1	NA,1.0,1.0	0.641,1.0,1.0	0.12
SE	11593	ENSG00000054277.14	OPN3	chr1	-	241604259	241604579	241597745	241597997	241639881	241640369	11593	1,4,3	0,2,1	2,2,5	0,0,0	394	74	0.0152961	0.357876	1.0,0.273,0.36	1.0,1.0,1.0	-0.456
SE	11598	ENSG00000114098.18	ARMC8	chr3	+	138188400	138188530	138187341	138187599	138209816	138209893	11598	3,0,1	2,3,1	3,3,4	6,5,9	204	74	0.457858	1	0.352,0.0,0.266	0.154,0.179,0.139	0.049
SE	11599	ENSG00000114098.18	ARMC8	chr3	+	138188454	138188530	138187266	138187599	138209816	138209893	11599	2,0,1	2,3,1	1,2,4	6,5,9	150	74	0.219921	1	0.33,0.0,0.33	0.076,0.165,0.18	0.08
SE	11602	ENSG00000114098.18	ARMC8	chr3	+	138209816	138209893	138188400	138188530	138221925	138221997	11602	2,0,5	0,0,0	7,5,5	0,1,1	151	74	1	1	1.0,NA,1.0	1.0,0.71,0.71	0.193
SE	11605	ENSG00000162819.12	BROX	chr1	+	222715683	222715800	222713320	222713416	222718924	222719031	11605	1,3,3	0,0,0	5,6,8	0,2,0	191	74	0.835099	1	1.0,1.0,1.0	1.0,0.538,1.0	0.154
SE	11606	ENSG00000162819.12	BROX	chr1	+	222722418	222722514	222719262	222719359	222724091	222724164	11606	9,6,7	0,0,0	10,11,11	1,0,0	170	74	1	1	1.0,1.0,1.0	0.813,1.0,1.0	0.062
SE	11607	ENSG00000162819.12	BROX	chr1	+	222731356	222731516	222730026	222730177	222732627	222735187	11607	12,5,11	1,1,2	29,22,32	0,0,0	234	74	0.0408497	0.695744	0.791,0.613,0.635	1.0,1.0,1.0	-0.32
SE	11627	ENSG00000117153.16	KLHL12	chr1	-	202895521	202895717	202894590	202894749	202896853	202896960	11627	7,15,11	1,0,0	25,19,15	0,0,0	270	74	1	1	0.657,1.0,1.0	1.0,1.0,1.0	-0.114
SE	11638	ENSG00000141378.15	PTRH2	chr17	-	59698870	59700189	59697307	59697978	59707370	59707626	11638	8,3,4	0,0,0	22,15,15	1,0,1	1393	74	1	1	1.0,1.0,1.0	0.539,1.0,0.443	0.339
SE	11639	ENSG00000293434.1	AHSA2P	chr2	+	61183546	61183662	61181319	61181405	61184711	61184800	11639	0,1,0	3,7,8	1,4,0	22,18,27	190	74	0.545884	1	0.0,0.053,0.0	0.017,0.08,0.0	-0.015
SE	11642	ENSG00000123066.9	MED13L	chr12	-	116237467	116237705	116111427	116111512	116277059	116277174	11642	51,42,35	1,0,0	87,61,66	0,0,0	312	74	1	1	0.924,1.0,1.0	1.0,1.0,1.0	-0.025
SE	11643	ENSG00000171729.14	TMEM51	chr1	+	15210489	15210562	15152565	15152784	15214894	15215431	11643	4,0,0	0,0,0	0,0,0	0,0,1	147	74	1	1	1.0,NA,NA	NA,NA,0.0	1
SE	11645	ENSG00000083168.11	KAT6A	chr8	-	42049575	42049707	42048377	42049302	42051900	42051990	11645	3,4,0	0,2,2	6,4,3	4,1,4	206	74	0.73325	1	1.0,0.418,0.0	0.35,0.59,0.212	0.089
SE	11646	ENSG00000083168.11	KAT6A	chr8	-	42049619	42049707	42048377	42049302	42051900	42051994	11646	1,1,1	0,2,2	2,0,3	4,1,4	162	74	0.33074	1	1.0,0.186,0.186	0.186,0.0,0.255	0.31
SE	11647	ENSG00000241468.8	ATP5MF	chr7	-	99459146	99459263	99458189	99458355	99460085	99460193	11647	110,94,157	1,0,2	199203168	4,2,1	191	74	0.224632	1	0.977,1.0,0.968	0.951,0.975,0.985	0.011
SE	11648	ENSG00000241468.8	ATP5MF	chr7	-	99460085	99460193	99459146	99459263	99466110	99466164	11648	155122181	0,0,0	268269220	1,0,0	182	74	1	1	1.0,1.0,1.0	0.991,1.0,1.0	0.003
SE	11651	ENSG00000008130.15	NADK	chr1	-	1754050	1754208	1753566	1753649	1754283	1754383	11651	2,5,2	0,0,0	11,4,3	1,0,1	232	74	1	1	1.0,1.0,1.0	0.778,1.0,0.489	0.244
SE	11652	ENSG00000122756.15	CNTFR	chr9	-	34581094	34581205	34568896	34568981	34589554	34589724	11652	3,5,2	0,0,0	2,4,3	0,3,0	185	74	0.191224	1	1.0,1.0,1.0	1.0,0.348,1.0	0.217
SE	11654	ENSG00000036054.13	TBC1D23	chr3	+	100290577	100290701	100281741	100281847	100295086	100295211	11654	1,0,0	0,0,0	2,0,0	1,0,0	198	74	1	1	1.0,NA,NA	0.428,NA,NA	0.572
SE	11655	ENSG00000036054.13	TBC1D23	chr3	+	100311832	100311877	100310402	100310542	100316098	100316187	11655	16,18,19	2,1,2	28,27,21	0,0,0	119	74	0.0119394	0.304518	0.833,0.918,0.855	1.0,1.0,1.0	-0.131
SE	11657	ENSG00000074800.16	ENO1	chr1	-	8870451	8870510	8867987	8868057	8870824	8870883	11657	177169178	16,7,5	180160133	27,9,14	133	74	0.00878132	0.250347	0.86,0.931,0.952	0.788,0.908,0.841	0.069
SE	11658	ENSG00000074800.16	ENO1	chr1	-	8870824	8870883	8870451	8870510	8871890	8871986	11658	1,0,0	15,5,12	1,0,1	15,12,9	133	74	1	1	0.036,0.0,0.0	0.036,0.0,0.058	-0.019
SE	11659	ENSG00000145782.13	ATG12	chr5	-	115837627	115837764	115832601	115832664	115841389	115841565	11659	29,21,40	0,0,1	48,47,45	0,0,0	211	74	1	1	1.0,1.0,0.933	1.0,1.0,1.0	-0.022
SE	11661	ENSG00000204685.9	STARD7-AS1	chr2	+	96237904	96238099	96208388	96208979	96239712	96242581	11661	4,0,4	0,0,0	8,5,4	0,1,2	269	74	1	1	1.0,NA,1.0	1.0,0.579,0.355	0.355
SE	11666	ENSG00000078369.19	GNB1	chr1	-	1839189	1839238	1825396	1825499	1852569	1852680	11666	25,25,29	0,1,0	38,40,42	0,0,0	123	74	1	1	1.0,0.938,1.0	1.0,1.0,1.0	-0.021
SE	11667	ENSG00000078369.19	GNB1	chr1	-	1839189	1839238	1825396	1825499	1879786	1879902	11667	29,26,31	0,0,0	38,40,44	1,0,0	123	74	1	1	1.0,1.0,1.0	0.958,1.0,1.0	0.014
SE	11668	ENSG00000078369.19	GNB1	chr1	-	1839189	1839238	1825396	1825499	1890819	1890889	11668	33,30,48	3,2,5	64,59,59	2,3,5	123	74	0.355596	1	0.869,0.9,0.852	0.951,0.922,0.877	-0.043
SE	11669	ENSG00000078369.19	GNB1	chr1	-	1852569	1852680	1825396	1825499	1890819	1890921	11669	0,1,0	3,2,5	0,0,1	2,3,5	185	74	1	1	0.0,0.167,0.0	0.0,0.0,0.074	0.031
SE	11670	ENSG00000078369.19	GNB1	chr1	-	1852569	1852680	1839189	1839238	1853151	1853297	11670	0,0,1	1,0,0	0,0,2	0,0,1	185	74	1	1	0.0,NA,1.0	NA,NA,0.444	0.056
SE	11671	ENSG00000078369.19	GNB1	chr1	-	1852569	1852680	1839189	1839238	1890819	1890921	11671	0,0,0	8,5,19	0,0,2	26,19,18	185	74	1	1	0.0,0.0,0.0	0.0,0.0,0.043	-0.014
SE	11672	ENSG00000078369.19	GNB1	chr1	-	1852569	1852680	1848460	1848529	1853151	1853297	11672	0,0,1	1,0,0	0,0,1	0,0,0	185	74	1	1	0.0,NA,1.0	NA,NA,1.0	-0.5
SE	11673	ENSG00000078369.19	GNB1	chr1	-	1853151	1853297	1839189	1839238	1879786	1879902	11673	4,4,4	4,1,2	6,9,8	0,0,3	220	74	0.00349573	0.132766	0.252,0.574,0.402	1.0,1.0,0.473	-0.415
SE	11674	ENSG00000078369.19	GNB1	chr1	-	1853151	1853297	1839189	1839238	1890363	1890493	11674	4,4,4	0,0,0	6,9,8	1,0,0	220	74	1	1	1.0,1.0,1.0	0.669,1.0,1.0	0.11
SE	11675	ENSG00000078369.19	GNB1	chr1	-	1853151	1853297	1839189	1839238	1890819	1890900	11675	4,4,4	8,5,19	6,9,8	26,19,18	220	74	0.783839	1	0.144,0.212,0.066	0.072,0.137,0.13	0.028
SE	11677	ENSG00000078369.19	GNB1	chr1	-	1876582	1876806	1839189	1839238	1879786	1879902	11677	1,0,1	4,1,2	0,0,0	0,0,3	298	74	1	1	0.058,0.0,0.11	NA,NA,0.0	0.056
SE	11678	ENSG00000078369.19	GNB1	chr1	-	1879786	1879902	1825396	1825499	1890819	1890829	11678	0,0,2	3,2,5	3,3,3	2,3,5	190	74	0.00110817	0.0569537	0.0,0.0,0.135	0.369,0.28,0.189	-0.234
SE	11679	ENSG00000078369.19	GNB1	chr1	-	1879786	1879902	1839189	1839238	1890363	1890425	11679	4,1,4	0,0,0	2,3,5	1,0,0	190	74	1	1	1.0,1.0,1.0	0.438,1.0,1.0	0.187
SE	11680	ENSG00000078369.19	GNB1	chr1	-	1879786	1879902	1839189	1839238	1890819	1890829	11680	4,1,4	8,5,19	2,3,6	26,19,18	190	74	0.522531	1	0.163,0.072,0.076	0.029,0.058,0.115	0.036
SE	11685	ENSG00000162813.18	BPNT1	chr1	-	220062756	220062954	220059685	220059791	220067301	220067393	11685	11,7,4	0,0,0	17,12,20	0,1,0	272	74	1	1	1.0,1.0,1.0	1.0,0.766,1.0	0.078
SE	11686	ENSG00000162813.18	BPNT1	chr1	-	220066072	220066117	220062756	220062954	220067301	220067393	11686	1,0,1	2,3,2	0,0,1	6,5,11	119	74	1	1	0.237,0.0,0.237	0.0,0.0,0.054	0.14
SE	11688	ENSG00000162813.18	BPNT1	chr1	-	220079726	220079854	220073966	220074071	220089685	220089772	11688	10,2,6	0,0,0	15,4,11	1,1,0	202	74	1	1	1.0,1.0,1.0	0.846,0.594,1.0	0.187
SE	11691	ENSG00000143110.12	C1orf162	chr1	+	111477650	111477775	111477333	111477428	111477982	111478512	11691	1,0,0	0,0,0	1,1,0	1,0,0	199	74	1	1	1.0,NA,NA	0.271,1.0,NA	0.365
SE	11706	ENSG00000087884.16	AAMDC	chr11	+	77841018	77841060	77821128	77821241	77842478	77842628	11706	2,1,0	2,0,4	0,5,1	9,6,5	116	74	0.615273	1	0.389,1.0,0.0	0.0,0.347,0.113	0.31
SE	11707	ENSG00000087884.16	AAMDC	chr11	+	77842478	77842628	77821143	77821241	77869721	77869817	11707	42,17,37	0,0,0	95,85,87	0,0,1	224	74	1	1	1.0,1.0,1.0	1.0,1.0,0.966	0.011
SE	11708	ENSG00000087884.16	AAMDC	chr11	+	77855344	77855482	77842478	77842628	77869721	77869817	11708	0,0,0	20,5,12	2,1,1	31,29,35	212	74	1	1	0.0,0.0,0.0	0.022,0.012,0.01	-0.015
SE	11709	ENSG00000087884.16	AAMDC	chr11	+	77869721	77869817	77842478	77842628	77872174	77872352	11709	29,11,27	1,0,0	53,48,56	0,0,0	170	74	1	1	0.927,1.0,1.0	1.0,1.0,1.0	-0.024
SE	11712	ENSG00000112972.15	HMGCS1	chr5	-	43307765	43307824	43298517	43298975	43313355	43313412	11712	30,17,25	17,10,14	29,30,18	18,19,2	133	74	0.465037	1	0.495,0.486,0.498	0.473,0.468,0.834	-0.099
SE	11719	ENSG00000142611.17	PRDM16	chr1	+	3385148	3385286	3244086	3244137	3396490	3396593	11719	17,18,23	0,1,1	29,20,20	1,0,0	212	74	1	1	1.0,0.863,0.889	0.91,1.0,1.0	-0.053
SE	11720	ENSG00000142611.17	PRDM16	chr1	+	3385151	3385286	3244086	3244137	3396490	3396593	11720	19,16,25	0,1,1	34,18,22	1,0,0	209	74	1	1	1.0,0.85,0.898	0.923,1.0,1.0	-0.058
SE	11722	ENSG00000142611.17	PRDM16	chr1	+	3431965	3432140	3430871	3431108	3433733	3435421	11722	6,9,5	0,0,1	18,16,14	0,0,0	249	74	1	1	1.0,1.0,0.598	1.0,1.0,1.0	-0.134
SE	11724	ENSG00000176124.15	DLEU1	chr13	+	50083141	50083194	50082168	50082557	50104703	50107218	11724	2,1,1	0,1,1	1,3,1	2,1,3	127	74	0.0106803	0.287463	1.0,0.368,0.368	0.226,0.636,0.163	0.237
SE	11726	ENSG00000176124.15	DLEU1	chr13	+	50433412	50433550	50415088	50415202	50527865	50528064	11726	1,0,0	0,0,0	2,1,0	0,1,0	212	74	1	1	1.0,NA,NA	1.0,0.259,NA	0.371
SE	11727	ENSG00000176124.15	DLEU1	chr13	+	50492650	50492761	50433412	50433550	50527865	50528064	11727	1,0,0	1,0,0	0,0,1	0,0,0	185	74	1	1	0.286,NA,NA	NA,NA,1.0	-0.714
SE	11730	ENSG00000116604.19	MEF2D	chr1	-	156467992	156468299	156463726	156467656	156468779	156469020	11730	24,25,32	0,0,0	58,40,39	0,0,1	381	74	1	1	1.0,1.0,1.0	1.0,1.0,0.883	0.039
SE	11731	ENSG00000116604.19	MEF2D	chr1	-	156476493	156476514	156475107	156475237	156477011	156477202	11731	2,0,0	4,3,4	1,2,0	11,5,3	95	74	0.801492	1	0.28,0.0,0.0	0.066,0.238,0.0	-0.008
SE	11732	ENSG00000116604.19	MEF2D	chr1	-	156479585	156479796	156479289	156479346	156482436	156482640	11732	24,22,41	1,0,0	35,31,28	0,0,0	285	74	1	1	0.862,1.0,1.0	1.0,1.0,1.0	-0.046
SE	11733	ENSG00000116604.19	MEF2D	chr1	-	156480642	156480777	156479585	156479796	156482436	156482640	11733	6,6,5	0,1,0	15,11,10	1,0,0	209	74	1	1	1.0,0.68,1.0	0.842,1.0,1.0	-0.054
SE	11734	ENSG00000116604.19	MEF2D	chr1	-	156480833	156480971	156479585	156479796	156482436	156482640	11734	18,14,20	0,1,0	19,18,32	1,0,0	212	74	1	1	1.0,0.83,1.0	0.869,1.0,1.0	-0.013
SE	11737	ENSG00000143363.17	PRUNE1	chr1	+	151018466	151018669	151017811	151017904	151027232	151027327	11737	2,4,4	0,0,0	6,5,7	0,0,1	277	74	1	1	1.0,1.0,1.0	1.0,1.0,0.652	0.116
SE	11739	ENSG00000143363.17	PRUNE1	chr1	+	151018556	151018669	151017811	151017904	151027232	151027327	11739	4,1,2	0,0,0	3,1,4	0,0,1	187	74	1	1	1.0,1.0,1.0	1.0,1.0,0.613	0.129
SE	11740	ENSG00000143363.17	PRUNE1	chr1	+	151024610	151024795	151017811	151017904	151027232	151027327	11740	2,6,4	0,0,0	10,11,8	0,0,1	259	74	1	1	1.0,1.0,1.0	1.0,1.0,0.696	0.101
SE	11741	ENSG00000143363.17	PRUNE1	chr1	+	151024610	151024795	151018466	151018669	151027232	151027327	11741	5,10,14	1,0,0	15,17,12	1,0,2	259	74	0.674132	1	0.588,1.0,1.0	0.811,1.0,0.632	0.048
SE	11742	ENSG00000143363.17	PRUNE1	chr1	+	151025514	151025673	151024610	151024795	151027232	151027327	11742	21,22,22	0,0,0	38,34,44	0,1,0	233	74	1	1	1.0,1.0,1.0	1.0,0.915,1.0	0.028
SE	11743	ENSG00000143363.17	PRUNE1	chr1	+	151028785	151028944	151027232	151027327	151033805	151035713	11743	7,5,5	0,0,0	8,8,19	1,0,0	233	74	1	1	1.0,1.0,1.0	0.718,1.0,1.0	0.094
SE	11745	ENSG00000148950.11	IMMP1L	chr11	-	31456259	31456386	31433459	31433570	31509518	31509622	11745	2,3,4	1,0,0	5,5,6	1,0,1	201	74	1	1	0.424,1.0,1.0	0.648,1.0,0.688	0.029
SE	11746	ENSG00000148950.11	IMMP1L	chr11	-	31463171	31463305	31433459	31433570	31509518	31509574	11746	0,1,0	1,0,0	3,1,2	1,0,1	208	74	1	1	0.0,1.0,NA	0.516,1.0,0.416	-0.144
SE	11748	ENSG00000148950.11	IMMP1L	chr11	-	31477500	31477759	31433459	31433570	31509518	31509592	11748	0,1,0	1,0,0	0,0,2	1,0,1	333	74	1	1	0.0,1.0,NA	0.0,NA,0.308	0.346
SE	11750	ENSG00000048342.18	CC2D2A	chr4	+	15479222	15479328	15478722	15478806	15480703	15480827	11750	0,0,0	3,2,0	0,2,0	3,5,5	180	74	1	1	0.0,0.0,NA	0.0,0.141,0.0	-0.047
SE	11754	ENSG00000048342.18	CC2D2A	chr4	+	15596084	15596207	15589544	15589679	15597406	15597465	11754	0,0,4	1,0,0	3,3,4	0,0,0	197	74	1	1	0.0,NA,1.0	1.0,1.0,1.0	-0.5
SE	11756	ENSG00000133687.16	TMTC1	chr12	-	29583406	29583574	29572104	29572218	29604177	29604299	11756	5,6,15	0,0,0	10,10,13	1,0,2	242	74	0.783081	1	1.0,1.0,1.0	0.754,1.0,0.665	0.194
SE	11757	ENSG00000204681.11	GABBR1	chr6	-	29609228	29609379	29608600	29608733	29610923	29611001	11757	14,8,9	0,0,0	14,16,19	0,1,0	225	74	1	1	1.0,1.0,1.0	1.0,0.84,1.0	0.053
SE	11759	ENSG00000197386.14	HTT	chr4	+	3202976	3203066	3199731	3199939	3204006	3204148	11759	1,1,5	8,7,9	2,4,2	7,6,11	164	74	0.730156	1	0.053,0.061,0.2	0.114,0.231,0.076	-0.036
SE	11760	ENSG00000178950.18	GAK	chr4	-	868538	868685	866955	867432	870710	870904	11760	4,6,13	0,0,0	19,17,18	0,1,1	221	74	1	1	1.0,1.0,1.0	1.0,0.851,0.858	0.097
SE	11761	ENSG00000178950.18	GAK	chr4	-	904636	904779	898032	898158	911672	911787	11761	3,4,6	0,0,0	4,7,4	0,0,2	217	74	0.649806	1	1.0,1.0,1.0	1.0,1.0,0.405	0.198
SE	11762	ENSG00000143569.20	UBAP2L	chr1	+	154269361	154269412	154268756	154268954	154270199	154270728	11762	6,2,5	5,6,3	10,3,4	6,4,3	125	74	0.508669	1	0.415,0.165,0.497	0.497,0.307,0.441	-0.056
SE	11764	ENSG00000138660.12	AP1AR	chr4	+	112262987	112263086	112260765	112260862	112265008	112265067	11764	5,2,3	0,1,0	11,13,9	1,0,0	173	74	1	1	1.0,0.461,1.0	0.825,1.0,1.0	-0.121
SE	11768	ENSG00000291122.1	CASTOR3P	chr7	-	100222596	100222720	100213046	100213133	100223569	100223698	11768	3,0,6	0,1,0	7,2,4	0,0,0	198	74	1	1	1.0,0.0,1.0	1.0,1.0,1.0	-0.333
SE	11770	ENSG00000248333.9	CDK11B	chr1	-	1645125	1645262	1642346	1642508	1649498	1649637	11770	11,13,12	0,0,1	29,18,18	0,0,0	211	74	1	1	1.0,1.0,0.808	1.0,1.0,1.0	-0.064
SE	11775	ENSG00000287542.1	HERC3	chr4	+	88597949	88598087	88595556	88595614	88605794	88606049	11775	0,0,0	2,2,1	0,0,1	4,3,5	212	74	1	1	0.0,0.0,0.0	0.0,0.0,0.065	-0.022
SE	11778	ENSG00000121766.16	ZCCHC17	chr1	+	31318166	31318236	31310043	31310164	31319108	31319166	11778	0,1,0	1,1,3	2,0,0	7,0,3	144	74	1	1	0.0,0.339,0.0	0.128,NA,0.0	0.049
SE	11786	ENSG00000060718.22	COL11A1	chr1	-	103025799	103025952	103025520	103025613	103026215	103026332	11786	1,0,1	0,1,0	2,2,5	3,5,9	227	74	0.0231648	0.46624	1.0,0.0,1.0	0.179,0.115,0.153	0.518
SE	11790	ENSG00000136068.16	FLNB	chr3	+	58131926	58132019	58130740	58130908	58132807	58132931	11790	0,1,0	0,1,7	1,1,0	5,3,4	167	74	1	1	NA,0.307,0.0	0.081,0.129,0.0	0.083
SE	11791	ENSG00000136068.16	FLNB	chr3	+	58141857	58141896	58138281	58138529	58142649	58142752	11791	1,5,5	0,0,0	6,3,4	0,3,0	113	74	0.259728	1	1.0,1.0,1.0	1.0,0.396,1.0	0.201
SE	11792	ENSG00000136068.16	FLNB	chr3	+	58141857	58141929	58138281	58138529	58142649	58142752	11792	1,8,5	0,0,0	7,4,3	0,3,0	146	74	0.25365	1	1.0,1.0,1.0	1.0,0.403,1.0	0.199
SE	11793	ENSG00000136068.16	FLNB	chr3	+	58143472	58143613	58142649	58142752	58145920	58146049	11793	24,23,26	0,0,0	28,40,23	1,0,0	215	74	1	1	1.0,1.0,1.0	0.906,1.0,1.0	0.031
SE	11794	ENSG00000136068.16	FLNB	chr3	+	58150104	58150227	58149849	58150002	58153374	58153641	11794	15,12,30	0,0,1	31,17,20	0,0,0	197	74	1	1	1.0,1.0,0.918	1.0,1.0,1.0	-0.027
SE	11795	ENSG00000136068.16	FLNB	chr3	+	58155959	58156075	58154790	58154928	58159553	58159686	11795	23,10,15	1,0,0	14,11,9	1,0,0	190	74	1	1	0.9,1.0,1.0	0.845,1.0,1.0	0.018
SE	11803	ENSG00000101246.20	ARFRP1	chr20	-	63706998	63707092	63706650	63706738	63707866	63708013	11803	5,6,6	0,1,1	5,9,9	0,0,0	168	74	1	1	1.0,0.725,0.725	1.0,1.0,1.0	-0.183
SE	11804	ENSG00000101246.20	ARFRP1	chr20	-	63706998	63707097	63706650	63706738	63707866	63707916	11804	5,4,6	0,1,1	4,9,7	0,0,0	173	74	1	1	1.0,0.631,0.72	1.0,1.0,1.0	-0.216
SE	11810	ENSG00000156011.19	PSD3	chr8	-	18655641	18655685	18632612	18632806	18765448	18765538	11810	18,11,10	0,0,1	30,26,31	0,0,0	118	74	1	1	1.0,1.0,0.862	1.0,1.0,1.0	-0.046
SE	11818	ENSG00000080493.19	SLC4A4	chr4	+	71236575	71236649	71187258	71187401	71255219	71255399	11818	13,11,17	0,0,0	47,42,40	1,0,0	148	74	1	1	1.0,1.0,1.0	0.959,1.0,1.0	0.014
SE	11820	ENSG00000080493.19	SLC4A4	chr4	+	71486947	71487018	71472698	71472970	71497500	71497692	11820	6,2,6	0,0,0	10,18,10	0,0,1	145	74	1	1	1.0,1.0,1.0	1.0,1.0,0.836	0.055
SE	11822	ENSG00000121851.13	POLR3GL	chr1	+	145977083	145977152	145975306	145975436	145977482	145977539	11822	9,13,11	0,0,0	21,17,18	0,1,1	143	74	1	1	1.0,1.0,1.0	1.0,0.898,0.903	0.066
SE	11825	ENSG00000105204.14	DYRK1B	chr19	-	39826951	39826987	39826671	39826867	39827284	39827425	11825	0,0,2	0,0,0	1,1,0	1,0,2	110	74	1	1	NA,NA,1.0	0.402,1.0,0.0	0.533
SE	11831	ENSG00000165028.12	NIPSNAP3B	chr9	+	104766324	104766535	104764128	104764300	104768862	104769021	11831	7,9,11	0,0,0	12,10,9	0,1,0	285	74	1	1	1.0,1.0,1.0	1.0,0.722,1.0	0.093
SE	11832	ENSG00000165028.12	NIPSNAP3B	chr9	+	104770848	104770998	104768862	104769021	104772821	104772908	11832	4,5,4	0,0,0	13,8,9	1,0,0	224	74	1	1	1.0,1.0,1.0	0.811,1.0,1.0	0.063
SE	11836	ENSG00000182923.20	CEP63	chr3	+	134488018	134488090	134486021	134486052	134495295	134495364	11836	0,0,0	1,1,0	0,1,1	1,0,0	146	74	1	1	0.0,0.0,NA	0.0,1.0,1.0	-0.667
SE	11837	ENSG00000182923.20	CEP63	chr3	+	134488018	134488090	134486194	134486556	134495295	134495364	11837	0,0,0	0,0,1	0,1,1	0,0,2	146	74	1	1	NA,NA,0.0	NA,1.0,0.202	-0.601
SE	11845	ENSG00000182923.20	CEP63	chr3	+	134547334	134547472	134546148	134546288	134549061	134549176	11845	3,4,3	2,5,9	7,6,5	5,7,12	212	74	0.559061	1	0.344,0.218,0.104	0.328,0.23,0.127	-0.006
SE	11847	ENSG00000112357.14	PEX7	chr6	+	136866626	136866733	136826318	136826469	136869889	136870003	11847	3,4,2	0,0,0	5,6,4	0,1,0	181	74	1	1	1.0,1.0,1.0	1.0,0.71,1.0	0.097
SE	11858	ENSG00000108509.21	CAMTA2	chr17	-	4969499	4969520	4969149	4969337	4969629	4969701	11858	0,0,0	1,5,3	0,0,1	4,9,4	95	74	1	1	0.0,0.0,0.0	0.0,0.0,0.163	-0.054
SE	11863	ENSG00000087088.21	BAX	chr19	+	48955686	48955833	48955547	48955599	48956197	48956333	11863	5,5,8	0,0,0	8,3,6	1,0,0	221	74	1	1	1.0,1.0,1.0	0.728,1.0,1.0	0.091
SE	11865	ENSG00000152822.15	GRM1	chr6	+	146426558	146426643	146398768	146399699	146433871	146437595	11865	2,0,1	0,0,0	4,3,3	2,3,0	159	74	1	1	1.0,NA,1.0	0.482,0.318,1.0	0.4
SE	11867	ENSG00000116584.22	ARHGEF2	chr1	-	155965630	155965760	155965302	155965412	155966415	155966479	11867	9,6,8	0,0,1	26,19,16	0,0,0	204	74	1	1	1.0,1.0,0.744	1.0,1.0,1.0	-0.085
SE	11868	ENSG00000095139.15	ARCN1	chr11	+	118573619	118573783	118572423	118572550	118581245	118581509	11868	0,0,1	2,6,3	1,0,0	14,10,6	238	74	1	1	0.0,0.0,0.094	0.022,0.0,0.0	0.024
SE	11870	ENSG00000095139.15	ARCN1	chr11	+	118597706	118597911	118593589	118593698	118600624	118600993	11870	43,18,40	1,0,1	56,55,49	0,0,1	279	74	1	1	0.919,1.0,0.914	1.0,1.0,0.929	-0.032
SE	11871	ENSG00000162585.17	FAAP20	chr1	-	2193997	2194133	2193638	2193910	2194687	2194772	11871	5,6,23	0,0,0	13,21,17	1,0,1	210	74	1	1	1.0,1.0,1.0	0.821,1.0,0.857	0.107
SE	11872	ENSG00000072163.20	LIMS2	chr2	-	127657402	127657562	127654829	127654896	127675013	127675530	11872	32,26,42	0,0,1	80,68,55	0,0,0	234	74	1	1	1.0,1.0,0.93	1.0,1.0,1.0	-0.023
SE	11873	ENSG00000072163.20	LIMS2	chr2	-	127673677	127673743	127657402	127657562	127675013	127675102	11873	1,1,1	3,5,7	4,4,2	13,8,12	140	74	0.143472	1	0.15,0.096,0.07	0.14,0.209,0.081	-0.038
SE	11874	ENSG00000072163.20	LIMS2	chr2	-	127674313	127674421	127673677	127673743	127675013	127675286	11874	0,0,1	1,0,0	6,0,3	4,4,1	182	74	1	1	0.0,NA,1.0	0.379,0.0,0.55	0.19
SE	11881	ENSG00000172264.19	MACROD2	chr20	+	16044570	16044639	16041200	16041278	16049829	16053197	11881	4,2,1	0,0,0	3,4,2	1,0,0	143	74	1	1	1.0,1.0,1.0	0.608,1.0,1.0	0.131
SE	11882	ENSG00000123600.21	METTL8	chr2	-	171392042	171392197	171360421	171360513	171433882	171433990	11882	4,3,5	0,0,0	8,4,6	0,1,0	229	74	1	1	1.0,1.0,1.0	1.0,0.564,1.0	0.145
SE	11883	ENSG00000123600.21	METTL8	chr2	-	171392042	171392197	171360421	171360513	171434673	171434802	11883	5,2,5	0,0,1	8,5,5	0,0,0	229	74	1	1	1.0,1.0,0.618	1.0,1.0,1.0	-0.127
SE	11884	ENSG00000174606.14	ANGEL2	chr1	-	213013092	213013418	213008209	213008466	213015612	213015867	11884	10,5,10	1,1,2	32,22,30	1,0,2	400	74	0.0276716	0.530931	0.649,0.481,0.481	0.855,1.0,0.735	-0.326
SE	11885	ENSG00000178568.16	ERBB4	chr2	-	211387944	211387992	211386852	211387150	211420440	211420611	11885	6,4,6	2,1,0	18,7,11	3,1,2	122	74	0.200355	1	0.645,0.708,1.0	0.784,0.809,0.769	-0.003
SE	11886	ENSG00000178568.16	ERBB4	chr2	-	211657753	211657828	211630461	211630594	211657949	211657994	11886	0,1,0	3,4,2	6,2,2	6,2,3	149	74	5.25123e-05	0.00462191	0.0,0.11,0.0	0.332,0.332,0.249	-0.268
SE	11887	ENSG00000178568.16	ERBB4	chr2	-	211657949	211657994	211657753	211657828	211665322	211665477	11887	3,4,5	0,1,1	10,5,1	0,0,0	119	74	1	1	1.0,0.713,0.757	1.0,1.0,1.0	-0.177
SE	11890	ENSG00000114956.20	DGUOK	chr2	+	73938909	73939022	73926825	73927052	73946718	73946906	11890	4,2,2	4,1,3	2,4,6	4,3,4	187	74	0.754672	1	0.284,0.442,0.209	0.165,0.345,0.372	0.018
SE	11891	ENSG00000114956.20	DGUOK	chr2	+	73946718	73946906	73926825	73927052	73958145	73958245	11891	10,3,6	0,1,0	10,9,8	0,0,0	262	74	1	1	1.0,0.459,1.0	1.0,1.0,1.0	-0.18
SE	11894	ENSG00000198793.14	MTOR	chr1	-	11117003	11117086	11115395	11115468	11121245	11121368	11894	4,8,7	0,0,0	9,6,9	0,0,1	157	74	1	1	1.0,1.0,1.0	1.0,1.0,0.809	0.064
SE	11895	ENSG00000198793.14	MTOR	chr1	-	11247624	11247733	11243113	11243300	11247818	11248094	11895	5,4,5	0,0,0	7,3,10	1,0,0	183	74	1	1	1.0,1.0,1.0	0.739,1.0,1.0	0.087
SE	11896	ENSG00000198793.14	MTOR	chr1	-	11253838	11253973	11247818	11248094	11255991	11256192	11896	47,35,48	1,0,0	69,47,54	0,0,0	209	74	1	1	0.943,1.0,1.0	1.0,1.0,1.0	-0.019
SE	11897	ENSG00000198793.14	MTOR	chr1	-	11256932	11257165	11255991	11256192	11258484	11258593	11897	3,6,6	0,1,0	17,11,10	1,0,1	307	74	1	1	1.0,0.591,1.0	0.804,1.0,0.707	0.027
SE	11899	ENSG00000100100.13	PIK3IP1	chr22	-	31289314	31289393	31281599	31283288	31289498	31289699	11899	0,2,1	0,1,1	5,8,2	1,1,0	153	74	1	1	NA,0.492,0.326	0.707,0.795,1.0	-0.425
SE	11909	ENSG00000163565.20	IFI16	chr1	+	159049431	159049599	159032523	159032691	159051678	159052098	11909	2,0,1	2,1,0	1,1,0	1,1,0	242	74	1	1	0.234,0.0,1.0	0.234,0.234,NA	0.177
SE	11911	ENSG00000157379.14	DHRS1	chr14	-	24292651	24292784	24292183	24292330	24296508	24296588	11911	4,3,3	0,0,0	4,5,5	0,0,1	207	74	1	1	1.0,1.0,1.0	1.0,1.0,0.641	0.12
SE	11914	ENSG00000067057.19	PFKP	chr10	+	3069273	3069389	3067547	3067707	3082387	3082461	11914	1,4,1	49,41,90	4,1,2	77,77,63	190	74	1	1	0.008,0.037,0.004	0.02,0.005,0.012	0.004
SE	11915	ENSG00000067057.19	PFKP	chr10	+	3125096	3125249	3119891	3120044	3129818	3129983	11915	5,2,3	25,30,57	4,4,3	55,52,39	227	74	0.820616	1	0.061,0.021,0.017	0.023,0.024,0.024	0.009
SE	11918	ENSG00000100243.22	CYB5R3	chr22	-	42628151	42628281	42627604	42627688	42630881	42630988	11918	60,34,87	0,0,1	146118108	0,0,0	204	74	1	1	1.0,1.0,0.969	1.0,1.0,1.0	-0.01
SE	11920	ENSG00000215375.7	MYL5	chr4	+	676072	676209	674541	674683	678657	678765	11920	1,3,2	0,0,0	4,2,4	0,1,0	211	74	1	1	1.0,1.0,1.0	1.0,0.412,1.0	0.196
SE	11921	ENSG00000215375.7	MYL5	chr4	+	677921	678029	676072	676209	678657	678765	11921	1,2,0	0,1,0	3,3,3	2,0,1	182	74	1	1	1.0,0.448,NA	0.379,1.0,0.55	0.081
SE	11922	ENSG00000171735.21	CAMTA1	chr1	+	6806982	6807088	6785517	6785575	6825091	6825210	11922	0,0,0	1,0,0	0,1,1	1,0,5	180	74	1	1	0.0,NA,NA	0.0,1.0,0.076	-0.359
SE	11923	ENSG00000171735.21	CAMTA1	chr1	+	6820180	6820250	6785453	6785575	6825091	6825210	11923	13,17,15	1,0,0	19,24,23	1,0,5	144	74	0.00737091	0.220333	0.87,1.0,1.0	0.907,1.0,0.703	0.087
SE	11924	ENSG00000171735.21	CAMTA1	chr1	+	6825091	6825210	6785496	6785575	7091303	7091371	11924	27,21,18	0,1,0	53,46,55	0,0,0	193	74	1	1	1.0,0.89,1.0	1.0,1.0,1.0	-0.037
SE	11931	ENSG00000198909.8	MAP3K3	chr17	+	63634708	63634801	63632680	63632802	63646033	63646074	11931	2,2,2	0,1,4	3,1,1	7,4,4	167	74	0.159306	1	1.0,0.47,0.181	0.16,0.1,0.1	0.43
SE	11934	ENSG00000101019.22	UQCC1	chr20	-	35384037	35384133	35381917	35382025	35394091	35394196	11934	15,11,21	0,0,0	28,36,34	0,0,1	170	74	1	1	1.0,1.0,1.0	1.0,1.0,0.937	0.021
SE	11935	ENSG00000247828.10	TMEM161B-DT	chr5	+	88269467	88269687	88269014	88269119	88270525	88270585	11935	3,1,2	2,1,0	6,3,2	13,4,9	294	74	0.481709	1	0.274,0.201,1.0	0.104,0.159,0.053	0.386
SE	11937	ENSG00000247828.10	TMEM161B-DT	chr5	+	88282714	88282866	88269467	88282106	88285743	88285851	11937	2,0,2	1,0,0	2,2,5	0,0,0	226	74	1	1	0.396,NA,1.0	1.0,1.0,1.0	-0.302
SE	11940	ENSG00000247828.10	TMEM161B-DT	chr5	+	88285740	88285851	88282714	88282866	88287435	88287622	11940	2,1,1	0,0,1	3,2,3	2,1,0	185	74	0.317054	1	1.0,1.0,0.286	0.375,0.444,1.0	0.156
SE	11942	ENSG00000247828.10	TMEM161B-DT	chr5	+	88285743	88285851	88282714	88282866	88287435	88287622	11942	2,1,1	0,0,1	3,2,3	2,1,0	182	74	0.326637	1	1.0,1.0,0.289	0.379,0.448,1.0	0.154
SE	11944	ENSG00000247828.10	TMEM161B-DT	chr5	+	88410072	88410194	88269467	88270585	88436272	88436674	11944	0,0,0	1,0,0	0,0,1	0,0,0	196	74	1	1	0.0,NA,NA	NA,NA,1.0	-1
SE	11948	ENSG00000153820.13	SPHKAP	chr2	-	227993533	227993620	227991273	227991326	227995508	227995694	11948	1,2,2	7,7,8	15,14,10	32,20,27	161	74	0.0166824	0.377568	0.062,0.116,0.103	0.177,0.243,0.145	-0.095
SE	11949	ENSG00000153820.13	SPHKAP	chr2	-	228108831	228108939	228027483	228027543	228131979	228132085	11949	7,3,5	0,0,0	24,16,22	0,2,1	182	74	0.807413	1	1.0,1.0,1.0	1.0,0.765,0.899	0.112
SE	11951	ENSG00000142676.14	RPL11	chr1	+	23694659	23694791	23693806	23693913	23695797	23695908	11951	309284404	0,0,0	812715751	3,0,0	206	74	1	1	1.0,1.0,1.0	0.99,1.0,1.0	0.003
SE	11958	ENSG00000244055.2	ENSG00000244055	chr7	+	92462957	92463026	92461318	92461410	92491242	92491610	11958	9,5,3	1,0,0	10,4,9	3,3,1	143	74	1.91431e-05	0.00208134	0.823,1.0,1.0	0.633,0.408,0.823	0.32
SE	11962	ENSG00000186998.16	EMID1	chr22	+	29215526	29215630	29214925	29215039	29225132	29225216	11962	8,4,10	0,0,0	14,16,23	0,0,1	178	74	1	1	1.0,1.0,1.0	1.0,1.0,0.905	0.032
SE	11963	ENSG00000186998.16	EMID1	chr22	+	29233378	29233468	29232255	29232402	29234136	29234199	11963	2,5,7	0,0,0	10,7,5	0,1,0	164	74	1	1	1.0,1.0,1.0	1.0,0.76,1.0	0.08
SE	11964	ENSG00000186998.16	EMID1	chr22	+	29233613	29233666	29233378	29233468	29234136	29234199	11964	6,3,7	0,1,0	14,18,11	0,0,0	127	74	1	1	1.0,0.636,1.0	1.0,1.0,1.0	-0.121
SE	11966	ENSG00000281398.4	SNHG4	chr5	+	139278564	139278740	139278326	139278408	139279050	139279129	11966	0,0,0	2,2,4	1,2,0	3,3,3	250	74	0.885899	1	0.0,0.0,0.0	0.09,0.165,0.0	-0.085
SE	11967	ENSG00000281398.4	SNHG4	chr5	+	139279934	139280058	139279050	139279129	139282738	139282989	11967	0,1,1	0,0,0	1,1,0	0,1,0	198	74	1	1	NA,1.0,1.0	1.0,0.272,NA	0.364
SE	11969	ENSG00000203872.7	C6orf163	chr6	+	87350393	87350501	87348811	87348906	87356300	87356503	11969	1,4,2	0,0,0	4,8,3	1,0,0	182	74	1	1	1.0,1.0,1.0	0.619,1.0,1.0	0.127
SE	11974	ENSG00000167107.13	ACSF2	chr17	+	50463817	50463909	50463394	50463552	50464217	50464294	11974	6,8,3	1,0,0	34,25,35	1,0,0	166	74	1	1	0.728,1.0,1.0	0.938,1.0,1.0	-0.07
SE	11981	ENSG00000291129.1	PPIEL	chr1	-	39537190	39537343	39529054	39529164	39541719	39541841	11981	0,0,0	0,1,0	0,0,1	0,0,0	227	74	1	1	NA,0.0,NA	NA,NA,1.0	-1
SE	11985	ENSG00000185104.21	FAF1	chr1	-	50744683	50744775	50738862	50738954	50787999	50788205	11985	17,10,14	0,0,1	34,26,34	0,0,0	166	74	1	1	1.0,1.0,0.862	1.0,1.0,1.0	-0.046
SE	11987	ENSG00000118454.13	ANKRD13C	chr1	-	70324852	70324957	70315480	70315566	70336057	70336099	11987	7,6,6	0,0,0	17,8,27	0,0,1	179	74	1	1	1.0,1.0,1.0	1.0,1.0,0.918	0.027
SE	11990	ENSG00000119185.13	ITGB1BP1	chr2	-	9407448	9407598	9403474	9406905	9408112	9408205	11990	21,3,20	0,0,1	14,19,19	0,1,0	224	74	1	1	1.0,1.0,0.869	1.0,0.863,1.0	0.002
SE	11991	ENSG00000119185.13	ITGB1BP1	chr2	-	9414177	9414256	9412268	9412405	9418625	9418732	11991	6,5,11	0,1,1	17,13,15	0,0,2	153	74	1	1	1.0,0.707,0.842	1.0,1.0,0.784	-0.078
SE	11992	ENSG00000119185.13	ITGB1BP1	chr2	-	9414177	9414256	9412268	9412405	9423372	9423430	11992	3,4,10	0,0,0	14,13,11	2,1,2	153	74	0.010553	0.285223	1.0,1.0,1.0	0.772,0.863,0.727	0.213
SE	11993	ENSG00000119185.13	ITGB1BP1	chr2	-	9418625	9418732	9412268	9412405	9423372	9423430	11993	10,12,17	0,0,0	23,28,28	2,1,2	181	74	0.0399094	0.686195	1.0,1.0,1.0	0.825,0.92,0.851	0.135
SE	11994	ENSG00000119185.13	ITGB1BP1	chr2	-	9418625	9418732	9414177	9414256	9423372	9423430	11994	13,12,18	0,0,1	26,30,30	0,2,0	181	74	1	1	1.0,1.0,0.88	1.0,0.86,1.0	0.007
SE	11995	ENSG00000119185.13	ITGB1BP1	chr2	-	9419989	9420100	9418625	9418732	9422478	9423229	11995	3,1,2	0,0,0	15,3,3	3,2,1	185	74	2.16018e-05	0.0023035	1.0,1.0,1.0	0.667,0.375,0.545	0.471
SE	11996	ENSG00000119185.13	ITGB1BP1	chr2	-	9419989	9420100	9418625	9418732	9423372	9423480	11996	1,0,1	5,5,13	11,4,1	12,18,13	185	74	1	1	0.074,0.0,0.03	0.268,0.082,0.03	-0.092
SE	11997	ENSG00000184500.16	PROS1	chr3	-	93876965	93877191	93873050	93874405	93879162	93879314	11997	7,8,13	1,0,0	26,22,24	0,0,0	300	74	1	1	0.633,1.0,1.0	1.0,1.0,1.0	-0.122
SE	11998	ENSG00000184500.16	PROS1	chr3	-	93928701	93928797	93927249	93927407	93973673	93973933	11998	0,0,0	3,3,6	0,0,1	12,13,16	170	74	1	1	0.0,0.0,0.0	0.0,0.0,0.026	-0.009
SE	11999	ENSG00000171634.19	BPTF	chr17	+	67909581	67909761	67904701	67904840	67910876	67913187	11999	52,28,53	0,0,1	80,82,74	0,0,0	254	74	1	1	1.0,1.0,0.939	1.0,1.0,1.0	-0.02
SE	12000	ENSG00000171634.19	BPTF	chr17	+	67922839	67922990	67920014	67920143	67928354	67928601	12000	21,19,30	1,0,0	46,42,52	0,0,0	225	74	1	1	0.874,1.0,1.0	1.0,1.0,1.0	-0.042
SE	12001	ENSG00000171634.19	BPTF	chr17	+	67924546	67924589	67922839	67922990	67928354	67928601	12001	16,18,22	0,0,0	32,30,21	1,0,0	117	74	1	1	1.0,1.0,1.0	0.953,1.0,1.0	0.016
SE	12002	ENSG00000171634.19	BPTF	chr17	+	67928958	67929120	67928354	67928601	67929335	67929487	12002	1,2,4	12,7,5	5,5,4	9,15,19	236	74	0.502183	1	0.025,0.082,0.201	0.148,0.095,0.062	0.001
SE	12003	ENSG00000171634.19	BPTF	chr17	+	67963332	67963506	67959540	67959875	67964211	67964404	12003	25,17,21	6,7,6	36,41,21	11,17,10	248	74	0.465581	1	0.554,0.42,0.511	0.494,0.418,0.385	0.063
SE	12005	ENSG00000176986.16	SEC24C	chr10	+	73746629	73746716	73744390	73744437	73746804	73747004	12005	0,2,0	3,2,1	1,3,0	3,4,8	161	74	0.493915	1	0.0,0.315,0.0	0.133,0.256,0.0	-0.025
SE	12006	ENSG00000162433.15	AK4	chr1	+	65148277	65148552	65147548	65147665	65190709	65190829	12006	0,3,3	0,0,0	2,2,1	0,1,0	349	74	1	1	NA,1.0,1.0	1.0,0.298,1.0	0.234
SE	12009	ENSG00000269293.5	ZSCAN16-AS1	chr6	-	28125622	28125819	28121794	28123211	28136744	28137293	12009	0,3,2	1,0,0	3,2,7	0,5,1	271	74	0.00366013	0.137131	0.0,1.0,1.0	1.0,0.098,0.657	0.082
SE	12014	ENSG00000139197.11	PEX5	chr12	+	7202240	7202351	7201750	7201841	7202611	7202704	12014	3,0,4	0,2,1	16,10,14	4,1,3	185	74	0.52867	1	1.0,0.0,0.615	0.615,0.8,0.651	-0.15
SE	12015	ENSG00000031823.14	RANBP3	chr19	-	5951392	5951596	5941798	5941835	5957917	5957973	12015	7,3,5	5,1,5	4,4,1	8,14,12	278	74	0.00356976	0.134655	0.271,0.444,0.21	0.117,0.071,0.022	0.238
SE	12016	ENSG00000031823.14	RANBP3	chr19	-	5957917	5957973	5941798	5941835	5978060	5978086	12016	11,5,12	1,1,0	20,24,19	0,0,0	130	74	1	1	0.862,0.74,1.0	1.0,1.0,1.0	-0.133
SE	12021	ENSG00000232995.7	ENSG00000232995	chr1	-	163308543	163308631	163306232	163306329	163321621	163321792	12021	0,1,0	1,0,0	0,2,1	2,1,3	162	74	1	1	0.0,1.0,NA	0.0,0.477,0.132	0.297
SE	12022	ENSG00000232995.7	ENSG00000232995	chr1	-	163319181	163319291	163306232	163306329	163321621	163321704	12022	3,0,1	1,0,0	2,1,1	2,1,3	184	74	1	1	0.547,NA,1.0	0.287,0.287,0.118	0.543
SE	12024	ENSG00000100461.18	RBM23	chr14	-	22905605	22905659	22905335	22905453	22906194	22906368	12024	17,14,7	1,0,0	45,21,23	1,1,4	128	74	0.015432	0.359766	0.908,1.0,1.0	0.963,0.924,0.769	0.084
SE	12025	ENSG00000100461.18	RBM23	chr14	-	22908332	22908380	22906194	22906368	22909482	22909595	12025	9,9,13	7,9,9	38,22,19	15,18,9	122	74	0.228794	1	0.438,0.378,0.467	0.606,0.426,0.562	-0.104
SE	12026	ENSG00000100461.18	RBM23	chr14	-	22908332	22908380	22906194	22906368	22911327	22911403	12026	1,1,3	0,0,0	6,2,2	1,2,1	122	74	0.0201263	0.429195	1.0,1.0,1.0	0.784,0.378,0.548	0.43
SE	12027	ENSG00000100461.18	RBM23	chr14	-	22908332	22908380	22906194	22906368	22918998	22919129	12027	1,1,2	0,0,0	6,2,2	0,0,2	122	74	0.625507	1	1.0,1.0,1.0	1.0,1.0,0.378	0.207
SE	12028	ENSG00000100461.18	RBM23	chr14	-	22909482	22909595	22906194	22906368	22911327	22911403	12028	39,46,42	0,0,0	85,67,62	1,2,1	187	74	0.7392	1	1.0,1.0,1.0	0.971,0.93,0.961	0.046
SE	12029	ENSG00000100461.18	RBM23	chr14	-	22909482	22909595	22906194	22906368	22918998	22919149	12029	30,35,28	0,0,0	64,52,52	0,0,2	187	74	1	1	1.0,1.0,1.0	1.0,1.0,0.911	0.03
SE	12030	ENSG00000100461.18	RBM23	chr14	-	22909482	22909595	22908332	22908380	22911327	22911403	12030	40,45,44	0,0,1	102,69,70	0,0,0	187	74	1	1	1.0,1.0,0.946	1.0,1.0,1.0	-0.018
SE	12032	ENSG00000100461.18	RBM23	chr14	-	22911327	22911403	22906194	22906368	22918998	22919149	12032	11,8,13	0,0,0	13,29,18	0,0,2	150	74	1	1	1.0,1.0,1.0	1.0,1.0,0.816	0.061
SE	12034	ENSG00000100461.18	RBM23	chr14	-	22911327	22911403	22909482	22909595	22918998	22919149	12034	20,19,27	0,0,0	33,42,28	0,0,1	150	74	1	1	1.0,1.0,1.0	1.0,1.0,0.932	0.023
SE	12036	ENSG00000143437.21	ARNT	chr1	-	150842423	150842468	150839440	150839654	150846262	150846307	12036	7,3,7	0,1,0	10,12,13	0,1,0	119	74	1	1	1.0,0.651,1.0	1.0,0.882,1.0	-0.077
SE	12037	ENSG00000143437.21	ARNT	chr1	-	150852761	150852806	150846262	150846307	150858348	150858460	12037	10,9,23	0,0,1	29,11,21	0,0,1	119	74	1	1	1.0,1.0,0.935	1.0,1.0,0.929	0.002
SE	12038	ENSG00000143437.21	ARNT	chr1	-	150861246	150861302	150858348	150858460	150876542	150876708	12038	0,0,1	0,2,3	0,0,0	2,5,3	130	74	1	1	NA,0.0,0.159	0.0,0.0,0.0	0.08
SE	12045	ENSG00000076201.16	PTPN23	chr3	+	47404651	47404779	47396142	47396217	47405004	47405081	12045	9,5,6	0,0,1	13,10,7	1,1,0	202	74	1	1	1.0,1.0,0.687	0.826,0.786,1.0	0.025
SE	12050	ENSG00000264343.7	NOTCH2NLA	chr1	-	146210833	146211129	146189299	146189381	146228708	146229031	12050	1,2,1	8,4,4	1,2,1	11,19,7	370	74	1	1	0.024,0.091,0.048	0.018,0.021,0.028	0.032
SE	12057	ENSG00000291178.1	ENSG00000291178	chr7	-	100330908	100331043	100330462	100330549	100332441	100332581	12057	0,0,0	0,3,3	1,0,0	5,3,5	209	74	1	1	NA,0.0,0.0	0.066,0.0,0.0	-0.022
SE	12058	ENSG00000291178.1	ENSG00000291178	chr7	-	100330908	100331204	100330537	100330549	100332441	100332581	12058	0,0,1	0,3,3	0,0,0	5,3,5	370	74	1	1	NA,0.0,0.062	0.0,0.0,0.0	0.031
SE	12059	ENSG00000291178.1	ENSG00000291178	chr7	-	100332441	100332576	100330462	100330549	100335837	100335925	12059	9,7,8	0,0,0	12,8,17	0,0,1	209	74	1	1	1.0,1.0,1.0	1.0,1.0,0.858	0.047
SE	12060	ENSG00000291178.1	ENSG00000291178	chr7	-	100332441	100332581	100330462	100330549	100335837	100335925	12060	11,9,8	0,0,0	26,12,19	0,0,1	214	74	1	1	1.0,1.0,1.0	1.0,1.0,0.868	0.044
SE	12061	ENSG00000291178.1	ENSG00000291178	chr7	-	100334971	100335428	100332509	100332576	100335837	100335890	12061	0,1,1	3,1,3	0,1,0	0,3,5	531	74	1	1	0.0,0.122,0.044	NA,0.044,0.0	0.033
SE	12062	ENSG00000291178.1	ENSG00000291178	chr7	-	100335205	100335428	100332441	100332576	100335837	100335907	12062	0,1,1	3,1,3	0,0,0	0,3,5	297	74	1	1	0.0,0.199,0.077	NA,0.0,0.0	0.092
SE	12063	ENSG00000291178.1	ENSG00000291178	chr7	-	100335205	100335428	100332441	100332581	100335837	100335907	12063	0,1,1	5,3,3	0,1,0	14,7,7	297	74	1	1	0.0,0.077,0.077	0.0,0.034,0.0	0.04
SE	12065	ENSG00000100897.18	DCAF11	chr14	+	24116916	24117044	24115373	24115749	24117265	24117393	12065	16,17,13	0,1,0	31,32,28	0,1,0	202	74	1	1	1.0,0.862,1.0	1.0,0.921,1.0	-0.02
SE	12066	ENSG00000100897.18	DCAF11	chr14	+	24117667	24117732	24117265	24117393	24118054	24118155	12066	6,6,11	0,1,0	11,9,13	0,1,0	139	74	1	1	1.0,0.762,1.0	1.0,0.827,1.0	-0.022
SE	12068	ENSG00000082701.17	GSK3B	chr3	-	119843254	119843353	119821320	119826855	119863418	119863605	12068	13,13,11	1,1,0	15,13,20	0,0,0	173	74	1	1	0.848,0.848,1.0	1.0,1.0,1.0	-0.101
SE	12069	ENSG00000082701.17	GSK3B	chr3	-	119866589	119866628	119863418	119863605	119876412	119876508	12069	3,2,0	1,0,2	1,1,2	0,0,2	113	74	0.214845	1	0.663,1.0,0.0	1.0,1.0,0.396	-0.244
SE	12070	ENSG00000082701.17	GSK3B	chr3	-	119876412	119876508	119863418	119863605	119905754	119905852	12070	14,10,9	0,0,0	12,17,15	0,1,0	170	74	1	1	1.0,1.0,1.0	1.0,0.881,1.0	0.04
SE	12072	ENSG00000170955.10	CAVIN3	chr11	-	6319656	6319752	6319143	6319564	6320092	6320532	12072	1,0,4	4,0,3	1,1,2	4,6,4	170	74	1	1	0.098,NA,0.367	0.098,0.068,0.179	0.117
SE	12073	ENSG00000182541.18	LIMK2	chr22	+	31225719	31225819	31212297	31212424	31258290	31258426	12073	3,3,3	0,0,0	5,2,4	0,0,1	174	74	1	1	1.0,1.0,1.0	1.0,1.0,0.63	0.123
SE	12074	ENSG00000184005.12	ST6GALNAC3	chr1	+	76627451	76627559	76412007	76412417	76628619	76634603	12074	2,0,2	0,0,0	13,6,10	0,1,0	182	74	1	1	1.0,NA,1.0	1.0,0.709,1.0	0.097
SE	12075	ENSG00000276087.2	ENSG00000276087	chr2	+	24146747	24146835	24139369	24139450	24146929	24147086	12075	1,0,3	0,0,0	2,1,1	0,0,1	162	74	1	1	1.0,NA,1.0	1.0,1.0,0.314	0.229
SE	12077	ENSG00000154277.13	UCHL1	chr4	+	41257608	41257737	41257114	41257126	41260646	41260797	12077	7,9,14	0,0,0	39,42,39	1,0,0	203	74	1	1	1.0,1.0,1.0	0.934,1.0,1.0	0.022
SE	12082	ENSG00000114770.17	ABCC5	chr3	-	183949752	183949881	183947323	183947510	183949971	183950125	12082	2,2,6	0,0,0	5,9,2	1,0,0	203	74	1	1	1.0,1.0,1.0	0.646,1.0,1.0	0.118
SE	12088	ENSG00000126432.14	PRDX5	chr11	+	64319733	64319868	64318120	64318386	64320660	64320792	12088	76,68,80	1,0,1	163179125	1,0,2	209	74	1	1	0.964,1.0,0.966	0.983,1.0,0.957	-0.003
SE	12089	ENSG00000126432.14	PRDX5	chr11	+	64319733	64319868	64318120	64318386	64320864	64320903	12089	62,44,56	2,1,2	118,120,94	1,2,8	209	74	0.733968	1	0.917,0.94,0.908	0.977,0.955,0.806	0.009
SE	12090	ENSG00000126432.14	PRDX5	chr11	+	64320660	64320792	64318120	64318386	64320864	64320903	12090	89,74,94	2,1,2	159152142	1,2,8	206	74	0.489892	1	0.941,0.964,0.944	0.983,0.965,0.864	0.012
SE	12091	ENSG00000126432.14	PRDX5	chr11	+	64320660	64320792	64319733	64319868	64320864	64320903	12091	103100118	1,2,1	203211173	0,0,3	206	74	0.892837	1	0.974,0.947,0.977	1.0,1.0,0.954	-0.019
SE	12100	ENSG00000101335.10	MYL9	chr20	+	36548031	36548193	36544858	36545068	36549076	36551447	12100	10468901158	0,1,1	193119481484	0,0,0	236	74	1	1	1.0,0.996,0.997	1.0,1.0,1.0	-0.002
SE	12108	ENSG00000186522.15	SEPTIN10	chr2	-	109545384	109545542	109544236	109544324	109546049	109546237	12108	11,12,16	11,19,24	23,27,22	41,37,24	232	74	0.892956	1	0.242,0.168,0.175	0.152,0.189,0.226	0.006
SE	12109	ENSG00000186522.15	SEPTIN10	chr2	-	109545459	109545542	109542981	109544324	109546049	109546237	12109	5,3,6	11,19,24	10,12,12	41,37,24	157	74	0.315608	1	0.176,0.069,0.105	0.103,0.133,0.191	-0.026
SE	12110	ENSG00000186522.15	SEPTIN10	chr2	-	109546049	109546237	109542798	109544324	109553086	109553219	12110	62,63,80	0,0,1	132139110	3,0,3	262	74	0.0884198	1	1.0,1.0,0.958	0.926,1.0,0.912	0.04
SE	12111	ENSG00000186522.15	SEPTIN10	chr2	-	109546049	109546237	109542798	109544324	109564365	109564534	12111	29,35,41	0,0,0	79,83,52	0,0,1	262	74	1	1	1.0,1.0,1.0	1.0,1.0,0.936	0.021
SE	12112	ENSG00000186522.15	SEPTIN10	chr2	-	109553086	109553219	109542798	109544324	109564365	109564534	12112	92,50,67	0,0,0	140140149	0,0,1	207	74	1	1	1.0,1.0,1.0	1.0,1.0,0.982	0.006
SE	12113	ENSG00000186522.15	SEPTIN10	chr2	-	109553086	109553219	109545801	109546237	109564365	109564534	12113	125,78,105	0,0,0	191197204	1,1,0	207	74	1	1	1.0,1.0,1.0	0.986,0.986,1.0	0.009
SE	12114	ENSG00000186522.15	SEPTIN10	chr2	-	109564365	109564534	109545801	109546237	109565762	109565859	12114	19,12,23	0,0,0	32,36,30	1,0,0	243	74	1	1	1.0,1.0,1.0	0.907,1.0,1.0	0.031
SE	12115	ENSG00000186522.15	SEPTIN10	chr2	-	109567814	109567976	109565762	109565859	109593050	109593119	12115	60,46,52	0,0,3	140122127	0,1,0	236	74	0.782444	1	1.0,1.0,0.845	1.0,0.975,1.0	-0.043
SE	12116	ENSG00000186522.15	SEPTIN10	chr2	-	109567814	109567976	109565762	109565859	109613797	109613835	12116	61,46,51	0,0,0	139118125	0,0,2	236	74	1	1	1.0,1.0,1.0	1.0,1.0,0.951	0.016
SE	12117	ENSG00000186522.15	SEPTIN10	chr2	-	109574580	109574767	109567814	109567976	109593050	109593119	12117	19,18,33	0,0,1	53,47,50	1,4,2	261	74	0.00279361	0.114321	1.0,1.0,0.903	0.938,0.769,0.876	0.107
SE	12118	ENSG00000186522.15	SEPTIN10	chr2	-	109593050	109593119	109565762	109565859	109613797	109613835	12118	13,13,20	0,0,0	37,34,43	0,0,2	143	74	1	1	1.0,1.0,1.0	1.0,1.0,0.918	0.027
SE	12119	ENSG00000186522.15	SEPTIN10	chr2	-	109593050	109593119	109567814	109567976	109613797	109613835	12119	13,13,18	1,0,0	38,37,45	0,0,0	143	74	1	1	0.871,1.0,1.0	1.0,1.0,1.0	-0.043
SE	12120	ENSG00000186522.15	SEPTIN10	chr2	-	109593050	109593119	109585720	109585838	109613797	109613835	12120	14,14,18	0,0,0	43,36,46	1,0,2	143	74	0.301204	1	1.0,1.0,1.0	0.957,1.0,0.922	0.04
SE	12122	ENSG00000145868.17	FBXO38	chr5	+	148427212	148427722	148425521	148425701	148433423	148433524	12122	39,35,40	0,0,0	67,60,53	1,0,0	584	74	1	1	1.0,1.0,1.0	0.895,1.0,1.0	0.035
SE	12123	ENSG00000145868.17	FBXO38	chr5	+	148427212	148427947	148425521	148425701	148433423	148433524	12123	52,52,67	0,0,0	99,88,77	1,0,0	809	74	1	1	1.0,1.0,1.0	0.901,1.0,1.0	0.033
SE	12126	ENSG00000134644.16	PUM1	chr1	-	30941997	30942123	30941150	30941272	30945345	30945483	12126	11,13,20	0,0,0	20,25,37	0,0,1	200	74	1	1	1.0,1.0,1.0	1.0,1.0,0.932	0.023
SE	12127	ENSG00000134644.16	PUM1	chr1	-	30964673	30964910	30953713	30953981	30965981	30966197	12127	18,14,21	2,0,0	35,33,36	1,1,0	311	74	1	1	0.682,1.0,1.0	0.893,0.887,1.0	-0.033
SE	12131	ENSG00000108590.11	MED31	chr17	-	6649981	6650078	6643310	6644659	6650355	6650433	12131	3,1,4	0,0,0	3,8,6	0,0,1	171	74	1	1	1.0,1.0,1.0	1.0,1.0,0.722	0.093
SE	12134	ENSG00000136527.19	TRA2B	chr3	-	185919436	185919496	185918364	185918438	185921103	185921187	12134	2,0,2	0,0,0	3,7,5	0,1,0	134	74	1	1	1.0,NA,1.0	1.0,0.794,1.0	0.069
SE	12136	ENSG00000168646.14	AXIN2	chr17	-	65536868	65537063	65536319	65536553	65537323	65537835	12136	3,1,2	0,1,0	3,3,8	0,0,0	269	74	1	1	1.0,0.216,1.0	1.0,1.0,1.0	-0.261
SE	12137	ENSG00000116198.14	CEP104	chr1	-	3823173	3823241	3816148	3816370	3823423	3823562	12137	0,3,3	0,0,0	9,6,7	0,0,1	142	74	1	1	NA,1.0,1.0	1.0,1.0,0.785	0.072
SE	12143	ENSG00000188687.18	SLC4A5	chr2	-	74247035	74247307	74241993	74242052	74248352	74248486	12143	2,1,0	0,0,0	2,6,3	1,1,0	346	74	1	1	1.0,1.0,NA	0.3,0.562,1.0	0.379
SE	12144	ENSG00000188687.18	SLC4A5	chr2	-	74285772	74285902	74265103	74265264	74304488	74304680	12144	4,3,5	0,0,0	17,8,14	0,0,1	204	74	1	1	1.0,1.0,1.0	1.0,1.0,0.835	0.055
SE	12146	ENSG00000188687.18	SLC4A5	chr2	-	74314944	74315025	74304488	74304680	74328119	74328166	12146	0,4,0	0,0,1	12,3,2	0,0,0	155	74	1	1	NA,1.0,0.0	1.0,1.0,1.0	-0.5
SE	12147	ENSG00000188687.18	SLC4A5	chr2	-	74328119	74328186	74314944	74315025	74334026	74334177	12147	0,3,0	1,0,0	5,1,1	0,1,0	141	74	1	1	0.0,1.0,NA	1.0,0.344,1.0	-0.281
SE	12150	ENSG00000106868.17	SUSD1	chr9	-	112078537	112078724	112062936	112063033	112080073	112080165	12150	15,14,17	1,0,0	17,23,17	0,0,0	261	74	1	1	0.81,1.0,1.0	1.0,1.0,1.0	-0.063
SE	12151	ENSG00000106868.17	SUSD1	chr9	-	112149243	112149399	112143470	112143623	112157499	112157613	12151	5,5,9	0,0,0	11,2,6	1,0,0	230	74	1	1	1.0,1.0,1.0	0.78,1.0,1.0	0.073
SE	12152	ENSG00000230124.8	ACBD6	chr1	-	180314691	180314722	180288229	180288517	180397515	180397605	12152	7,5,2	1,0,0	12,5,10	0,0,0	105	74	1	1	0.831,1.0,1.0	1.0,1.0,1.0	-0.056
SE	12154	ENSG00000112511.18	PHF1	chr6	+	33415234	33415329	33414954	33415144	33415589	33415670	12154	8,10,12	0,0,1	24,18,19	0,0,0	169	74	1	1	1.0,1.0,0.84	1.0,1.0,1.0	-0.053
SE	12155	ENSG00000164116.17	GUCY1A1	chr4	+	155668089	155668183	155667345	155667419	155696755	155697122	12155	0,1,2	21,19,16	2,3,4	45,41,44	168	74	0.172155	1	0.0,0.023,0.052	0.019,0.031,0.039	-0.005
SE	12156	ENSG00000164116.17	GUCY1A1	chr4	+	155696755	155697122	155667345	155667419	155703931	155703993	12156	294261341	1,8,1	668563538	0,0,0	441	74	0.00140723	0.0678529	0.98,0.846,0.983	1.0,1.0,1.0	-0.064
SE	12157	ENSG00000164116.17	GUCY1A1	chr4	+	155696755	155697122	155667662	155667932	155703931	155703993	12157	274242325	1,0,0	626524496	0,0,0	441	74	1	1	0.979,1.0,1.0	1.0,1.0,1.0	-0.007
SE	12158	ENSG00000164116.17	GUCY1A1	chr4	+	155696805	155697122	155667345	155667419	155703931	155703993	12158	217189261	1,8,1	473396379	0,0,0	391	74	0.000541996	0.031972	0.976,0.817,0.98	1.0,1.0,1.0	-0.076
SE	12159	ENSG00000164116.17	GUCY1A1	chr4	+	155696934	155697122	155667345	155667419	155703931	155703993	12159	125,92,131	1,8,1	246202200	0,0,0	262	74	0.00017048	0.0128216	0.972,0.765,0.974	1.0,1.0,1.0	-0.096
SE	12160	ENSG00000164116.17	GUCY1A1	chr4	+	155708235	155708294	155703931	155703993	155710541	155711251	12160	155111157	0,0,1	245226237	0,0,1	133	74	1	1	1.0,1.0,0.989	1.0,1.0,0.992	-0.001
SE	12161	ENSG00000164116.17	GUCY1A1	chr4	+	155710541	155711251	155708235	155708294	155713097	155713583	12161	453348447	0,0,0	838743773	0,1,0	784	74	1	1	1.0,1.0,1.0	1.0,0.986,1.0	0.005
SE	12162	ENSG00000164116.17	GUCY1A1	chr4	+	155713097	155713583	155708235	155708294	155717158	155717302	12162	235200260	0,0,1	422412378	0,0,0	560	74	1	1	1.0,1.0,0.972	1.0,1.0,1.0	-0.009
SE	12163	ENSG00000117122.14	MFAP2	chr1	-	16977108	16977195	16976896	16976923	16978236	16978276	12163	15,15,21	0,0,0	30,19,18	1,0,0	161	74	1	1	1.0,1.0,1.0	0.932,1.0,1.0	0.023
SE	12164	ENSG00000117122.14	MFAP2	chr1	-	16977108	16977198	16976896	16976923	16978236	16978314	12164	21,14,24	0,0,0	35,25,18	1,0,0	164	74	1	1	1.0,1.0,1.0	0.94,1.0,1.0	0.02
SE	12167	ENSG00000184465.16	WDR27	chr6	-	169613558	169613656	169602218	169602321	169632946	169633068	12167	0,0,1	0,1,0	1,0,1	0,0,0	172	74	1	1	NA,0.0,1.0	1.0,NA,1.0	-0.5
SE	12169	ENSG00000184465.16	WDR27	chr6	-	169689126	169689308	169688816	169689012	169701550	169702037	12169	7,9,3	0,2,1	14,8,20	3,3,1	256	74	0.286736	1	1.0,0.565,0.464	0.574,0.435,0.853	0.056
SE	12173	ENSG00000282556.5	ENSG00000282556	chr11	+	6323584	6323692	6319126	6319697	6323893	6324035	12173	2,6,4	0,0,0	11,5,6	1,4,1	182	74	5.62257e-05	0.00486694	1.0,1.0,1.0	0.817,0.337,0.709	0.379
SE	12174	ENSG00000282556.5	ENSG00000282556	chr11	+	6333615	6333708	6330240	6330465	6342253	6342391	12174	5,1,4	1,1,1	7,3,4	0,4,1	167	74	0.893508	1	0.689,0.307,0.639	1.0,0.249,0.639	-0.084
SE	12175	ENSG00000169607.13	CKAP2L	chr2	-	112760712	112760764	112755976	112757214	112762502	112762569	12175	1,0,0	0,0,0	0,1,0	0,1,0	126	74	1	1	1.0,NA,NA	NA,0.37,NA	0.63
SE	12181	ENSG00000001497.18	LAS1L	chrX	-	65528259	65528369	65524964	65525050	65529211	65529258	12181	5,5,4	0,0,0	10,7,6	3,0,1	184	74	0.0519252	0.809916	1.0,1.0,1.0	0.573,1.0,0.707	0.24
SE	12183	ENSG00000176014.13	TUBB6	chr18	+	12310942	12311053	12308686	12308795	12325066	12325100	12183	86,81,88	1,0,0	93,91,68	2,0,0	185	74	1	1	0.972,1.0,1.0	0.949,1.0,1.0	0.008
SE	12185	ENSG00000198947.18	DMD	chrX	-	31126641	31126673	31119221	31121930	31134101	31134194	12185	81,85,98	34,34,57	104,109,93	44,43,30	106	74	0.244101	1	0.625,0.636,0.546	0.623,0.639,0.684	-0.046
SE	12186	ENSG00000198947.18	DMD	chrX	-	31173538	31173604	31172347	31172413	31177931	31177970	12186	20,17,29	0,1,0	25,17,20	0,0,0	140	74	1	1	1.0,0.9,1.0	1.0,1.0,1.0	-0.033
SE	12187	ENSG00000198947.18	DMD	chrX	-	31173538	31173604	31172347	31172413	31178668	31178805	12187	15,17,25	1,3,1	24,17,13	0,1,3	140	74	0.634469	1	0.888,0.75,0.93	1.0,0.9,0.696	-0.009
SE	12188	ENSG00000198947.18	DMD	chrX	-	31177931	31177970	31172347	31172413	31178668	31178805	12188	3,5,8	1,3,1	6,9,7	0,1,3	113	74	0.351912	1	0.663,0.522,0.84	1.0,0.855,0.604	-0.145
SE	12189	ENSG00000198947.18	DMD	chrX	-	31177931	31177970	31173538	31173604	31178668	31178805	12189	9,9,13	1,5,1	9,14,15	2,6,1	113	74	0.821041	1	0.855,0.541,0.895	0.747,0.604,0.908	0.011
SE	12190	ENSG00000198947.18	DMD	chrX	-	31260954	31261016	31223046	31223121	31266809	31266857	12190	37,28,41	1,0,0	44,33,30	0,0,0	136	74	1	1	0.953,1.0,1.0	1.0,1.0,1.0	-0.016
SE	12191	ENSG00000198947.18	DMD	chrX	-	32310081	32310276	32287528	32287701	32342099	32342282	12191	134101145	0,0,0	156175132	1,1,0	269	74	1	1	1.0,1.0,1.0	0.977,0.98,1.0	0.014
SE	12192	ENSG00000198947.18	DMD	chrX	-	32345942	32346080	32343133	32343286	32348405	32348528	12192	258235257	0,1,1	306341296	0,0,1	212	74	1	1	1.0,0.988,0.989	1.0,1.0,0.99	-0.004
SE	12193	ENSG00000198947.18	DMD	chrX	-	32348405	32348528	32345942	32346080	32362787	32362958	12193	183121189	0,1,1	215196171	0,0,0	197	74	1	1	1.0,0.978,0.986	1.0,1.0,1.0	-0.012
SE	12194	ENSG00000198947.18	DMD	chrX	-	32348405	32348528	32345942	32346080	32364581	32364710	12194	173114180	1,0,1	203186160	1,0,0	197	74	1	1	0.985,1.0,0.985	0.987,1.0,1.0	-0.006
SE	12195	ENSG00000198947.18	DMD	chrX	-	32362787	32362958	32345942	32346080	32364581	32364710	12195	124,99,170	1,0,1	160157134	1,0,0	245	74	1	1	0.974,1.0,0.981	0.98,1.0,1.0	-0.008
SE	12196	ENSG00000198947.18	DMD	chrX	-	32362787	32362958	32348405	32348528	32364581	32364710	12196	134105179	0,0,1	172167144	0,0,0	245	74	1	1	1.0,1.0,0.982	1.0,1.0,1.0	-0.006
SE	12197	ENSG00000198947.18	DMD	chrX	-	32380509	32380680	32365019	32365199	32386309	32386465	12197	247192288	0,0,0	258321307	0,0,2	245	74	1	1	1.0,1.0,1.0	1.0,1.0,0.979	0.007
SE	12198	ENSG00000198947.18	DMD	chrX	-	32390070	32390181	32389500	32389674	32411751	32411913	12198	142,97,160	0,1,0	175163139	0,0,0	185	74	1	1	1.0,0.975,1.0	1.0,1.0,1.0	-0.008
SE	12199	ENSG00000198947.18	DMD	chrX	-	32472163	32472309	32468497	32468710	32484918	32485099	12199	176127173	0,0,0	190175192	0,0,1	220	74	1	1	1.0,1.0,1.0	1.0,1.0,0.985	0.005
SE	12200	ENSG00000198947.18	DMD	chrX	-	32697869	32697998	32644963	32645152	32699111	32699293	12200	177140204	0,0,0	211215197	0,0,1	203	74	1	1	1.0,1.0,1.0	1.0,1.0,0.986	0.005
SE	12201	ENSG00000198947.18	DMD	chrX	-	33020138	33020200	32849727	32849820	33211281	33211549	12201	58,38,66	0,0,0	75,96,67	1,0,0	136	74	1	1	1.0,1.0,1.0	0.976,1.0,1.0	0.008
SE	12205	ENSG00000075151.24	EIF4G3	chr1	-	20840855	20841028	20829146	20829272	20849414	20849530	12205	27,23,35	0,0,0	65,62,61	1,0,0	247	74	1	1	1.0,1.0,1.0	0.951,1.0,1.0	0.016
SE	12206	ENSG00000075151.24	EIF4G3	chr1	-	20886200	20886371	20879322	20879520	20893516	20893636	12206	69,63,66	0,0,0	106,99,103	0,0,1	245	74	1	1	1.0,1.0,1.0	1.0,1.0,0.969	0.01
SE	12207	ENSG00000075151.24	EIF4G3	chr1	-	20892618	20892729	20886200	20886371	20893516	20893636	12207	6,1,4	17,25,23	15,5,16	35,23,21	185	74	0.00429728	0.152746	0.124,0.016,0.065	0.146,0.08,0.234	-0.085
SE	12208	ENSG00000075151.24	EIF4G3	chr1	-	20941490	20942330	20904882	20904971	20950002	20950108	12208	225211245	0,0,0	450366397	1,1,0	914	74	1	1	1.0,1.0,1.0	0.973,0.967,1.0	0.02
SE	12209	ENSG00000075151.24	EIF4G3	chr1	-	20941490	20942330	20904882	20904971	20969473	20969596	12209	199177216	0,0,1	392320349	0,0,0	914	74	1	1	1.0,1.0,0.946	1.0,1.0,1.0	-0.018
SE	12210	ENSG00000075151.24	EIF4G3	chr1	-	20950002	20950108	20941490	20942330	20969473	20969596	12210	35,40,46	1,0,1	72,59,62	1,1,0	180	74	1	1	0.935,1.0,0.95	0.967,0.96,1.0	-0.014
SE	12211	ENSG00000075151.24	EIF4G3	chr1	-	20950002	20950111	20904882	20904971	20969473	20969596	12211	6,5,15	0,0,1	13,12,10	0,0,0	183	74	1	1	1.0,1.0,0.858	1.0,1.0,1.0	-0.047
SE	12212	ENSG00000075151.24	EIF4G3	chr1	-	20950002	20950111	20941490	20942330	20969473	20969596	12212	33,39,45	1,0,1	71,58,58	1,1,0	183	74	1	1	0.93,1.0,0.948	0.966,0.959,1.0	-0.016
SE	12213	ENSG00000075151.24	EIF4G3	chr1	-	20973001	20973099	20969473	20969596	20980333	20980448	12213	38,31,36	0,0,1	66,44,71	0,0,0	172	74	1	1	1.0,1.0,0.939	1.0,1.0,1.0	-0.02
SE	12214	ENSG00000075151.24	EIF4G3	chr1	-	20981047	20981227	20980333	20980448	21050865	21050994	12214	4,8,9	0,0,0	13,15,13	0,1,0	254	74	1	1	1.0,1.0,1.0	1.0,0.814,1.0	0.062
SE	12217	ENSG00000075151.24	EIF4G3	chr1	-	20997600	20997633	20981047	20981227	21001198	21001312	12217	3,4,3	0,1,0	4,7,4	3,0,1	107	74	0.0881426	1	1.0,0.734,1.0	0.48,1.0,0.734	0.173
SE	12218	ENSG00000075151.24	EIF4G3	chr1	-	20997600	20997633	20981047	20981227	21002712	21002808	12218	4,5,3	0,0,1	5,7,6	3,2,3	107	74	8.60261e-05	0.00691326	1.0,1.0,0.675	0.535,0.708,0.58	0.284
SE	12220	ENSG00000075151.24	EIF4G3	chr1	-	21001198	21001312	20981047	20981227	21002712	21002808	12220	2,1,1	0,0,1	9,2,4	3,2,3	188	74	0.000293306	0.0198453	1.0,1.0,0.282	0.541,0.282,0.344	0.372
SE	12221	ENSG00000075151.24	EIF4G3	chr1	-	21001198	21001312	20997600	20997633	21002712	21002808	12221	2,0,1	1,1,0	6,2,4	1,0,3	188	74	0.0206371	0.437601	0.44,0.0,1.0	0.703,1.0,0.344	-0.202
SE	12222	ENSG00000075151.24	EIF4G3	chr1	-	21002712	21002808	20981047	20981227	21050865	21050994	12222	16,9,8	0,1,2	23,13,17	1,0,2	170	74	0.60123	1	1.0,0.797,0.635	0.909,1.0,0.787	-0.088
SE	12223	ENSG00000075151.24	EIF4G3	chr1	-	21089137	21089213	21050865	21050994	21111322	21111383	12223	7,8,5	0,0,0	10,9,7	0,0,1	150	74	1	1	1.0,1.0,1.0	1.0,1.0,0.775	0.075
SE	12224	ENSG00000115073.8	ACTR1B	chr2	-	97660570	97660646	97659351	97659477	97661881	97661946	12224	8,4,7	0,0,0	13,4,17	1,0,0	150	74	1	1	1.0,1.0,1.0	0.865,1.0,1.0	0.045
SE	12226	ENSG00000198218.12	QRICH1	chr3	-	49092396	49092456	49076708	49077038	49093911	49094062	12226	0,1,1	5,4,7	1,0,0	4,7,5	134	74	1	1	0.0,0.121,0.073	0.121,0.0,0.0	0.024
SE	12227	ENSG00000102984.15	ZNF821	chr16	-	71861775	71861942	71859679	71860672	71864137	71864242	12227	3,5,0	0,0,0	4,7,5	0,1,0	241	74	1	1	1.0,1.0,NA	1.0,0.682,1.0	0.106
SE	12228	ENSG00000102984.15	ZNF821	chr16	-	71867911	71868037	71864898	71865048	71879906	71880023	12228	4,3,2	0,0,0	7,5,5	0,1,0	200	74	1	1	1.0,1.0,1.0	1.0,0.649,1.0	0.117
SE	12232	ENSG00000279170.3	TSTD3	chr6	+	99531362	99531536	99526063	99526109	99531631	99531720	12232	2,3,1	1,0,0	3,1,4	0,1,0	248	74	1	1	0.374,1.0,1.0	1.0,0.23,1.0	0.048
SE	12234	ENSG00000290385.1	ENSG00000290385	chr1	-	498046	498305	497239	497299	498398	498456	12234	0,0,1	0,0,1	2,0,1	1,0,0	333	74	1	1	NA,NA,0.182	0.308,NA,1.0	-0.472
SE	12246	ENSG00000116127.20	ALMS1	chr2	+	73408621	73408747	73385835	73386192	73419122	73419318	12246	0,0,0	0,1,0	0,1,0	6,2,1	200	74	1	1	NA,0.0,NA	0.0,0.156,0.0	-0.052
SE	12247	ENSG00000116127.20	ALMS1	chr2	+	73534823	73534949	73519774	73520016	73550266	73550437	12247	1,1,0	0,0,0	0,4,1	0,1,0	200	74	1	1	1.0,1.0,NA	NA,0.597,1.0	0.202
SE	12248	ENSG00000116127.20	ALMS1	chr2	+	73550266	73550437	73534823	73534949	73557219	73557354	12248	7,5,7	0,0,0	12,7,12	0,0,1	245	74	1	1	1.0,1.0,1.0	1.0,1.0,0.784	0.072
SE	12250	ENSG00000114796.16	KLHL24	chr3	+	183643479	183643542	183635622	183635793	183650295	183651276	12250	6,6,10	1,0,1	14,16,9	1,3,2	137	74	0.0119206	0.304518	0.764,1.0,0.844	0.883,0.742,0.709	0.091
SE	12251	ENSG00000110060.9	PUS3	chr11	-	125895906	125896330	125895223	125895789	125903169	125903206	12251	11,8,10	0,1,0	18,13,16	0,0,0	498	74	1	1	1.0,0.543,1.0	1.0,1.0,1.0	-0.152
SE	12253	ENSG00000094975.15	SUCO	chr1	+	172553259	172553370	172551511	172551626	172555868	172556023	12253	6,3,5	0,0,1	8,8,6	1,4,4	185	74	3.59459e-05	0.00343655	1.0,1.0,0.667	0.762,0.444,0.375	0.362
SE	12255	ENSG00000156502.14	SUPV3L1	chr10	+	69189266	69189435	69187641	69187756	69191654	69191766	12255	10,6,11	1,0,0	25,19,11	0,0,0	243	74	1	1	0.753,1.0,1.0	1.0,1.0,1.0	-0.082
SE	12259	ENSG00000131584.19	ACAP3	chr1	-	1294717	1294816	1294401	1294628	1295446	1295554	12259	3,3,3	0,0,1	9,3,6	0,0,0	173	74	1	1	1.0,1.0,0.562	1.0,1.0,1.0	-0.146
SE	12276	ENSG00000164292.13	RHOBTB3	chr5	+	95736888	95737075	95731858	95732084	95748332	95748487	12276	57,35,74	0,0,1	64,77,67	0,0,0	261	74	1	1	1.0,1.0,0.955	1.0,1.0,1.0	-0.015
SE	12277	ENSG00000164292.13	RHOBTB3	chr5	+	95755395	95755761	95752238	95752350	95763507	95763620	12277	145122208	1,1,2	209195182	4,0,1	440	74	0.61961	1	0.961,0.954,0.946	0.898,1.0,0.968	-0.002
SE	12278	ENSG00000156976.17	EIF4A2	chr3	+	186784961	186785101	186784563	186784696	186785882	186786051	12278	122,96,156	5,0,1	345250298	5,3,1	214	74	0.839384	1	0.894,1.0,0.982	0.96,0.966,0.99	-0.013
SE	12279	ENSG00000156976.17	EIF4A2	chr3	+	186787494	186787584	186787126	186787264	186787802	186787882	12279	130,98,148	0,0,0	303272295	0,1,0	164	74	1	1	1.0,1.0,1.0	1.0,0.992,1.0	0.003
SE	12283	ENSG00000245534.7	RORA-AS1	chr15	+	60488523	60488591	60479151	60479398	60510407	60510533	12283	0,1,0	0,0,1	0,0,1	0,1,0	142	74	1	1	NA,1.0,0.0	NA,0.0,1.0	0
SE	12284	ENSG00000138663.9	COPS4	chr4	+	83065059	83065155	83063075	83063246	83066437	83066553	12284	1,0,0	3,2,5	0,0,0	4,2,4	170	74	1	1	0.127,0.0,0.0	0.0,0.0,0.0	0.042
SE	12286	ENSG00000138663.9	COPS4	chr4	+	83073205	83073353	83068437	83068522	83075296	83075756	12286	0,0,1	0,1,1	0,2,1	5,6,0	222	74	1	1	NA,0.0,0.25	0.0,0.1,1.0	-0.242
SE	12287	ENSG00000166575.17	TMEM135	chr11	+	87071522	87071615	87067693	87067821	87091361	87091395	12287	3,1,1	0,0,0	5,2,1	0,0,1	167	74	1	1	1.0,1.0,1.0	1.0,1.0,0.307	0.231
SE	12288	ENSG00000166575.17	TMEM135	chr11	+	87157340	87157406	87091361	87091395	87236637	87236684	12288	2,2,1	1,0,0	3,3,3	0,0,0	140	74	1	1	0.514,1.0,1.0	1.0,1.0,1.0	-0.162
SE	12289	ENSG00000168291.13	PDHB	chr3	-	58433630	58433684	58431876	58431984	58433767	58433818	12289	35,43,30	1,0,1	74,64,67	1,2,0	128	74	1	1	0.953,1.0,0.945	0.977,0.949,1.0	-0.009
SE	12290	ENSG00000069329.19	VPS35	chr16	-	46668929	46669052	46662982	46663162	46671704	46671860	12290	46,24,34	4,1,2	59,59,55	1,0,0	197	74	0.000637819	0.0364039	0.812,0.9,0.865	0.957,1.0,1.0	-0.127
SE	12294	ENSG00000136143.16	SUCLA2	chr13	-	47965577	47965640	47954395	47954557	47968594	47968733	12294	1,0,0	18,9,26	1,1,0	33,28,30	137	74	1	1	0.029,0.0,0.0	0.016,0.019,0.0	-0.002
SE	12295	ENSG00000205981.9	DNAJC19	chr3	-	180988177	180988229	180988022	180988096	180989599	180989736	12295	6,4,11	0,1,0	14,10,6	0,0,0	126	74	1	1	1.0,0.701,1.0	1.0,1.0,1.0	-0.1
SE	12296	ENSG00000163291.14	PAQR3	chr4	-	78923856	78923947	78911877	78920681	78926520	78926718	12296	6,2,3	0,0,0	4,5,5	1,0,0	165	74	1	1	1.0,1.0,1.0	0.642,1.0,1.0	0.119
SE	12299	ENSG00000127022.16	CANX	chr5	+	179699574	179699770	179698955	179699102	179705678	179705852	12299	0,1,3	4,7,8	2,4,5	13,17,12	270	74	0.195504	1	0.0,0.038,0.093	0.04,0.061,0.102	-0.024
SE	12303	ENSG00000127022.16	CANX	chr5	+	179704154	179704430	179698976	179699102	179705678	179705852	12303	1,0,1	4,7,8	1,0,1	13,17,12	350	74	1	1	0.05,0.0,0.026	0.016,0.0,0.017	0.014
SE	12304	ENSG00000127022.16	CANX	chr5	+	179704154	179704430	179698980	179699049	179705678	179705852	12304	1,0,1	0,2,1	1,0,1	0,0,2	350	74	1	1	1.0,0.0,0.175	1.0,NA,0.096	-0.156
SE	12305	ENSG00000127022.16	CANX	chr5	+	179704215	179704430	179698934	179699102	179705678	179705852	12305	1,0,1	4,7,8	1,0,1	13,17,12	289	74	1	1	0.06,0.0,0.031	0.019,0.0,0.021	0.017
SE	12310	ENSG00000127022.16	CANX	chr5	+	179715898	179716000	179709872	179710065	179716104	179716294	12310	0,0,0	7,6,6	0,0,1	9,14,7	176	74	1	1	0.0,0.0,0.0	0.0,0.0,0.057	-0.019
SE	12316	ENSG00000197323.12	TRIM33	chr1	-	114397939	114397990	114392789	114397860	114399456	114399609	12316	8,3,5	1,10,4	8,3,9	15,13,10	125	74	0.208344	1	0.826,0.151,0.425	0.24,0.12,0.348	0.231
SE	12317	ENSG00000197323.12	TRIM33	chr1	-	114421435	114421636	114410183	114410316	114424590	114424755	12317	16,22,24	1,0,0	45,44,28	0,0,0	275	74	1	1	0.812,1.0,1.0	1.0,1.0,1.0	-0.063
SE	12318	ENSG00000197323.12	TRIM33	chr1	-	114430797	114430912	114427747	114427894	114433616	114433733	12318	25,23,34	0,1,1	54,54,47	1,2,0	189	74	1	1	1.0,0.9,0.93	0.955,0.914,1.0	-0.013
SE	12319	ENSG00000197323.12	TRIM33	chr1	-	114464269	114464388	114463411	114463556	114510550	114511160	12319	6,12,17	0,0,0	36,21,26	0,3,1	193	74	0.257722	1	1.0,1.0,1.0	1.0,0.729,0.909	0.121
SE	12323	ENSG00000150527.18	MIA2	chr14	+	39279336	39279358	39276225	39277065	39279448	39279537	12323	1,0,0	0,0,0	2,3,0	0,1,1	96	74	1	1	1.0,NA,NA	1.0,0.698,0.0	0.434
SE	12324	ENSG00000150527.18	MIA2	chr14	+	39320927	39321056	39319208	39319291	39326863	39327022	12324	0,3,1	0,0,0	5,1,3	1,0,0	203	74	1	1	NA,1.0,1.0	0.646,1.0,1.0	0.118
SE	12331	ENSG00000112561.19	TFEB	chr6	-	41690662	41690917	41689730	41689811	41691000	41691235	12331	12,5,21	0,0,1	20,17,16	0,0,0	329	74	1	1	1.0,1.0,0.825	1.0,1.0,1.0	-0.058
SE	12335	ENSG00000175309.15	PHYKPL	chr5	-	178212972	178213103	178211889	178211970	178214795	178214885	12335	9,7,6	0,1,0	43,23,22	1,0,0	205	74	1	1	1.0,0.716,1.0	0.939,1.0,1.0	-0.074
SE	12336	ENSG00000175309.15	PHYKPL	chr5	-	178224641	178224729	178224447	178224564	178225354	178225429	12336	1,1,5	0,0,0	2,0,5	0,0,1	162	74	1	1	1.0,1.0,1.0	1.0,NA,0.695	0.153
SE	12339	ENSG00000234545.8	FAM133B	chr7	-	92566013	92566061	92560757	92562368	92569822	92569915	12339	25,14,18	0,0,0	15,23,13	1,0,0	122	74	1	1	1.0,1.0,1.0	0.901,1.0,1.0	0.033
SE	12340	ENSG00000234545.8	FAM133B	chr7	-	92585297	92585396	92581505	92581603	92590267	92590393	12340	0,1,2	1,1,2	3,0,1	3,0,1	173	74	1	1	0.0,0.3,0.3	0.3,NA,0.3	-0.1
SE	12341	ENSG00000136536.15	MARCHF7	chr2	+	159745769	159745937	159743060	159743253	159747804	159748903	12341	97,72,90	0,0,0	136148124	1,0,0	242	74	1	1	1.0,1.0,1.0	0.977,1.0,1.0	0.008
SE	12342	ENSG00000136536.15	MARCHF7	chr2	+	159764625	159764674	159762879	159762993	159767283	159767409	12342	23,28,43	0,1,0	32,22,34	4,2,1	123	74	0.00260003	0.109636	1.0,0.944,1.0	0.828,0.869,0.953	0.098
SE	12348	ENSG00000290600.1	ENSG00000290600	chr7	+	149292210	149292308	149289937	149290038	149293376	149293492	12348	1,2,2	0,0,0	1,3,1	0,1,0	172	74	1	1	1.0,1.0,1.0	1.0,0.563,1.0	0.146
SE	12351	ENSG00000248890.4	HHIP-AS1	chr4	-	144645287	144645467	144643223	144643734	144645706	144645912	12351	0,0,0	0,1,1	0,1,0	6,5,2	254	74	1	1	NA,0.0,0.0	0.0,0.055,0.0	-0.018
SE	12355	ENSG00000164494.12	PDSS2	chr6	-	107210438	107210570	107193821	107193854	107212108	107212282	12355	11,10,15	0,0,1	24,21,15	0,0,0	206	74	1	1	1.0,1.0,0.843	1.0,1.0,1.0	-0.052
SE	12356	ENSG00000164494.12	PDSS2	chr6	-	107212108	107212282	107193821	107193854	107245547	107245619	12356	2,5,1	0,0,0	5,8,6	0,2,0	248	74	0.836234	1	1.0,1.0,1.0	1.0,0.544,1.0	0.152
SE	12357	ENSG00000164494.12	PDSS2	chr6	-	107245547	107245619	107212108	107212282	107274028	107274227	12357	1,3,0	0,0,1	4,9,4	0,0,0	146	74	1	1	1.0,1.0,0.0	1.0,1.0,1.0	-0.333
SE	12369	ENSG00000102710.21	SUPT20H	chr13	-	37010551	37010655	37009311	37009809	37012191	37012297	12369	5,11,3	3,1,0	16,8,9	0,0,2	178	74	0.0621309	0.915533	0.409,0.821,1.0	1.0,1.0,0.652	-0.141
SE	12370	ENSG00000102710.21	SUPT20H	chr13	-	37021447	37021602	37019341	37019397	37022010	37022080	12370	5,2,8	0,0,0	16,19,11	1,0,0	229	74	1	1	1.0,1.0,1.0	0.838,1.0,1.0	0.054
SE	12371	ENSG00000102710.21	SUPT20H	chr13	-	37033448	37033588	37031738	37031895	37040404	37040458	12371	36,31,57	1,0,0	86,81,81	0,0,0	214	74	1	1	0.926,1.0,1.0	1.0,1.0,1.0	-0.025
SE	12374	ENSG00000169914.6	OTUD3	chr1	+	19894367	19894480	19890384	19890533	19897539	19897662	12374	2,3,2	0,0,1	1,3,7	0,0,0	187	74	1	1	1.0,1.0,0.442	1.0,1.0,1.0	-0.186
SE	12378	ENSG00000228794.12	LINC01128	chr1	+	841199	844498	829002	829104	847653	847806	12378	10,14,11	0,0,0	27,26,20	1,0,0	3373	74	1	1	1.0,1.0,1.0	0.372,1.0,1.0	0.209
SE	12380	ENSG00000228794.12	LINC01128	chr1	+	849483	849602	847653	847806	851926	852110	12380	0,0,0	0,0,1	0,1,1	0,1,1	193	74	1	1	NA,NA,0.0	NA,0.277,0.277	-0.277
SE	12384	ENSG00000119979.18	DENND10	chr10	+	119111848	119111928	119107967	119108164	119117518	119117667	12384	10,10,12	0,0,0	19,17,23	0,0,1	154	74	1	1	1.0,1.0,1.0	1.0,1.0,0.917	0.028
SE	12388	ENSG00000286112.1	KYAT1	chr9	-	128833739	128833826	128833226	128833643	128835322	128835402	12388	3,0,2	0,0,1	3,2,2	0,0,1	161	74	1	1	1.0,NA,0.479	1.0,1.0,0.479	-0.087
SE	12389	ENSG00000116731.23	PRDM2	chr1	+	13769117	13769173	13749414	13749487	13773077	13773188	12389	2,5,3	3,4,2	5,5,5	6,6,8	130	74	0.649039	1	0.275,0.416,0.461	0.322,0.322,0.262	0.082
SE	12391	ENSG00000116731.23	PRDM2	chr1	+	13778417	13782831	13773077	13773188	13786514	13787657	12391	267192261	1,0,0	481402387	0,0,0	4488	74	1	1	0.815,1.0,1.0	1.0,1.0,1.0	-0.062
SE	12394	ENSG00000269699.7	ZIM2	chr19	-	56826387	56826463	56824261	56824427	56836017	56836078	12394	1,0,1	0,0,0	4,1,0	0,0,1	150	74	1	1	1.0,NA,1.0	1.0,1.0,0.0	0.333
SE	12400	ENSG00000143774.18	GUK1	chr1	+	228148233	228148284	228147614	228147699	228148370	228148456	12400	0,1,0	12,11,11	0,0,1	17,28,17	125	74	1	1	0.0,0.051,0.0	0.0,0.0,0.034	0.006
SE	12401	ENSG00000143774.18	GUK1	chr1	+	228148370	228148456	228147614	228147699	228148664	228148833	12401	17,17,21	0,0,0	24,34,27	0,2,0	160	74	1	1	1.0,1.0,1.0	1.0,0.887,1.0	0.038
SE	12407	ENSG00000158062.21	UBXN11	chr1	-	26302812	26302918	26301693	26301722	26306591	26306632	12407	0,1,1	0,0,0	0,0,0	0,1,0	180	74	1	1	NA,1.0,1.0	NA,0.0,NA	1
SE	12410	ENSG00000165516.11	KLHDC2	chr14	+	49778410	49778494	49778177	49778259	49779594	49779675	12410	9,5,7	0,0,0	20,11,14	0,1,0	158	74	1	1	1.0,1.0,1.0	1.0,0.837,1.0	0.054
SE	12420	ENSG00000241553.13	ARPC4	chr3	+	9801660	9801756	9800184	9800296	9803842	9804013	12420	38,32,66	0,0,0	83,89,67	0,0,1	170	74	1	1	1.0,1.0,1.0	1.0,1.0,0.967	0.011
SE	12422	ENSG00000107021.16	TBC1D13	chr9	+	128790734	128790775	128788333	128788407	128791379	128791441	12422	0,1,0	0,0,1	3,0,2	0,0,0	115	74	1	1	NA,1.0,0.0	1.0,NA,1.0	-0.5
SE	12426	ENSG00000088727.14	KIF9	chr3	-	47243050	47243245	47240800	47241015	47244790	47244924	12426	0,0,0	0,1,0	0,2,1	0,0,1	269	74	1	1	NA,0.0,NA	NA,1.0,0.216	-0.608
SE	12428	ENSG00000088727.14	KIF9	chr3	-	47282139	47282385	47277281	47277379	47282494	47282577	12428	0,1,0	2,0,0	0,0,1	1,0,1	320	74	1	1	0.0,1.0,NA	0.0,NA,0.188	0.406
SE	12435	ENSG00000152894.15	PTPRK	chr6	-	127995248	127995266	127992672	127992709	127995461	127995538	12435	2,2,4	6,7,3	1,3,8	12,5,4	92	74	0.818979	1	0.211,0.187,0.517	0.063,0.326,0.617	-0.03
SE	12437	ENSG00000152894.15	PTPRK	chr6	-	128003196	128003232	127998719	127998904	128005083	128005244	12437	9,1,1	3,1,6	4,2,4	18,15,15	110	74	0.0817145	1	0.669,0.402,0.101	0.13,0.082,0.152	0.269
SE	12439	ENSG00000184007.22	PTP4A2	chr1	-	31910037	31910112	31906420	31908960	31911695	31911826	12439	66,57,63	0,0,1	116,109,67	3,2,1	149	74	0.337341	1	1.0,1.0,0.969	0.951,0.964,0.971	0.028
SE	12441	ENSG00000184007.22	PTP4A2	chr1	-	31915894	31915987	31911695	31911826	31918969	31919109	12441	19,7,23	0,2,2	36,36,33	4,0,0	167	74	0.535278	1	1.0,0.608,0.836	0.8,1.0,1.0	-0.119
SE	12444	ENSG00000147649.10	MTDH	chr8	+	97661071	97661173	97644183	97644887	97686667	97686752	12444	32,16,23	1,0,0	42,44,41	0,0,0	176	74	1	1	0.931,1.0,1.0	1.0,1.0,1.0	-0.023
SE	12445	ENSG00000147649.10	MTDH	chr8	+	97699753	97699852	97690951	97691188	97706625	97706750	12445	4,5,5	0,2,2	7,9,5	0,2,0	173	74	0.0356005	0.629943	1.0,0.517,0.517	1.0,0.658,1.0	-0.208
SE	12446	ENSG00000147649.10	MTDH	chr8	+	97706625	97706750	97690951	97691188	97713661	97713769	12446	27,23,30	0,0,0	49,42,35	0,0,1	199	74	1	1	1.0,1.0,1.0	1.0,1.0,0.929	0.024
SE	12447	ENSG00000147649.10	MTDH	chr8	+	97719048	97719189	97713661	97713769	97722878	97723035	12447	28,18,25	0,0,1	65,56,62	0,0,0	215	74	1	1	1.0,1.0,0.896	1.0,1.0,1.0	-0.035
SE	12448	ENSG00000143093.15	STRIP1	chr1	+	110040634	110040703	110039394	110039515	110041535	110041642	12448	4,4,2	0,0,0	9,7,8	1,0,0	143	74	1	1	1.0,1.0,1.0	0.823,1.0,1.0	0.059
SE	12450	ENSG00000111249.14	CUX2	chr12	+	111293445	111293569	111291417	111291552	111295332	111295409	12450	14,13,16	1,0,0	6,14,6	0,0,0	198	74	1	1	0.84,1.0,1.0	1.0,1.0,1.0	-0.053
SE	12451	ENSG00000177133.14	PRDM16-DT	chr1	-	3060500	3060604	3060229	3060283	3061106	3061331	12451	1,0,1	0,1,0	3,3,5	0,0,1	178	74	1	1	1.0,0.0,1.0	1.0,1.0,0.675	-0.225
SE	12452	ENSG00000163686.15	ABHD6	chr3	+	58249877	58249942	58237791	58237916	58256561	58256705	12452	0,0,0	1,0,0	3,0,3	3,2,3	139	74	1	1	0.0,NA,NA	0.347,0.0,0.347	-0.231
SE	12454	ENSG00000143393.17	PI4KB	chr1	-	151310210	151310255	151307573	151307801	151315572	151316509	12454	2,3,0	2,0,5	1,3,4	5,4,3	119	74	0.958053	1	0.383,1.0,0.0	0.111,0.318,0.453	0.167
SE	12456	ENSG00000143393.17	PI4KB	chr1	-	151324744	151324917	151315572	151316509	151326171	151326373	12456	5,0,2	0,0,0	6,5,4	1,0,0	247	74	1	1	1.0,NA,1.0	0.643,1.0,1.0	0.119
SE	12457	ENSG00000143393.17	PI4KB	chr1	-	151326171	151326373	151315572	151316509	151327270	151327419	12457	0,1,4	2,1,0	3,1,5	7,6,5	276	74	0.836178	1	0.0,0.211,1.0	0.103,0.043,0.211	0.285
SE	12459	ENSG00000136051.15	WASHC4	chr12	+	105111124	105111264	105107730	105107861	105114215	105114269	12459	5,2,5	0,0,0	8,4,5	0,1,0	214	74	1	1	1.0,1.0,1.0	1.0,0.58,1.0	0.14
SE	12460	ENSG00000136051.15	WASHC4	chr12	+	105149614	105149749	105147041	105147146	105152342	105152451	12460	15,8,19	0,0,0	24,19,23	1,0,0	209	74	1	1	1.0,1.0,1.0	0.895,1.0,1.0	0.035
SE	12461	ENSG00000136051.15	WASHC4	chr12	+	105156725	105156792	105152342	105152451	105157235	105157322	12461	0,2,2	0,0,1	3,1,2	0,0,0	141	74	1	1	NA,1.0,0.512	1.0,1.0,1.0	-0.244
SE	12465	ENSG00000204843.13	DCTN1	chr2	-	74363613	74363628	74363293	74363427	74365074	74365241	12465	0,0,0	1,1,2	1,0,0	3,2,0	89	74	1	1	0.0,0.0,0.0	0.217,0.0,NA	-0.108
SE	12466	ENSG00000204843.13	DCTN1	chr2	-	74372927	74372948	74371536	74371728	74377431	74377466	12466	3,0,4	0,0,1	4,3,1	0,1,1	95	74	1	1	1.0,NA,0.757	1.0,0.7,0.438	0.166
SE	12469	ENSG00000204843.13	DCTN1	chr2	-	74376741	74376762	74372927	74372948	74377431	74377466	12469	0,0,0	3,0,4	0,1,0	4,3,1	95	74	1	1	0.0,NA,0.0	0.0,0.206,0.0	-0.069
SE	12473	ENSG00000171824.14	EXOSC10	chr1	-	11088122	11088198	11087799	11087910	11090553	11090668	12473	23,19,35	0,1,0	67,53,50	0,0,0	150	74	1	1	1.0,0.904,1.0	1.0,1.0,1.0	-0.032
SE	12476	ENSG00000167637.18	ZNF283	chr19	+	43827775	43827940	43827373	43827444	43828201	43828281	12476	2,1,2	0,2,1	6,7,9	0,1,0	239	74	0.014111	0.33946	1.0,0.134,0.382	1.0,0.684,1.0	-0.389
SE	12477	ENSG00000167637.18	ZNF283	chr19	+	43833504	43833626	43831317	43831381	43835504	43835592	12477	0,0,0	0,0,1	0,0,1	0,0,1	196	74	1	1	NA,NA,0.0	NA,NA,0.274	-0.274
SE	12479	ENSG00000124702.19	KLHDC3	chr6	+	43017518	43017695	43017133	43017346	43017852	43017968	12479	25,10,24	1,0,0	36,27,25	0,0,0	251	74	1	1	0.881,1.0,1.0	1.0,1.0,1.0	-0.04
SE	12481	ENSG00000113966.11	ARL6	chr3	+	97765990	97766089	97764520	97764977	97768080	97768230	12481	0,0,0	0,2,0	1,0,0	2,0,2	173	74	1	1	NA,0.0,NA	0.176,NA,0.0	-0.088
SE	12498	ENSG00000130414.13	NDUFA10	chr2	-	239990073	239990182	239957370	239961186	240005209	240005286	12498	14,17,29	1,0,1	46,52,40	1,1,0	183	74	1	1	0.85,1.0,0.921	0.949,0.955,1.0	-0.044
SE	12499	ENSG00000130414.13	NDUFA10	chr2	-	240012486	240012534	240011616	240011696	240014738	240014860	12499	0,0,0	6,1,4	1,0,0	8,6,11	122	74	1	1	0.0,0.0,0.0	0.07,0.0,0.0	-0.023
SE	12500	ENSG00000130414.13	NDUFA10	chr2	-	240022171	240022340	240021196	240021412	240025226	240025306	12500	119,83,128	0,0,1	248211204	0,0,0	243	74	1	1	1.0,1.0,0.975	1.0,1.0,1.0	-0.008
SE	12501	ENSG00000128335.14	APOL2	chr22	-	36237060	36237185	36233401	36233455	36239440	36239527	12501	0,1,0	5,6,7	1,0,2	7,8,7	199	74	0.515409	1	0.0,0.058,0.0	0.05,0.0,0.096	-0.029
SE	12504	ENSG00000276293.5	PIP4K2B	chr17	-	38784242	38784339	38780451	38780604	38786822	38786920	12504	18,16,20	0,0,2	40,18,24	1,1,0	171	74	1	1	1.0,1.0,0.812	0.945,0.886,1.0	-0.006
SE	12508	ENSG00000124795.17	DEK	chr6	-	18255730	18255851	18249650	18249839	18256360	18256455	12508	50,34,60	0,0,0	80,78,79	0,1,0	195	74	1	1	1.0,1.0,1.0	1.0,0.967,1.0	0.011
SE	12511	ENSG00000170088.14	TMEM192	chr4	-	165088467	165088602	165085585	165085688	165100627	165100892	12511	5,2,4	0,0,0	8,3,8	1,0,0	209	74	1	1	1.0,1.0,1.0	0.739,1.0,1.0	0.087
SE	12512	ENSG00000073614.13	KDM5A	chr12	-	320994	321109	318105	318461	322416	322567	12512	14,18,26	0,0,1	41,34,46	0,0,1	189	74	1	1	1.0,1.0,0.911	1.0,1.0,0.947	-0.012
SE	12513	ENSG00000073614.13	KDM5A	chr12	-	323081	323206	322416	322567	323599	323781	12513	14,7,14	0,0,0	23,21,15	1,0,0	199	74	1	1	1.0,1.0,1.0	0.895,1.0,1.0	0.035
SE	12514	ENSG00000180999.11	C1orf105	chr1	+	172462177	172462245	172456414	172456489	172465298	172465363	12514	3,4,1	1,0,0	21,7,13	4,0,0	142	74	0.557846	1	0.61,1.0,1.0	0.732,1.0,1.0	-0.041
SE	12516	ENSG00000141431.14	ASXL3	chr18	+	33671746	33671866	33670672	33670790	33683404	33683568	12516	1,3,3	0,1,0	9,8,5	0,0,0	194	74	1	1	1.0,0.534,1.0	1.0,1.0,1.0	-0.155
SE	12539	ENSG00000166471.11	TMEM41B	chr11	-	9299583	9299701	9295095	9295387	9314320	9314567	12539	3,3,6	0,0,0	10,11,8	1,0,0	192	74	1	1	1.0,1.0,1.0	0.794,1.0,1.0	0.069
SE	12540	ENSG00000094841.14	UPRT	chrX	+	75294562	75294620	75293471	75293514	75296341	75296411	12540	0,0,2	1,0,1	1,0,1	1,2,0	132	74	1	1	0.0,NA,0.529	0.359,0.0,1.0	-0.189
SE	12550	ENSG00000105993.15	DNAJB6	chr7	+	157358546	157358637	157336965	157337144	157363160	157363270	12550	45,58,60	0,0,1	86,94,71	1,1,0	165	74	1	1	1.0,1.0,0.964	0.975,0.977,1.0	0.004
SE	12551	ENSG00000105993.15	DNAJB6	chr7	+	157409794	157410001	157385540	157385611	157416015	157416475	12551	75,80,110	0,0,1	138160139	0,0,1	281	74	1	1	1.0,1.0,0.967	1.0,1.0,0.973	-0.002
SE	12552	ENSG00000135837.17	CEP350	chr1	+	179990506	179990621	179987239	179987286	179992061	179992221	12552	7,4,6	0,0,0	10,9,14	0,0,1	189	74	1	1	1.0,1.0,1.0	1.0,1.0,0.846	0.051
SE	12554	ENSG00000198648.12	STK39	chr2	-	168065318	168065381	168063499	168063570	168074981	168075011	12554	53,37,58	3,1,2	76,88,91	2,0,3	137	74	0.294555	1	0.905,0.952,0.94	0.954,1.0,0.942	-0.033
SE	12555	ENSG00000198648.12	STK39	chr2	-	168140288	168140390	168138087	168138221	168140648	168140758	12555	76,44,64	0,0,1	79,88,84	0,0,0	176	74	1	1	1.0,1.0,0.964	1.0,1.0,1.0	-0.012
SE	12556	ENSG00000198648.12	STK39	chr2	-	168167298	168167407	168163738	168163880	168181977	168182090	12556	158103179	3,0,0	272254232	2,0,1	183	74	1	1	0.955,1.0,1.0	0.982,1.0,0.989	-0.005
SE	12563	ENSG00000116514.17	RNF19B	chr1	-	32938396	32938528	32936444	32937259	32942251	32942459	12563	3,2,6	0,0,1	13,8,4	0,1,1	206	74	1	1	1.0,1.0,0.683	1.0,0.742,0.59	0.117
SE	12567	ENSG00000198492.16	YTHDF2	chr1	+	28742402	28743986	28738258	28738338	28768928	28769774	12567	134117189	1,0,2	251221231	1,2,5	1658	74	0.0628568	0.921659	0.857,1.0,0.808	0.918,0.831,0.673	0.081
SE	12568	ENSG00000008838.21	MED24	chr17	-	40034915	40034972	40033344	40033456	40035116	40035349	12568	0,0,0	6,2,2	0,2,2	6,4,8	131	74	0.33278	1	0.0,0.0,0.0	0.0,0.22,0.124	-0.115
SE	12569	ENSG00000008838.21	MED24	chr17	-	40036115	40036154	40035721	40035795	40053297	40053380	12569	3,2,1	0,0,0	9,6,12	1,0,0	113	74	1	1	1.0,1.0,1.0	0.855,1.0,1.0	0.048
SE	12572	ENSG00000137261.15	KIAA0319	chr6	-	24554540	24554631	24551433	24551525	24556606	24556729	12572	1,2,0	1,0,2	0,1,3	0,0,0	165	74	1	1	0.31,1.0,0.0	NA,1.0,1.0	-0.563
SE	12575	ENSG00000165996.14	HACD1	chr10	-	17599289	17599411	17594204	17594383	17603559	17603648	12575	199192310	0,0,0	394404327	0,1,0	196	74	1	1	1.0,1.0,1.0	1.0,0.993,1.0	0.002
SE	12576	ENSG00000165996.14	HACD1	chr10	-	17603559	17603648	17599289	17599411	17603929	17604047	12576	16,12,16	0,0,0	14,22,17	0,3,0	163	74	0.723269	1	1.0,1.0,1.0	1.0,0.769,1.0	0.077
SE	12577	ENSG00000165996.14	HACD1	chr10	-	17603725	17603744	17603559	17603648	17603929	17604047	12577	7,8,4	0,0,0	9,13,6	1,0,1	93	74	1	1	1.0,1.0,1.0	0.877,1.0,0.827	0.099
SE	12578	ENSG00000165996.14	HACD1	chr10	-	17603929	17604047	17599289	17599411	17617082	17617374	12578	92,76,81	0,0,1	161180157	0,1,0	192	74	1	1	1.0,1.0,0.969	1.0,0.986,1.0	-0.006
SE	12584	ENSG00000155085.16	AK9	chr6	-	109564079	109564280	109563596	109563712	109564755	109564845	12584	2,1,1	0,0,0	2,2,1	1,1,0	275	74	1	1	1.0,1.0,1.0	0.35,0.35,1.0	0.433
SE	12585	ENSG00000155085.16	AK9	chr6	-	109612009	109612093	109610364	109610513	109614182	109614296	12585	5,0,0	0,1,0	4,3,0	0,0,0	158	74	1	1	1.0,0.0,NA	1.0,1.0,NA	-0.5
SE	12586	ENSG00000155085.16	AK9	chr6	-	109619091	109619236	109614384	109614480	109641517	109641616	12586	0,1,0	0,0,0	0,1,0	0,1,0	219	74	1	1	NA,1.0,NA	NA,0.253,NA	0.747
SE	12587	ENSG00000155085.16	AK9	chr6	-	109641517	109641616	109633183	109633323	109644613	109644688	12587	10,5,3	0,0,0	13,19,13	0,0,1	173	74	1	1	1.0,1.0,1.0	1.0,1.0,0.848	0.051
SE	12588	ENSG00000155085.16	AK9	chr6	-	109644613	109644688	109641517	109641616	109659227	109659413	12588	2,1,0	0,0,0	3,1,3	0,0,1	149	74	1	1	1.0,1.0,NA	1.0,1.0,0.598	0.134
SE	12589	ENSG00000155085.16	AK9	chr6	-	109656755	109656884	109644613	109644688	109659227	109659413	12589	5,1,6	1,0,0	9,5,6	0,0,0	203	74	1	1	0.646,1.0,1.0	1.0,1.0,1.0	-0.118
SE	12590	ENSG00000119508.18	NR4A3	chr9	+	99826729	99826801	99825658	99825832	99828040	99828993	12590	0,0,0	0,0,2	1,0,0	1,0,0	146	74	1	1	NA,NA,0.0	0.336,NA,NA	-0.336
SE	12591	ENSG00000142657.21	PGD	chr1	+	10400392	10400572	10399628	10399704	10403070	10403136	12591	20,18,27	0,0,0	54,56,49	0,1,0	254	74	1	1	1.0,1.0,1.0	1.0,0.942,1.0	0.019
SE	12592	ENSG00000142657.21	PGD	chr1	+	10403070	10403136	10400392	10400572	10404160	10404279	12592	34,24,36	2,0,0	81,82,64	2,1,0	140	74	1	1	0.9,1.0,1.0	0.955,0.977,1.0	-0.011
SE	12593	ENSG00000107929.16	LARP4B	chr10	-	844976	845055	842931	843068	863742	863883	12593	13,16,23	0,0,0	30,27,21	1,2,0	153	74	0.55476	1	1.0,1.0,1.0	0.936,0.867,1.0	0.066
SE	12596	ENSG00000170390.16	DCLK2	chr4	+	150199027	150199078	150198001	150198103	150203794	150203889	12596	0,0,1	8,6,17	0,0,2	11,7,13	125	74	1	1	0.0,0.0,0.034	0.0,0.0,0.083	-0.016
SE	12598	ENSG00000102796.12	DHRS12	chr13	-	51771820	51771911	51767994	51769293	51773929	51774034	12598	1,1,0	0,0,0	0,2,1	0,0,1	165	74	1	1	1.0,1.0,NA	NA,1.0,0.31	0.345
SE	12608	ENSG00000267120.3	ENSG00000267120	chr19	-	35744625	35744738	35744322	35744421	35745124	35745212	12608	3,5,4	5,6,9	3,9,6	13,8,7	187	74	0.796037	1	0.192,0.248,0.15	0.084,0.308,0.253	-0.018
SE	12609	ENSG00000140983.15	RHOT2	chr16	+	669552	669606	668655	668699	670122	670175	12609	4,3,1	0,0,0	5,11,10	0,0,1	128	74	1	1	1.0,1.0,1.0	1.0,1.0,0.853	0.049
SE	12611	ENSG00000122203.15	KIAA1191	chr5	-	176359480	176359567	176348249	176348356	176359810	176359918	12611	3,13,15	0,0,0	20,20,16	1,0,0	161	74	1	1	1.0,1.0,1.0	0.902,1.0,1.0	0.033
SE	12612	ENSG00000122203.15	KIAA1191	chr5	-	176359480	176359567	176348249	176348356	176361601	176361761	12612	0,3,6	0,0,1	0,3,4	0,0,0	161	74	1	1	NA,1.0,0.734	NA,1.0,1.0	-0.133
SE	12614	ENSG00000122203.15	KIAA1191	chr5	-	176359480	176359567	176355570	176355749	176361601	176361761	12614	2,4,5	0,0,0	7,3,4	0,1,0	161	74	1	1	1.0,1.0,1.0	1.0,0.58,1.0	0.14
SE	12615	ENSG00000122203.15	KIAA1191	chr5	-	176359810	176359918	176348249	176348356	176361601	176361764	12615	3,0,4	0,0,1	8,4,7	0,0,0	182	74	1	1	1.0,NA,0.619	1.0,1.0,1.0	-0.191
SE	12616	ENSG00000122203.15	KIAA1191	chr5	-	176359810	176359918	176355570	176355749	176361601	176361764	12616	3,0,4	0,0,0	7,4,7	0,1,0	182	74	1	1	1.0,NA,1.0	1.0,0.619,1.0	0.127
SE	12617	ENSG00000122203.15	KIAA1191	chr5	-	176359810	176359918	176359480	176359567	176361601	176361764	12617	6,10,13	0,0,0	27,21,20	0,0,1	182	74	1	1	1.0,1.0,1.0	1.0,1.0,0.89	0.037
SE	12621	ENSG00000223891.7	OSER1-DT	chr20	+	44217366	44217682	44214887	44215003	44224820	44226027	12621	3,1,1	0,0,0	4,1,3	0,1,0	390	74	1	1	1.0,1.0,1.0	1.0,0.159,1.0	0.28
SE	12622	ENSG00000223891.7	OSER1-DT	chr20	+	44223718	44223872	44214887	44215003	44224820	44226027	12622	1,0,0	0,0,0	0,0,0	0,1,0	228	74	1	1	1.0,NA,NA	NA,0.0,NA	1
SE	12623	ENSG00000198929.13	NOS1AP	chr1	+	162154404	162154476	162069690	162070282	162287343	162287436	12623	5,6,6	0,0,0	16,14,17	0,1,0	146	74	1	1	1.0,1.0,1.0	1.0,0.876,1.0	0.041
SE	12626	ENSG00000054392.13	HHAT	chr1	+	210348932	210349066	210328901	210329104	210362851	210362919	12626	2,3,0	1,2,2	12,6,13	0,2,0	208	74	1.05972e-05	0.00130581	0.416,0.348,0.0	1.0,0.516,1.0	-0.584
SE	12627	ENSG00000054392.13	HHAT	chr1	+	210362851	210362919	210328905	210329104	210387467	210387581	12627	1,2,2	2,0,0	0,3,1	1,0,0	142	74	0.493255	1	0.207,1.0,1.0	0.0,1.0,1.0	0.069
SE	12643	ENSG00000182957.16	SPATA13	chr13	+	24278613	24278821	24270686	24270912	24284134	24284271	12643	0,0,0	0,1,0	0,1,2	0,0,2	282	74	1	1	NA,0.0,NA	NA,1.0,0.208	-0.604
SE	12644	ENSG00000182957.16	SPATA13	chr13	+	24286764	24286950	24286213	24286393	24288998	24289178	12644	4,4,6	1,0,0	26,27,35	1,0,0	260	74	1	1	0.532,1.0,1.0	0.881,1.0,1.0	-0.116
SE	12645	ENSG00000143862.8	ARL8A	chr1	-	202135458	202135526	202135149	202135220	202135706	202135800	12645	20,11,22	0,0,0	24,20,18	1,0,0	142	74	1	1	1.0,1.0,1.0	0.926,1.0,1.0	0.025
SE	12646	ENSG00000114388.14	NPRL2	chr3	-	50349664	50349833	50349385	50349494	50349930	50350022	12646	1,0,1	1,0,0	3,7,4	0,0,0	243	74	1	1	0.233,NA,1.0	1.0,1.0,1.0	-0.383
SE	12647	ENSG00000183580.10	FBXL7	chr5	+	15927889	15928501	15615982	15616072	15936449	15937219	12647	95107144	1,0,0	176155118	0,0,0	686	74	1	1	0.911,1.0,1.0	1.0,1.0,1.0	-0.03
SE	12648	ENSG00000254510.3	ENSG00000254510	chr11	+	66409859	66410048	66409183	66409462	66410152	66410368	12648	3,2,1	0,0,1	1,2,2	0,0,0	263	74	1	1	1.0,1.0,0.22	1.0,1.0,1.0	-0.26
SE	12650	ENSG00000083444.17	PLOD1	chr1	+	11966986	11967091	11966250	11966316	11970669	11970816	12650	7,10,8	0,0,0	12,10,9	0,0,1	179	74	1	1	1.0,1.0,1.0	1.0,1.0,0.788	0.071
SE	12654	ENSG00000164919.11	COX6C	chr8	-	99891907	99892047	99887489	99887618	99893638	99893681	12654	97,79,98	1,0,0	135157147	0,0,0	214	74	1	1	0.971,1.0,1.0	1.0,1.0,1.0	-0.01
SE	12655	ENSG00000164919.11	COX6C	chr8	-	99891907	99892052	99887060	99887618	99893638	99893680	12655	104,90,106	1,0,0	156170160	0,0,0	219	74	1	1	0.972,1.0,1.0	1.0,1.0,1.0	-0.009
SE	12659	ENSG00000291064.1	RPL23AP7	chr22	+	50784330	50784424	50783874	50784021	50785172	50785293	12659	0,1,0	0,0,3	0,0,0	0,1,1	168	74	1	1	NA,1.0,0.0	NA,0.0,0.0	0.5
SE	12662	ENSG00000291064.1	RPL23AP7	chr22	+	50791176	50791303	50785172	50785293	50798654	50799434	12662	0,0,0	3,1,3	1,0,0	2,5,1	201	74	1	1	0.0,0.0,0.0	0.155,0.0,0.0	-0.052
SE	12665	ENSG00000116688.18	MFN2	chr1	+	11981969	11982114	11980208	11980484	11989164	11989343	12665	35,39,42	1,1,1	55,59,50	2,1,0	219	74	1	1	0.922,0.929,0.934	0.903,0.952,1.0	-0.023
SE	12666	ENSG00000116688.18	MFN2	chr1	+	11982066	11982114	11980190	11980484	11989164	11989343	12666	2,5,3	1,1,1	3,5,2	2,1,0	122	74	0.560391	1	0.548,0.752,0.645	0.476,0.752,1.0	-0.094
SE	12667	ENSG00000116688.18	MFN2	chr1	+	11982522	11982590	11981809	11982114	11989164	11989343	12667	1,1,0	3,5,6	3,0,1	3,8,4	142	74	0.289482	1	0.148,0.094,0.0	0.343,0.0,0.115	-0.072
SE	12670	ENSG00000116688.18	MFN2	chr1	+	11988721	11988843	11980280	11980484	11989164	11989343	12670	0,0,0	1,1,1	1,0,0	2,1,0	196	74	1	1	0.0,0.0,0.0	0.159,0.0,NA	-0.08
SE	12671	ENSG00000116688.18	MFN2	chr1	+	11988721	11988843	11981969	11982114	11989164	11989343	12671	0,0,0	3,5,6	1,0,0	3,8,4	196	74	1	1	0.0,0.0,0.0	0.112,0.0,0.0	-0.037
SE	12674	ENSG00000146373.17	RNF217	chr6	+	124996574	124996655	124962544	124963426	125045210	125045444	12674	1,0,0	8,5,7	0,0,2	14,9,9	155	74	1	1	0.056,0.0,0.0	0.0,0.0,0.096	-0.013
SE	12675	ENSG00000146373.17	RNF217	chr6	+	125009173	125009282	124996574	124996655	125045210	125045444	12675	1,2,0	0,0,0	0,0,1	0,0,2	183	74	1	1	1.0,1.0,NA	NA,NA,0.168	0.832
SE	12676	ENSG00000146373.17	RNF217	chr6	+	125045210	125045444	124962436	124963426	125057941	125058106	12676	20,14,15	0,0,0	34,32,22	0,1,0	308	74	1	1	1.0,1.0,1.0	1.0,0.885,1.0	0.038
SE	12677	ENSG00000146373.17	RNF217	chr6	+	125082448	125082563	125081435	125081507	125082863	125083515	12677	0,1,0	0,5,4	0,0,0	5,5,5	189	74	1	1	NA,0.073,0.0	0.0,0.0,0.0	0.036
SE	12679	ENSG00000143434.17	SEMA6C	chr1	-	151136447	151136579	151136010	151136163	151136856	151137074	12679	2,0,5	0,0,1	3,8,4	0,0,0	206	74	1	1	1.0,NA,0.642	1.0,1.0,1.0	-0.179
SE	12680	ENSG00000143434.17	SEMA6C	chr1	-	151137985	151138105	151137710	151137799	151138315	151138406	12680	6,4,7	0,1,0	10,11,4	0,0,0	194	74	1	1	1.0,0.604,1.0	1.0,1.0,1.0	-0.132
SE	12681	ENSG00000143434.17	SEMA6C	chr1	-	151138629	151138731	151138315	151138406	151139424	151139481	12681	1,0,3	0,0,1	4,3,2	0,0,0	176	74	1	1	1.0,NA,0.558	1.0,1.0,1.0	-0.221
SE	12682	ENSG00000291079.1	ENSG00000291079	chr5	-	1630408	1630566	1628754	1629630	1632643	1632906	12682	0,1,1	0,1,0	1,1,1	1,0,1	232	74	1	1	NA,0.242,1.0	0.242,1.0,0.242	0.126
SE	12686	ENSG00000015479.20	MATR3	chr5	+	139307238	139308327	139293729	139293805	139314674	139314736	12686	375266399	2,0,1	613500580	0,2,2	1163	74	0.830348	1	0.923,1.0,0.962	1.0,0.941,0.949	-0.002
SE	12687	ENSG00000015479.20	MATR3	chr5	+	139307238	139308327	139293777	139294028	139314674	139314736	12687	367257393	1,0,2	599487569	1,4,3	1163	74	0.121625	1	0.959,1.0,0.926	0.974,0.886,0.923	0.034
SE	12689	ENSG00000015479.20	MATR3	chr5	+	139315696	139315738	139314674	139314736	139316075	139316188	12689	35,20,33	0,0,0	51,53,61	0,1,0	116	74	1	1	1.0,1.0,1.0	1.0,0.971,1.0	0.01
SE	12690	ENSG00000015479.20	MATR3	chr5	+	139319333	139319501	139318907	139319033	139321897	139322029	12690	198164229	0,1,0	364307311	0,0,0	242	74	1	1	1.0,0.98,1.0	1.0,1.0,1.0	-0.007
SE	12692	ENSG00000079277.22	MKNK1	chr1	-	46560233	46560277	46557406	46558800	46561477	46561642	12692	1,0,4	3,2,2	1,2,1	3,4,1	118	74	0.719367	1	0.173,0.0,0.556	0.173,0.239,0.385	-0.023
SE	12695	ENSG00000079277.22	MKNK1	chr1	-	46585873	46585974	46583227	46583329	46594112	46594261	12695	0,1,1	3,2,2	3,2,2	9,4,2	175	74	0.0154417	0.359766	0.0,0.175,0.175	0.124,0.175,0.297	-0.082
SE	12701	ENSG00000107731.12	UNC5B	chr10	+	71288957	71288990	71288567	71288732	71290914	71291109	12701	1,2,1	0,0,0	1,1,1	0,0,2	107	74	0.502839	1	1.0,1.0,1.0	1.0,1.0,0.257	0.248
SE	12702	ENSG00000162669.16	HFM1	chr1	-	91266016	91266107	91262480	91262592	91267744	91267855	12702	1,0,1	1,0,0	3,0,1	1,0,0	165	74	1	1	0.31,NA,1.0	0.574,NA,1.0	-0.132
SE	12704	ENSG00000162669.16	HFM1	chr1	-	91323092	91323199	91322949	91322997	91324674	91324766	12704	0,1,0	1,0,0	0,0,0	1,0,0	181	74	1	1	0.0,1.0,NA	0.0,NA,NA	0.5
SE	12705	ENSG00000162669.16	HFM1	chr1	-	91343429	91343510	91324674	91324766	91347428	91347476	12705	1,3,3	0,1,0	7,2,6	0,0,0	155	74	1	1	1.0,0.589,1.0	1.0,1.0,1.0	-0.137
SE	12706	ENSG00000162669.16	HFM1	chr1	-	91396292	91396405	91394092	91394402	91401011	91401109	12706	0,0,1	0,0,0	1,1,2	1,1,0	187	74	1	1	NA,NA,1.0	0.284,0.284,1.0	0.477
SE	12714	ENSG00000185379.21	RAD51D	chr17	-	35116858	35117037	35107365	35107447	35119110	35119172	12714	0,0,0	1,0,1	0,1,1	0,0,0	253	74	1	1	0.0,NA,0.0	NA,1.0,1.0	-1
SE	12715	ENSG00000185379.21	RAD51D	chr17	-	35118500	35118619	35107365	35107447	35119110	35119172	12715	1,1,0	1,0,1	1,1,2	0,0,0	193	74	0.00620031	0.195495	0.277,1.0,0.0	1.0,1.0,1.0	-0.574
SE	12722	ENSG00000291203.1	ENSG00000291203	chr4	+	119457970	119458077	119454813	119455133	119460182	119460242	12722	0,0,0	3,1,1	2,0,0	7,14,10	181	74	1	1	0.0,0.0,0.0	0.105,0.0,0.0	-0.035
SE	12723	ENSG00000291203.1	ENSG00000291203	chr4	+	119457970	119458170	119454809	119455133	119460182	119460242	12723	2,0,4	3,1,1	2,0,2	7,14,10	274	74	0.0952429	1	0.153,0.0,0.519	0.072,0.0,0.051	0.183
SE	12724	ENSG00000291203.1	ENSG00000291203	chr4	+	119488644	119488717	119462895	119462979	119493332	119493437	12724	0,1,0	0,0,2	1,3,1	3,2,1	147	74	1	1	NA,1.0,0.0	0.144,0.43,0.335	0.197
SE	12725	ENSG00000291203.1	ENSG00000291203	chr4	+	119497810	119497903	119494432	119494523	119512350	119512464	12725	2,2,2	0,0,0	8,2,3	4,1,1	167	74	3.15094e-06	0.000499199	1.0,1.0,1.0	0.47,0.47,0.571	0.496
SE	12735	ENSG00000070814.22	TCOF1	chr5	+	150379228	150379408	150378904	150379042	150379531	150379732	12735	13,9,11	0,1,1	25,15,23	0,0,0	254	74	1	1	1.0,0.724,0.762	1.0,1.0,1.0	-0.171
SE	12736	ENSG00000070814.22	TCOF1	chr5	+	150383061	150383172	150379531	150379732	150387901	150388088	12736	0,2,1	0,1,0	2,2,3	1,3,0	185	74	1	1	NA,0.444,1.0	0.444,0.211,1.0	0.17
SE	12738	ENSG00000070814.22	TCOF1	chr5	+	150391543	150391657	150389886	150390023	150391956	150392176	12738	5,2,5	0,1,0	5,1,7	0,0,1	188	74	1	1	1.0,0.44,1.0	1.0,1.0,0.734	-0.098
SE	12742	ENSG00000184313.20	MROH7	chr1	+	54709013	54709076	54706434	54706537	54709945	54710262	12742	9,19,14	0,0,1	26,16,37	0,2,0	137	74	1	1	1.0,1.0,0.883	1.0,0.812,1.0	0.024
SE	12743	ENSG00000184677.18	ZBTB40	chr1	+	22452658	22452946	22451850	22452004	22489879	22490645	12743	1,1,0	3,2,5	0,2,3	15,9,12	362	74	1	1	0.064,0.093,0.0	0.0,0.043,0.049	0.022
SE	12755	ENSG00000129493.15	HEATR5A	chr14	-	31364188	31364298	31358893	31359057	31371809	31371909	12755	4,2,7	0,0,0	4,6,5	0,1,0	184	74	1	1	1.0,1.0,1.0	1.0,0.707,1.0	0.098
SE	12765	ENSG00000143740.15	SNAP47	chr1	+	227731584	227731747	227728598	227728786	227758994	227759485	12765	0,2,0	0,0,1	3,3,3	0,0,0	237	74	1	1	NA,1.0,0.0	1.0,1.0,1.0	-0.5
SE	12767	ENSG00000143740.15	SNAP47	chr1	+	227732388	227733518	227731584	227731747	227747691	227748233	12767	16,10,11	0,0,0	26,30,23	0,0,1	1204	74	1	1	1.0,1.0,1.0	1.0,1.0,0.586	0.138
SE	12768	ENSG00000143740.15	SNAP47	chr1	+	227739205	227739302	227735427	227735499	227747691	227748233	12768	0,0,1	2,6,2	0,1,0	13,5,5	171	74	1	1	0.0,0.0,0.178	0.0,0.08,0.0	0.033
SE	12769	ENSG00000143740.15	SNAP47	chr1	+	227747691	227748233	227728640	227728786	227758994	227759485	12769	14,11,22	0,0,1	41,28,33	0,0,0	616	74	1	1	1.0,1.0,0.725	1.0,1.0,1.0	-0.092
SE	12775	ENSG00000143740.15	SNAP47	chr1	+	227768248	227768364	227766958	227767083	227780526	227781208	12775	0,0,0	4,9,3	2,0,0	18,13,18	190	74	1	1	0.0,0.0,0.0	0.041,0.0,0.0	-0.014
SE	12779	ENSG00000172965.17	MIR4435-2HG	chr2	-	111239801	111239996	111233627	111233739	111344060	111344237	12779	1,0,0	0,0,2	1,0,0	1,1,1	269	74	1	1	1.0,NA,0.0	0.216,0.0,0.0	0.428
SE	12780	ENSG00000172965.17	MIR4435-2HG	chr2	-	111247429	111247558	111239801	111239996	111248147	111248241	12780	0,1,1	0,0,1	0,1,0	0,0,0	203	74	1	1	NA,1.0,0.267	NA,1.0,NA	-0.367
SE	12784	ENSG00000172965.17	MIR4435-2HG	chr2	-	111350607	111350761	111344060	111344237	111367486	111367575	12784	0,0,1	0,0,0	0,0,0	0,0,1	228	74	1	1	NA,NA,1.0	NA,NA,0.0	1
SE	12785	ENSG00000172965.17	MIR4435-2HG	chr2	-	111365560	111367575	111344060	111344237	111494884	111494933	12785	10,15,10	0,0,0	14,15,13	1,0,0	2089	74	1	1	1.0,1.0,1.0	0.332,1.0,1.0	0.223
SE	12786	ENSG00000172965.17	MIR4435-2HG	chr2	-	111367486	111367575	111343553	111344237	111494884	111494957	12786	0,1,0	0,0,0	0,2,1	1,0,0	163	74	1	1	NA,1.0,NA	0.0,1.0,1.0	0.333
SE	12787	ENSG00000172965.17	MIR4435-2HG	chr2	-	111377622	111377917	111367486	111367575	111494884	111495043	12787	0,1,0	0,1,0	0,0,0	0,1,0	369	74	1	1	NA,0.167,NA	NA,0.0,NA	0.167
SE	12788	ENSG00000172965.17	MIR4435-2HG	chr2	-	111469602	111469987	111429442	111429620	111494884	111495025	12788	1,0,0	2,2,2	4,2,2	0,1,1	459	74	0.00193308	0.0860957	0.075,0.0,0.0	1.0,0.244,0.244	-0.471
SE	12790	ENSG00000172965.17	MIR4435-2HG	chr2	-	111494556	111494778	111429313	111429620	111494884	111495015	12790	0,0,1	2,2,2	0,0,0	0,1,1	296	74	1	1	0.0,0.0,0.111	NA,0.0,0.0	0.037
SE	12796	ENSG00000058799.15	YIPF1	chr1	-	53889243	53889463	53888906	53888986	53889712	53889797	12796	0,4,5	0,0,0	8,20,10	1,0,0	294	74	1	1	NA,1.0,1.0	0.668,1.0,1.0	0.111
SE	12797	ENSG00000162373.13	BEND5	chr1	-	48742622	48742771	48736238	48736452	48758899	48759284	12797	2,1,1	0,0,0	8,6,4	0,1,0	223	74	1	1	1.0,1.0,1.0	1.0,0.666,1.0	0.111
SE	12800	ENSG00000162522.11	KIAA1522	chr1	+	32768061	32768117	32767786	32767957	32768651	32768775	12800	5,3,4	1,0,0	8,6,4	0,0,0	130	74	1	1	0.74,1.0,1.0	1.0,1.0,1.0	-0.087
SE	12803	ENSG00000290842.1	CROCCP3	chr1	-	16476398	16476504	16475824	16476062	16476929	16477074	12803	2,3,2	2,0,1	7,2,7	0,1,0	180	74	0.236304	1	0.291,1.0,0.451	1.0,0.451,1.0	-0.236
SE	12804	ENSG00000290842.1	CROCCP3	chr1	-	16491009	16491316	16490864	16490926	16499202	16499257	12804	0,3,2	0,0,0	3,4,4	0,1,0	381	74	1	1	NA,1.0,1.0	1.0,0.437,1.0	0.188
SE	12805	ENSG00000055044.11	NOP58	chr2	+	202277949	202278002	202275112	202275189	202282350	202282472	12805	13,3,10	0,0,0	9,14,4	0,0,1	127	74	1	1	1.0,1.0,1.0	1.0,1.0,0.7	0.1
SE	12806	ENSG00000115641.19	FHL2	chr2	-	105373558	105373733	105367569	105367739	105386360	105386540	12806	64,56,95	0,0,0	232199170	0,1,0	249	74	1	1	1.0,1.0,1.0	1.0,0.983,1.0	0.006
SE	12807	ENSG00000115641.19	FHL2	chr2	-	105390106	105390227	105386360	105386540	105396646	105396697	12807	0,0,0	5,0,6	0,1,0	7,5,7	195	74	1	1	0.0,NA,0.0	0.0,0.071,0.0	-0.024
SE	12808	ENSG00000115641.19	FHL2	chr2	-	105396646	105396697	105386360	105386540	105398841	105399051	12808	6,0,6	2,2,2	8,4,5	1,3,2	125	74	0.367241	1	0.64,0.0,0.64	0.826,0.441,0.597	-0.195
SE	12809	ENSG00000115641.19	FHL2	chr2	-	105396646	105396697	105386360	105386540	105398969	105399061	12809	5,0,6	0,1,3	7,6,7	1,1,3	125	74	0.67358	1	1.0,0.0,0.542	0.806,0.78,0.58	-0.208
SE	12813	ENSG00000205659.12	LIN52	chr14	+	74101154	74101238	74097793	74097860	74198921	74201493	12813	3,0,1	0,0,0	2,3,4	0,0,1	158	74	1	1	1.0,NA,1.0	1.0,1.0,0.652	0.116
SE	12815	ENSG00000035403.18	VCL	chr10	+	74074742	74074903	74043082	74043153	74082453	74082544	12815	95,54,105	0,0,0	79,94,72	0,0,1	235	74	1	1	1.0,1.0,1.0	1.0,1.0,0.958	0.014
SE	12816	ENSG00000035403.18	VCL	chr10	+	74100947	74101097	74097203	74097332	74103819	74103928	12816	229220338	0,0,0	310285202	1,0,0	224	74	1	1	1.0,1.0,1.0	0.99,1.0,1.0	0.003
SE	12817	ENSG00000035403.18	VCL	chr10	+	74111908	74112112	74108970	74109156	74114183	74114387	12817	16,15,28	8,7,13	28,38,19	11,10,10	278	74	0.41796	1	0.347,0.363,0.364	0.404,0.503,0.336	-0.056
SE	12822	ENSG00000160094.15	ZNF362	chr1	+	33270486	33270612	33256491	33256654	33276099	33276163	12822	0,2,1	0,0,1	1,5,7	3,2,0	200	74	1	1	NA,1.0,0.27	0.11,0.481,1.0	0.105
SE	12823	ENSG00000160094.15	ZNF362	chr1	+	33280123	33280457	33276347	33276594	33281586	33281811	12823	22,16,27	0,0,1	64,46,31	0,0,0	408	74	1	1	1.0,1.0,0.83	1.0,1.0,1.0	-0.057
SE	12824	ENSG00000131374.15	TBC1D5	chr3	-	17233684	17233750	17214206	17214370	17238162	17238419	12824	0,0,1	2,0,3	0,0,0	4,2,3	140	74	1	1	0.0,NA,0.15	0.0,0.0,0.0	0.075
SE	12825	ENSG00000131374.15	TBC1D5	chr3	-	17428449	17428519	17406417	17406526	17508473	17508605	12825	17,7,13	1,0,1	35,35,39	0,2,2	144	74	1	1	0.897,1.0,0.87	1.0,0.9,0.909	-0.014
SE	12826	ENSG00000131374.15	TBC1D5	chr3	-	17508473	17508605	17428449	17428519	17562018	17562142	12826	9,2,4	0,0,0	16,11,16	1,0,0	206	74	1	1	1.0,1.0,1.0	0.852,1.0,1.0	0.049
SE	12836	ENSG00000104368.19	PLAT	chr8	-	42188933	42189071	42187905	42188016	42191371	42191414	12836	6,9,12	0,1,0	9,7,6	1,0,0	212	74	1	1	1.0,0.759,1.0	0.759,1.0,1.0	0
SE	12842	ENSG00000121903.15	ZSCAN20	chr1	+	33489114	33489191	33488464	33488651	33489517	33489602	12842	2,1,1	0,0,0	1,2,0	2,0,0	151	74	1	1	1.0,1.0,1.0	0.197,1.0,NA	0.401
SE	12843	ENSG00000121903.15	ZSCAN20	chr1	+	33489517	33489602	33488464	33488651	33491024	33491702	12843	1,0,0	1,0,0	4,1,0	0,0,0	159	74	1	1	0.318,NA,NA	1.0,1.0,NA	-0.682
SE	12844	ENSG00000162670.11	BRINP3	chr1	-	190281559	190281750	190264864	190265055	190454654	190454940	12844	0,2,4	0,0,1	10,5,6	0,0,1	265	74	1	1	NA,1.0,0.528	1.0,1.0,0.626	-0.111
SE	12854	ENSG00000206573.11	THUMPD3-AS1	chr3	-	9395505	9395579	9391678	9391826	9397423	9397439	12854	0,2,3	2,0,3	0,0,0	0,2,1	148	74	1	1	0.0,1.0,0.333	NA,0.0,0.0	0.444
SE	12856	ENSG00000158161.16	EYA3	chr1	-	28027788	28027926	28017153	28017239	28035543	28035680	12856	2,2,5	2,1,1	8,5,6	3,4,3	212	74	0.904754	1	0.259,0.411,0.636	0.482,0.304,0.411	0.036
SE	12858	ENSG00000158161.16	EYA3	chr1	-	28038838	28038905	28035543	28035680	28042570	28042650	12858	7,3,5	1,0,1	14,14,9	0,0,1	141	74	1	1	0.786,1.0,0.724	1.0,1.0,0.825	-0.105
SE	12863	ENSG00000213020.10	ZNF611	chr19	-	52707468	52707542	52706610	52706864	52714014	52714141	12863	0,0,1	0,0,0	0,2,1	0,2,1	148	74	1	1	NA,NA,1.0	NA,0.333,0.333	0.667
SE	12867	ENSG00000213020.10	ZNF611	chr19	-	52716110	52716233	52715831	52715913	52728729	52728786	12867	0,0,0	1,0,2	0,1,0	0,1,2	197	74	1	1	0.0,NA,0.0	NA,0.273,0.0	-0.137
SE	12868	ENSG00000213020.10	ZNF611	chr19	-	52729905	52730005	52728729	52728831	52735000	52735044	12868	0,0,1	0,2,0	1,0,1	4,0,0	174	74	1	1	NA,0.0,1.0	0.096,NA,1.0	-0.048
SE	12869	ENSG00000133983.16	COX16	chr14	-	70342657	70342729	70329173	70329236	70359518	70359683	12869	4,6,6	1,0,1	23,12,18	0,0,0	146	74	1	1	0.67,1.0,0.753	1.0,1.0,1.0	-0.192
SE	12873	ENSG00000164048.14	ZNF589	chr3	+	48260812	48260939	48247624	48247677	48267914	48270990	12873	0,0,2	0,0,0	0,1,0	1,0,0	201	74	1	1	NA,NA,1.0	0.0,1.0,NA	0.5
SE	12875	ENSG00000163867.17	ZMYM6	chr1	-	35031266	35031337	35030546	35030713	35031630	35031690	12875	2,0,1	1,2,3	0,2,1	4,2,5	145	74	0.780488	1	0.505,0.0,0.145	0.0,0.338,0.093	0.073
SE	12877	ENSG00000151929.10	BAG3	chr10	+	119672254	119672656	119669850	119670177	119676463	119677819	12877	135131220	0,0,1	233206181	0,1,0	476	74	1	1	1.0,1.0,0.972	1.0,0.97,1.0	0.001
SE	12882	ENSG00000144535.20	DIS3L2	chr2	+	232015513	232015671	232014834	232014979	232024276	232024330	12882	16,10,21	0,0,0	35,28,28	0,1,0	232	74	1	1	1.0,1.0,1.0	1.0,0.899,1.0	0.034
SE	12883	ENSG00000144535.20	DIS3L2	chr2	+	232249238	232249346	232238532	232238645	232263206	232263362	12883	4,5,4	0,0,0	7,4,13	0,0,1	182	74	1	1	1.0,1.0,1.0	1.0,1.0,0.841	0.053
SE	12885	ENSG00000072609.18	CHFR	chr12	-	132843010	132843083	132832355	132841596	132844026	132844134	12885	5,6,12	0,0,0	5,7,5	0,1,0	147	74	1	1	1.0,1.0,1.0	1.0,0.779,1.0	0.074
SE	12893	ENSG00000166405.16	RIC3	chr11	-	8126658	8126804	8108941	8111137	8137377	8137471	12893	2,4,5	0,0,1	0,1,1	0,0,0	220	74	1	1	1.0,1.0,0.627	NA,1.0,1.0	-0.124
SE	12894	ENSG00000166405.16	RIC3	chr11	-	8126658	8126807	8106055	8111137	8137377	8137471	12894	2,3,5	0,0,1	0,1,1	0,0,0	223	74	1	1	1.0,1.0,0.624	NA,1.0,1.0	-0.125
SE	12896	ENSG00000136631.16	VPS45	chr1	+	150068593	150068764	150067735	150067950	150072165	150072226	12896	13,11,7	0,0,0	27,31,15	0,1,0	245	74	1	1	1.0,1.0,1.0	1.0,0.904,1.0	0.032
SE	12897	ENSG00000136631.16	VPS45	chr1	+	150068629	150068764	150067694	150067950	150072165	150072226	12897	23,26,15	0,0,0	42,46,26	0,1,0	209	74	1	1	1.0,1.0,1.0	1.0,0.942,1.0	0.019
SE	12906	ENSG00000136631.16	VPS45	chr1	+	150127472	150127590	150110495	150110627	150144708	150145292	12906	0,0,0	19,17,10	1,0,0	24,14,9	192	74	1	1	0.0,0.0,0.0	0.016,0.0,0.0	-0.005
SE	12908	ENSG00000141664.10	ZCCHC2	chr18	+	62544801	62544873	62542497	62542574	62550347	62550460	12908	2,0,5	1,2,0	3,4,6	1,0,2	146	74	0.181187	1	0.503,0.0,1.0	0.603,1.0,0.603	-0.234
SE	12909	ENSG00000152763.17	DNAI4	chr1	-	66847483	66847678	66840468	66840671	66862146	66862302	12909	3,3,5	0,1,0	4,4,5	0,1,0	269	74	1	1	1.0,0.452,1.0	1.0,0.524,1.0	-0.024
SE	12910	ENSG00000152763.17	DNAI4	chr1	-	66893228	66893413	66891153	66891266	66905200	66905375	12910	9,5,4	1,0,0	27,19,18	0,0,0	259	74	1	1	0.72,1.0,1.0	1.0,1.0,1.0	-0.093
SE	12911	ENSG00000118200.15	CAMSAP2	chr1	+	200828572	200828605	200815560	200815644	200832199	200832341	12911	0,0,0	3,1,0	1,0,1	1,4,2	107	74	1	1	0.0,0.0,NA	0.409,0.0,0.257	-0.222
SE	12913	ENSG00000085998.15	POMGNT1	chr1	-	46194552	46194651	46194273	46194401	46194843	46194961	12913	19,14,18	0,0,1	21,23,18	0,0,0	173	74	1	1	1.0,1.0,0.885	1.0,1.0,1.0	-0.038
SE	12914	ENSG00000130703.17	OSBPL2	chr20	+	62242320	62242434	62238563	62238597	62256056	62256221	12914	0,1,0	0,1,0	0,0,1	1,0,2	188	74	1	1	NA,0.282,NA	0.0,NA,0.164	0.2
SE	12915	ENSG00000130703.17	OSBPL2	chr20	+	62256056	62256221	62238484	62238597	62259980	62260125	12915	18,26,23	0,0,0	42,46,40	0,1,0	239	74	1	1	1.0,1.0,1.0	1.0,0.934,1.0	0.022
SE	12920	ENSG00000065491.8	TBC1D22B	chr6	+	37291242	37291357	37287006	37287072	37312917	37313024	12920	2,0,2	1,0,0	1,0,0	0,0,0	189	74	1	1	0.439,NA,1.0	1.0,NA,NA	-0.28
SE	12921	ENSG00000181904.9	C5orf24	chr5	+	134846662	134846863	134846153	134846212	134854897	134855488	12921	7,8,5	5,7,7	11,12,14	6,7,3	275	74	0.071005	0.989566	0.274,0.235,0.161	0.33,0.316,0.557	-0.178
SE	12922	ENSG00000196182.11	STK40	chr1	-	36361220	36361340	36358736	36358822	36385722	36385888	12922	4,11,12	0,0,0	26,25,20	0,0,1	194	74	1	1	1.0,1.0,1.0	1.0,1.0,0.884	0.039
SE	12923	ENSG00000196182.11	STK40	chr1	-	36367847	36368084	36361220	36361340	36385722	36385884	12923	4,2,5	1,8,4	3,4,2	11,11,10	311	74	0.11997	1	0.488,0.056,0.229	0.061,0.08,0.045	0.196
SE	12924	ENSG00000205403.15	CFI	chr4	-	109757762	109757783	109752467	109752503	109760269	109760380	12924	1,0,1	0,0,0	22,12,13	1,2,1	95	74	1	1	1.0,NA,1.0	0.945,0.824,0.91	0.107
SE	12925	ENSG00000205403.15	CFI	chr4	-	109757935	109757959	109757762	109757783	109760269	109760380	12925	0,0,0	1,0,1	0,1,2	22,12,13	98	74	1	1	0.0,NA,0.0	0.0,0.059,0.104	-0.054
SE	12926	ENSG00000183354.12	KIAA2026	chr9	-	5944870	5944960	5929043	5929159	5954015	5954095	12926	4,3,3	0,0,1	6,1,10	1,0,0	164	74	1	1	1.0,1.0,0.575	0.73,1.0,1.0	-0.052
SE	12927	ENSG00000183354.12	KIAA2026	chr9	-	5954015	5954095	5944870	5944960	5968018	5969436	12927	3,5,4	0,0,0	4,3,10	1,0,0	154	74	1	1	1.0,1.0,1.0	0.658,1.0,1.0	0.114
SE	12928	ENSG00000183354.12	KIAA2026	chr9	-	5988344	5988545	5968018	5969436	6007194	6007787	12928	30,35,31	0,0,0	72,65,65	0,2,0	275	74	1	1	1.0,1.0,1.0	1.0,0.897,1.0	0.034
SE	12940	ENSG00000033178.13	UBA6	chr4	-	67670469	67670592	67668550	67668674	67673696	67673777	12940	22,19,24	0,0,0	38,38,48	0,1,0	197	74	1	1	1.0,1.0,1.0	1.0,0.935,1.0	0.022
SE	12941	ENSG00000033178.13	UBA6	chr4	-	67696644	67696707	67682118	67682213	67701048	67701153	12941	5,3,2	0,0,0	4,6,3	1,0,0	137	74	1	1	1.0,1.0,1.0	0.684,1.0,1.0	0.105
SE	12943	ENSG00000169189.17	NSMCE1	chr16	-	27225725	27225846	27224993	27225236	27226719	27226836	12943	1,5,3	0,0,0	10,6,12	1,0,0	195	74	1	1	1.0,1.0,1.0	0.791,1.0,1.0	0.07
SE	12946	ENSG00000085832.18	EPS15	chr1	-	51399031	51399165	51394380	51394447	51400917	51400953	12946	16,13,25	0,0,1	44,27,32	0,0,0	208	74	1	1	1.0,1.0,0.899	1.0,1.0,1.0	-0.034
SE	12947	ENSG00000085832.18	EPS15	chr1	-	51405904	51406108	51403418	51403532	51408134	51408332	12947	90,52,103	0,0,0	125141105	0,0,1	278	74	1	1	1.0,1.0,1.0	1.0,1.0,0.965	0.012
SE	12950	ENSG00000085832.18	EPS15	chr1	-	51408134	51408332	51405904	51406108	51409534	51409696	12950	116,97,142	0,0,0	191226206	0,0,1	272	74	1	1	1.0,1.0,1.0	1.0,1.0,0.982	0.006
SE	12951	ENSG00000085832.18	EPS15	chr1	-	51421785	51421858	51409534	51409696	51440346	51440432	12951	118,96,133	0,1,1	222192182	0,0,0	147	74	1	1	1.0,0.98,0.985	1.0,1.0,1.0	-0.012
SE	12952	ENSG00000085832.18	EPS15	chr1	-	51440346	51440432	51421785	51421858	51444888	51445045	12952	41,26,43	0,0,0	86,65,63	0,0,1	160	74	1	1	1.0,1.0,1.0	1.0,1.0,0.967	0.011
SE	12953	ENSG00000085832.18	EPS15	chr1	-	51447934	51448135	51446959	51447105	51461090	51461150	12953	6,4,7	0,1,2	5,7,8	0,1,2	275	74	0.921272	1	1.0,0.518,0.485	1.0,0.653,0.518	-0.056
SE	12954	ENSG00000085832.18	EPS15	chr1	-	51448045	51448135	51446959	51447105	51461090	51461150	12954	8,7,2	0,1,2	7,7,9	0,1,2	164	74	0.665697	1	1.0,0.76,0.311	1.0,0.76,0.67	-0.12
SE	12955	ENSG00000085832.18	EPS15	chr1	-	51507535	51507657	51481272	51481314	51519198	51519247	12955	0,1,1	2,7,1	2,0,1	6,12,11	196	74	0.931527	1	0.0,0.051,0.274	0.112,0.0,0.033	0.06
SE	12961	ENSG00000124357.13	NAGK	chr2	+	71070501	71070586	71068277	71068712	71070740	71070839	12961	1,10,8	1,0,2	13,13,14	0,0,1	159	74	0.510518	1	0.318,1.0,0.651	1.0,1.0,0.867	-0.299
SE	12962	ENSG00000125841.13	NRSN2	chr20	+	347433	347512	347110	347142	349248	349363	12962	0,1,0	0,4,1	0,0,0	4,2,2	153	74	1	1	NA,0.108,0.0	0.0,0.0,0.0	0.054
SE	12964	ENSG00000139218.18	SCAF11	chr12	-	45945248	45945313	45934446	45934505	45948436	45948537	12964	71,41,55	0,0,1	104,105,99	0,0,0	139	74	1	1	1.0,1.0,0.967	1.0,1.0,1.0	-0.011
SE	12967	ENSG00000185222.10	TCEAL9	chrX	+	103357082	103357161	103356505	103356606	103357614	103358462	12967	162130151	13,12,24	362334315	17,17,21	153	74	0.00275231	0.113469	0.858,0.84,0.753	0.911,0.905,0.879	-0.081
SE	12968	ENSG00000162999.13	DUSP19	chr2	+	183087039	183087192	183083507	183083554	183095430	183100008	12968	0,0,0	1,0,0	1,1,1	0,0,0	227	74	1	1	0.0,NA,NA	1.0,1.0,1.0	-1
SE	12970	ENSG00000153922.12	CHD1	chr5	-	98869013	98869277	98868494	98868635	98869753	98869882	12970	11,10,12	5,0,1	30,25,22	3,0,3	338	74	0.541697	1	0.325,1.0,0.724	0.686,1.0,0.616	-0.084
SE	12974	ENSG00000163714.18	U2SURP	chr3	+	143019968	143020036	143016841	143016975	143020598	143020693	12974	28,23,16	0,0,0	42,37,46	0,0,1	142	74	1	1	1.0,1.0,1.0	1.0,1.0,0.96	0.013
SE	12975	ENSG00000163714.18	U2SURP	chr3	+	143043116	143043276	143038893	143038960	143050938	143051049	12975	9,15,14	1,0,1	32,23,24	0,0,2	234	74	1	1	0.74,1.0,0.816	1.0,1.0,0.791	-0.078
SE	12976	ENSG00000163714.18	U2SURP	chr3	+	143050938	143051049	143043116	143043276	143053675	143053794	12976	31,15,26	0,0,1	40,36,45	0,0,0	185	74	1	1	1.0,1.0,0.912	1.0,1.0,1.0	-0.029
SE	12977	ENSG00000183520.12	UTP11	chr1	+	38016358	38016420	38012733	38012865	38017667	38017770	12977	13,21,13	0,0,1	34,37,32	0,0,0	136	74	1	1	1.0,1.0,0.876	1.0,1.0,1.0	-0.041
SE	12978	ENSG00000123992.20	DNPEP	chr2	-	219385423	219385531	219384365	219384443	219385630	219385706	12978	3,1,3	0,0,0	9,3,8	1,0,0	182	74	1	1	1.0,1.0,1.0	0.785,1.0,1.0	0.072
SE	12982	ENSG00000089916.18	GPATCH2L	chr14	+	76166662	76166727	76153645	76155025	76171842	76172019	12982	15,8,11	0,1,0	18,12,15	0,0,0	139	74	1	1	1.0,0.81,1.0	1.0,1.0,1.0	-0.063
SE	12983	ENSG00000178031.18	ADAMTSL1	chr9	+	18639253	18639411	18635942	18636017	18657638	18657750	12983	14,7,11	0,0,0	22,11,19	0,1,0	232	74	1	1	1.0,1.0,1.0	1.0,0.778,1.0	0.074
SE	12984	ENSG00000178031.18	ADAMTSL1	chr9	+	18675856	18675907	18661934	18662073	18680311	18680516	12984	2,2,2	0,0,0	1,3,3	0,0,1	125	74	1	1	1.0,1.0,1.0	1.0,1.0,0.64	0.12
SE	12985	ENSG00000197226.13	TBC1D9B	chr5	-	179867444	179867495	179865837	179865888	179867777	179867849	12985	5,2,7	8,2,5	5,4,7	13,10,10	125	74	0.221657	1	0.27,0.372,0.453	0.185,0.191,0.293	0.142
SE	12986	ENSG00000197226.13	TBC1D9B	chr5	-	179888102	179888312	179879627	179879789	179891378	179891586	12986	25,19,26	1,0,0	44,43,30	0,0,0	284	74	1	1	0.867,1.0,1.0	1.0,1.0,1.0	-0.044
SE	12995	ENSG00000226251.8	LINC02608	chr1	-	212232367	212232407	212230202	212230259	212234502	212234696	12995	0,0,0	0,0,1	0,1,0	0,0,0	114	74	1	1	NA,NA,0.0	NA,1.0,NA	-1
SE	12998	ENSG00000132950.19	ZMYM5	chr13	-	19862398	19862466	19851688	19852190	19863449	19863508	12998	1,2,1	0,1,1	5,5,0	1,0,0	142	74	1	1	1.0,0.51,0.343	0.723,1.0,NA	-0.244
SE	13007	ENSG00000104320.15	NBN	chr8	-	89981374	89981523	89971172	89971290	89984524	89984667	13007	0,3,0	0,0,0	2,1,1	0,1,0	223	74	1	1	NA,1.0,NA	1.0,0.249,1.0	0.25
SE	13010	ENSG00000104320.15	NBN	chr8	-	89983876	89984059	89982721	89982855	89984524	89984667	13010	3,0,1	0,2,1	2,2,2	6,1,4	257	74	0.758428	1	1.0,0.0,0.224	0.088,0.365,0.126	0.215
SE	13013	ENSG00000152556.17	PFKM	chr12	+	48108071	48108194	48105922	48106137	48122766	48122859	13013	0,0,1	0,0,0	0,0,0	0,1,0	197	74	1	1	NA,NA,1.0	NA,0.0,NA	1
SE	13015	ENSG00000152556.17	PFKM	chr12	+	48130362	48130436	48122646	48122859	48131315	48131393	13015	44,31,51	0,0,0	140,88,107	2,1,0	148	74	1	1	1.0,1.0,1.0	0.972,0.978,1.0	0.017
SE	13016	ENSG00000152556.17	PFKM	chr12	+	48135290	48135383	48134942	48135038	48137720	48137846	13016	20,13,13	0,0,0	56,24,45	0,0,1	167	74	1	1	1.0,1.0,1.0	1.0,1.0,0.952	0.016
SE	13017	ENSG00000152556.17	PFKM	chr12	+	48142781	48142946	48141913	48142066	48143752	48143814	13017	27,22,40	0,0,0	78,91,88	0,1,0	239	74	1	1	1.0,1.0,1.0	1.0,0.966,1.0	0.011
SE	13018	ENSG00000152767.17	FARP1	chr13	+	98343761	98343866	98213219	98213413	98365394	98365437	13018	36,26,42	0,1,0	54,54,47	1,1,1	179	74	0.256686	1	1.0,0.915,1.0	0.957,0.957,0.951	0.017
SE	13019	ENSG00000152767.17	FARP1	chr13	+	98437765	98437858	98435575	98435706	98438803	98438872	13019	0,0,1	5,4,8	0,0,0	6,4,0	167	74	1	1	0.0,0.0,0.052	0.0,0.0,NA	0.017
SE	13020	ENSG00000152767.17	FARP1	chr13	+	98438803	98438872	98435575	98435706	98439106	98439196	13020	11,7,13	0,1,0	12,6,3	0,0,0	143	74	1	1	1.0,0.784,1.0	1.0,1.0,1.0	-0.072
SE	13023	ENSG00000175595.16	ERCC4	chr16	+	13926153	13926291	13922030	13922211	13926560	13926756	13023	0,0,0	4,1,2	1,0,1	0,1,5	212	74	1	1	0.0,0.0,0.0	1.0,0.0,0.065	-0.355
SE	13025	ENSG00000149257.16	SERPINH1	chr11	+	75563726	75563770	75562055	75562319	75566315	75566971	13025	0,0,0	0,1,3	1,0,0	3,5,2	118	74	1	1	NA,0.0,0.0	0.173,0.0,0.0	-0.058
SE	13028	ENSG00000164088.18	PPM1M	chr3	+	52246973	52247228	52246694	52246812	52247681	52247794	13028	1,1,1	0,0,0	1,1,1	1,0,0	329	74	1	1	1.0,1.0,1.0	0.184,1.0,1.0	0.272
SE	13031	ENSG00000030419.17	IKZF2	chr2	-	213150143	213150247	213148595	213148644	213151412	213151603	13031	0,0,2	0,0,0	0,1,1	2,0,0	178	74	1	1	NA,NA,1.0	0.0,1.0,1.0	0.333
SE	13038	ENSG00000158882.15	TOMM40L	chr1	+	161227635	161227737	161227257	161227350	161227883	161227989	13038	1,2,3	0,2,1	2,3,5	0,0,0	176	74	0.26085	1	1.0,0.296,0.558	1.0,1.0,1.0	-0.382
SE	13039	ENSG00000163479.14	SSR2	chr1	-	156020012	156020167	156018269	156018368	156020887	156020917	13039	12,6,13	1,0,0	28,26,30	0,0,0	229	74	1	1	0.795,1.0,1.0	1.0,1.0,1.0	-0.068
SE	13043	ENSG00000067606.17	PRKCZ	chr1	+	2146026	2146108	2144209	2144341	2148871	2148924	13043	9,8,3	0,0,0	29,14,16	0,1,0	156	74	1	1	1.0,1.0,1.0	1.0,0.869,1.0	0.044
SE	13044	ENSG00000184611.14	KCNH7	chr2	-	162512653	162512674	162504442	162504657	162517729	162518158	13044	0,0,0	8,4,4	1,0,0	5,7,11	95	74	1	1	0.0,0.0,0.0	0.135,0.0,0.0	-0.045
SE	13045	ENSG00000173926.6	MARCHF3	chr5	-	126878184	126878394	126867713	126870791	126914929	126915134	13045	5,10,10	0,1,0	14,12,16	0,0,0	284	74	1	1	1.0,0.723,1.0	1.0,1.0,1.0	-0.092
SE	13047	ENSG00000164002.12	EXO5	chr1	+	40509450	40509625	40508766	40508908	40509732	40509790	13047	2,0,4	0,0,0	4,6,1	0,0,1	249	74	1	1	1.0,NA,1.0	1.0,1.0,0.229	0.257
SE	13048	ENSG00000164002.12	EXO5	chr1	+	40509732	40509790	40508766	40508908	40514514	40516036	13048	2,0,0	0,0,0	1,0,1	0,0,1	132	74	1	1	1.0,NA,NA	1.0,NA,0.359	0.321
SE	13049	ENSG00000147050.18	KDM6A	chrX	+	44961283	44961392	44873923	44873987	44974665	44974715	13049	16,22,14	0,0,0	40,25,33	0,0,1	183	74	1	1	1.0,1.0,1.0	1.0,1.0,0.93	0.023
SE	13051	ENSG00000147050.18	KDM6A	chrX	+	44974665	44974715	44961283	44961392	45020609	45020730	13051	10,13,7	0,0,0	23,10,16	0,0,1	124	74	1	1	1.0,1.0,1.0	1.0,1.0,0.905	0.032
SE	13052	ENSG00000147050.18	KDM6A	chrX	+	44976651	44976708	44974665	44974715	45010960	45011019	13052	0,0,0	4,1,5	2,0,2	3,4,2	131	74	0.143649	1	0.0,0.0,0.0	0.274,0.0,0.361	-0.212
SE	13053	ENSG00000147050.18	KDM6A	chrX	+	45010960	45011019	44974665	44974715	45020609	45020730	13053	24,13,15	0,0,0	19,18,18	0,0,1	133	74	1	1	1.0,1.0,1.0	1.0,1.0,0.909	0.03
SE	13054	ENSG00000147050.18	KDM6A	chrX	+	45051708	45051802	45037654	45037689	45053828	45053955	13054	22,26,28	0,0,0	79,47,50	1,0,0	168	74	1	1	1.0,1.0,1.0	0.972,1.0,1.0	0.009
SE	13055	ENSG00000147050.18	KDM6A	chrX	+	45060021	45060156	45059246	45059466	45060608	45060764	13055	26,11,17	0,1,1	42,32,33	3,1,2	209	74	0.0234555	0.468687	1.0,0.796,0.858	0.832,0.919,0.854	0.016
SE	13058	ENSG00000147050.18	KDM6A	chrX	+	45060608	45060764	45060021	45060156	45061323	45061419	13058	16,11,14	2,1,2	23,11,23	5,3,5	230	74	0.164715	1	0.72,0.78,0.693	0.597,0.541,0.597	0.153
SE	13059	ENSG00000147050.18	KDM6A	chrX	+	45062646	45062748	45061323	45061419	45063421	45063817	13059	32,11,30	1,0,0	46,27,32	2,3,3	176	74	0.000722518	0.0400636	0.931,1.0,1.0	0.906,0.791,0.818	0.139
SE	13060	ENSG00000213199.8	ASIC3	chr7	+	151052165	151052237	151051982	151052062	151052415	151052474	13060	1,0,2	0,0,0	3,0,2	0,0,1	146	74	1	1	1.0,NA,1.0	1.0,NA,0.503	0.248
SE	13063	ENSG00000117010.17	ZNF684	chr1	+	40540585	40540712	40533142	40533181	40541614	40541710	13063	3,0,2	0,0,0	5,2,0	2,0,0	201	74	1	1	1.0,NA,1.0	0.479,1.0,NA	0.26
SE	13068	ENSG00000100934.15	SEC23A	chr14	-	39045162	39045324	39042785	39042872	39048651	39048729	13068	40,22,63	0,0,0	64,76,61	0,0,1	236	74	1	1	1.0,1.0,1.0	1.0,1.0,0.95	0.017
SE	13069	ENSG00000100934.15	SEC23A	chr14	-	39048651	39048729	39045162	39045324	39055142	39055296	13069	30,20,43	0,0,0	45,57,43	1,1,0	152	74	1	1	1.0,1.0,1.0	0.956,0.965,1.0	0.026
SE	13073	ENSG00000078070.14	MCCC1	chr3	-	183086692	183086788	183072365	183072487	183092408	183092545	13073	3,1,6	0,0,1	12,5,14	0,0,1	170	74	1	1	1.0,1.0,0.723	1.0,1.0,0.859	-0.045
SE	13074	ENSG00000078070.14	MCCC1	chr3	-	183092408	183092545	183086692	183086788	183094558	183094605	13074	7,4,5	0,0,0	18,4,12	1,0,1	211	74	1	1	1.0,1.0,1.0	0.863,1.0,0.808	0.11
SE	13075	ENSG00000170017.12	ALCAM	chr3	+	105552143	105552182	105550126	105550259	105552467	105552585	13075	29,23,24	0,1,1	85,88,75	1,0,3	113	74	1	1	1.0,0.938,0.94	0.982,1.0,0.942	-0.015
SE	13077	ENSG00000178852.16	EFCAB13	chr17	+	47326225	47326387	47324453	47324523	47328268	47328383	13077	1,0,1	1,0,0	1,1,1	0,0,0	236	74	1	1	0.239,NA,1.0	1.0,1.0,1.0	-0.381
SE	13078	ENSG00000178852.16	EFCAB13	chr17	+	47347807	47347951	47345015	47345098	47361377	47361521	13078	1,0,1	0,0,0	1,0,1	1,0,0	218	74	1	1	1.0,NA,1.0	0.253,NA,1.0	0.373
SE	13079	ENSG00000178852.16	EFCAB13	chr17	+	47361377	47361521	47345015	47345098	47370436	47370508	13079	0,3,0	0,0,0	2,3,4	0,4,1	218	74	1	1	NA,1.0,NA	1.0,0.203,0.576	0.407
SE	13080	ENSG00000178852.16	EFCAB13	chr17	+	47361377	47361521	47347807	47347951	47391436	47391580	13080	1,0,0	0,0,1	0,0,2	0,0,0	218	74	1	1	1.0,NA,0.0	NA,NA,1.0	-0.5
SE	13081	ENSG00000178852.16	EFCAB13	chr17	+	47379181	47379253	47377765	47377903	47391436	47391580	13081	4,0,4	0,0,0	1,2,3	1,0,0	146	74	1	1	1.0,NA,1.0	0.336,1.0,1.0	0.221
SE	13082	ENSG00000178852.16	EFCAB13	chr17	+	47391436	47391580	47377765	47377903	47394024	47394099	13082	1,2,1	0,0,0	10,4,3	0,0,1	218	74	1	1	1.0,1.0,1.0	1.0,1.0,0.505	0.165
SE	13083	ENSG00000270629.7	NBPF14	chr1	-	148579073	148579237	148577982	148578034	148583140	148583192	13083	0,0,0	1,0,1	0,0,1	0,0,1	238	74	1	1	0.0,NA,0.0	NA,NA,0.237	-0.237
SE	13086	ENSG00000172262.12	ZNF131	chr5	+	43139164	43139309	43123208	43123310	43161248	43161606	13086	15,12,17	1,1,0	25,27,34	0,3,0	219	74	0.697373	1	0.835,0.802,1.0	1.0,0.753,1.0	-0.039
SE	13087	ENSG00000245910.9	SNHG6	chr8	-	66922323	66922385	66921933	66922114	66922613	66922725	13087	52,28,33	1,0,1	87,64,76	1,0,3	136	74	1	1	0.966,1.0,0.947	0.979,1.0,0.932	0.001
SE	13088	ENSG00000245910.9	SNHG6	chr8	-	66922323	66922392	66921817	66922114	66922613	66922725	13088	53,30,36	1,0,1	93,69,81	1,0,3	143	74	1	1	0.965,1.0,0.949	0.98,1.0,0.933	0
SE	13089	ENSG00000010803.17	SCMH1	chr1	-	41033982	41034048	41028583	41028726	41037361	41037541	13089	2,1,2	1,1,0	2,8,2	0,1,0	140	74	1	1	0.514,0.346,1.0	1.0,0.809,1.0	-0.316
SE	13090	ENSG00000010803.17	SCMH1	chr1	-	41070594	41070721	41048689	41048890	41113282	41113526	13090	23,13,18	0,0,0	30,35,35	1,0,0	201	74	1	1	1.0,1.0,1.0	0.917,1.0,1.0	0.028
SE	13091	ENSG00000010803.17	SCMH1	chr1	-	41075218	41075451	41070594	41070721	41113282	41113526	13091	39,27,43	0,1,0	59,50,48	1,0,0	307	74	1	1	1.0,0.867,1.0	0.934,1.0,1.0	-0.022
SE	13092	ENSG00000010803.17	SCMH1	chr1	-	41151613	41151684	41142877	41143112	41159724	41159933	13092	5,9,6	1,4,0	19,12,13	5,2,2	145	74	0.776877	1	0.718,0.535,1.0	0.66,0.754,0.768	0.024
SE	13093	ENSG00000010803.17	SCMH1	chr1	-	41151613	41151684	41142877	41143112	41160874	41160898	13093	4,9,6	2,0,2	20,11,13	3,0,1	145	74	0.460725	1	0.505,1.0,0.605	0.773,1.0,0.869	-0.177
SE	13094	ENSG00000010803.17	SCMH1	chr1	-	41152598	41152741	41151613	41151684	41159724	41159933	13094	5,2,4	1,0,0	10,7,6	0,1,1	217	74	1	1	0.63,1.0,1.0	1.0,0.705,0.672	0.084
SE	13095	ENSG00000010803.17	SCMH1	chr1	-	41159724	41159933	41142877	41143112	41160874	41160898	13095	9,13,11	2,0,2	19,10,13	3,0,1	283	74	0.681237	1	0.541,1.0,0.59	0.624,1.0,0.773	-0.089
SE	13096	ENSG00000010803.17	SCMH1	chr1	-	41159724	41159933	41151613	41151684	41160874	41160898	13096	9,9,11	0,0,0	14,9,12	1,0,1	283	74	1	1	1.0,1.0,1.0	0.785,1.0,0.758	0.152
SE	13099	ENSG00000198198.17	SZT2	chr1	+	43404379	43404550	43403600	43403774	43415081	43415213	13099	3,3,6	1,0,0	13,12,11	1,0,0	245	74	1	1	0.475,1.0,1.0	0.797,1.0,1.0	-0.107
SE	13100	ENSG00000198198.17	SZT2	chr1	+	43422479	43422632	43422082	43422225	43422768	43422883	13100	1,1,8	0,0,1	12,7,12	0,0,0	227	74	1	1	1.0,1.0,0.723	1.0,1.0,1.0	-0.092
SE	13104	ENSG00000133226.19	SRRM1	chr1	+	24663182	24663224	24662659	24662804	24666814	24666925	13104	8,7,9	2,2,5	6,9,8	6,5,9	116	74	0.0703801	0.986089	0.718,0.691,0.535	0.389,0.535,0.362	0.219
SE	13106	ENSG00000168137.20	SETD5	chr3	+	9429568	9429667	9428822	9429009	9429826	9430235	13106	0,0,1	6,6,6	1,1,0	5,5,7	173	74	1	1	0.0,0.0,0.067	0.079,0.079,0.0	-0.03
SE	13107	ENSG00000168137.20	SETD5	chr3	+	9436849	9436888	9435727	9435906	9440455	9440698	13107	5,4,7	14,19,29	19,6,11	56,31,30	113	74	0.483359	1	0.19,0.121,0.136	0.182,0.112,0.194	-0.014
SE	13108	ENSG00000124588.22	NQO2	chr6	+	3002049	3002286	2999973	3000085	3003668	3003789	13108	0,0,0	1,0,0	0,1,1	1,1,0	311	74	1	1	0.0,NA,NA	0.0,0.192,1.0	-0.397
SE	13110	ENSG00000124588.22	NQO2	chr6	+	3004494	3004651	2999988	3000085	3006467	3006559	13110	1,1,0	1,4,0	1,0,2	5,4,7	231	74	1	1	0.243,0.074,NA	0.06,0.0,0.084	0.11
SE	13115	ENSG00000196998.19	WDR45	chrX	-	49076644	49076750	49076429	49076524	49077836	49077911	13115	6,10,14	0,1,0	24,27,26	0,0,0	180	74	1	1	1.0,0.804,1.0	1.0,1.0,1.0	-0.065
SE	13116	ENSG00000196998.19	WDR45	chrX	-	49077642	49077747	49076644	49076750	49077836	49077911	13116	6,2,3	0,0,1	3,6,4	1,1,1	179	74	0.0912567	1	1.0,1.0,0.554	0.554,0.713,0.623	0.221
SE	13118	ENSG00000134716.11	CYP2J2	chr1	-	59904870	59905058	59900964	59901103	59907785	59907927	13118	11,9,22	0,1,0	5,11,6	0,0,0	262	74	1	1	1.0,0.718,1.0	1.0,1.0,1.0	-0.094
SE	13119	ENSG00000134716.11	CYP2J2	chr1	-	59915937	59916100	59912161	59912311	59926536	59926773	13119	8,3,11	0,0,1	6,3,1	0,0,0	237	74	1	1	1.0,1.0,0.775	1.0,1.0,1.0	-0.075
SE	13126	ENSG00000196263.8	ZNF471	chr19	+	56516274	56516401	56511516	56511604	56518481	56518577	13126	1,6,5	0,0,0	6,7,7	0,0,1	201	74	1	1	1.0,1.0,1.0	1.0,1.0,0.72	0.093
SE	13130	ENSG00000161203.14	AP2M1	chr3	+	184178217	184178223	184176950	184177067	184178856	184179122	13130	0,0,0	9,4,6	1,0,0	8,7,9	80	74	1	1	0.0,0.0,0.0	0.104,0.0,0.0	-0.035
SE	13132	ENSG00000161203.14	AP2M1	chr3	+	184178856	184179122	184176777	184177067	184180168	184180237	13132	203176215	0,0,0	361320315	0,0,1	340	74	1	1	1.0,1.0,1.0	1.0,1.0,0.986	0.005
SE	13133	ENSG00000161203.14	AP2M1	chr3	+	184180644	184180650	184180168	184180251	184180848	184180881	13133	23,20,39	0,1,0	49,37,30	1,0,0	80	74	1	1	1.0,0.949,1.0	0.978,1.0,1.0	-0.01
SE	13135	ENSG00000164008.17	C1orf50	chr1	+	42767508	42767624	42767248	42767390	42773562	42773649	13135	4,1,3	0,0,1	6,1,5	1,0,1	190	74	1	1	1.0,1.0,0.539	0.7,1.0,0.661	0.059
SE	13136	ENSG00000143499.14	SMYD2	chr1	+	214305186	214305250	214281158	214281427	214314761	214314872	13136	31,28,49	0,0,0	57,63,47	2,1,0	138	74	0.449218	1	1.0,1.0,1.0	0.939,0.971,1.0	0.03
SE	13137	ENSG00000162062.15	TEDC2	chr16	+	2460282	2460381	2460085	2460170	2460622	2460693	13137	0,1,0	0,0,0	1,0,1	0,1,0	173	74	1	1	NA,1.0,NA	1.0,0.0,1.0	0.333
SE	13139	ENSG00000133627.18	ACTR3B	chr7	+	152800530	152800655	152759787	152759926	152801620	152801731	13139	1,0,4	0,0,0	3,5,3	0,0,1	199	74	1	1	1.0,NA,1.0	1.0,1.0,0.527	0.158
SE	13140	ENSG00000075785.14	RAB7A	chr3	+	128788913	128789070	128726162	128726359	128795359	128795420	13140	0,0,0	18,20,25	1,1,0	37,33,31	231	74	1	1	0.0,0.0,0.0	0.009,0.01,0.0	-0.006
SE	13141	ENSG00000075785.14	RAB7A	chr3	+	128795359	128795420	128726135	128726359	128797942	128798069	13141	48,35,56	0,1,0	89,76,75	0,1,0	135	74	1	1	1.0,0.95,1.0	1.0,0.977,1.0	-0.009
SE	13144	ENSG00000075785.14	RAB7A	chr3	+	128811145	128811257	128807542	128807671	128813326	128814762	13144	0,0,0	18,16,20	1,2,0	26,25,20	186	74	1	1	0.0,0.0,0.0	0.015,0.031,0.0	-0.015
SE	13147	ENSG00000072364.13	AFF4	chr5	-	132902441	132902487	132899586	132899641	132932177	132932222	13147	31,16,33	1,0,0	37,43,39	0,0,0	120	74	1	1	0.95,1.0,1.0	1.0,1.0,1.0	-0.017
SE	13148	ENSG00000072364.13	AFF4	chr5	-	132904367	132904404	132902441	132902487	132927120	132927207	13148	16,3,6	0,1,0	9,3,6	0,1,0	111	74	1	1	1.0,0.667,1.0	1.0,0.667,1.0	0
SE	13149	ENSG00000072364.13	AFF4	chr5	-	132904367	132904404	132902441	132902487	132932177	132932222	13149	4,2,2	0,0,1	3,0,0	1,0,0	111	74	1	1	1.0,1.0,0.571	0.667,NA,NA	0.19
SE	13150	ENSG00000072364.13	AFF4	chr5	-	132927120	132927207	132902441	132902487	132932177	132932222	13150	5,8,6	0,0,1	6,10,8	1,0,0	161	74	1	1	1.0,1.0,0.734	0.734,1.0,1.0	0
SE	13151	ENSG00000072364.13	AFF4	chr5	-	132927120	132927207	132904367	132904404	132932177	132932222	13151	17,8,11	0,0,0	14,12,14	2,0,0	161	74	1	1	1.0,1.0,1.0	0.763,1.0,1.0	0.079
SE	13156	ENSG00000162735.19	PEX19	chr1	-	160283529	160283639	160282943	160283109	160285054	160285133	13156	22,9,22	0,0,1	36,27,34	0,1,0	184	74	1	1	1.0,1.0,0.898	1.0,0.916,1.0	-0.006
SE	13158	ENSG00000290860.1	CCT6P3	chr7	+	65064998	65065133	65038359	65038565	65066252	65066426	13158	3,0,1	1,0,0	9,3,3	0,0,0	209	74	1	1	0.515,NA,1.0	1.0,1.0,1.0	-0.242
SE	13159	ENSG00000119231.11	SENP5	chr3	+	196885150	196886694	196867855	196868073	196899665	196899771	13159	63,48,49	0,1,1	102,84,92	0,0,1	1618	74	1	1	1.0,0.687,0.691	1.0,1.0,0.808	-0.143
SE	13161	ENSG00000127989.14	MTERF1	chr7	-	91876877	91876978	91873321	91874764	91880054	91880113	13161	0,0,2	0,0,1	0,3,2	0,1,0	175	74	1	1	NA,NA,0.458	NA,0.559,1.0	-0.322
SE	13163	ENSG00000141068.17	KSR1	chr17	+	27601359	27601401	27597267	27597436	27603833	27603888	13163	1,0,0	1,0,0	1,0,2	0,0,0	116	74	1	1	0.389,NA,NA	1.0,NA,1.0	-0.611
SE	13165	ENSG00000141068.17	KSR1	chr17	+	27621192	27621273	27617294	27617428	27623313	27626434	13165	0,0,0	0,0,1	0,1,0	0,1,0	155	74	1	1	NA,NA,0.0	NA,0.323,NA	-0.323
SE	13166	ENSG00000122012.14	SV2C	chr5	+	76298793	76298927	76295777	76295942	76300728	76300932	13166	4,0,2	0,0,0	9,2,6	1,0,1	208	74	1	1	1.0,NA,1.0	0.762,1.0,0.681	0.186
SE	13167	ENSG00000055917.17	PUM2	chr2	-	20278582	20278819	20263192	20263460	20282946	20283231	13167	6,8,13	2,0,1	13,11,18	6,4,4	311	74	0.0326192	0.590126	0.417,1.0,0.756	0.34,0.396,0.517	0.307
SE	13168	ENSG00000055917.17	PUM2	chr2	-	20290651	20290790	20283342	20283486	20294375	20294518	13168	6,7,10	0,0,1	12,17,12	0,0,0	213	74	1	1	1.0,1.0,0.776	1.0,1.0,1.0	-0.075
SE	13169	ENSG00000055917.17	PUM2	chr2	-	20311493	20311663	20308313	20308584	20312235	20312423	13169	42,33,49	0,0,0	72,69,82	1,0,1	244	74	1	1	1.0,1.0,1.0	0.956,1.0,0.961	0.028
SE	13181	ENSG00000167186.11	COQ7	chr16	+	19075720	19075860	19073920	19074035	19077305	19077374	13181	8,7,13	1,0,0	22,21,20	0,0,0	214	74	1	1	0.734,1.0,1.0	1.0,1.0,1.0	-0.089
SE	13185	ENSG00000180354.16	MTURN	chr7	+	30146176	30146299	30134985	30135298	30157437	30162760	13185	43,20,48	0,2,0	90,61,89	1,0,0	197	74	1	1	1.0,0.79,1.0	0.971,1.0,1.0	-0.06
SE	13186	ENSG00000115414.21	FN1	chr2	-	215372108	215372300	215371908	215372015	215373321	215373411	13186	17,19,18	1,0,0	130,110,98	2,2,6	266	74	0.00433402	0.15356	0.825,1.0,1.0	0.948,0.939,0.82	0.039
SE	13187	ENSG00000115414.21	FN1	chr2	-	215372108	215372375	215371908	215372015	215373321	215373411	13187	55,72,77	1,0,0	483443370	2,2,6	341	74	0.0530947	0.825835	0.923,1.0,1.0	0.981,0.98,0.93	0.011
SE	13188	ENSG00000115414.21	FN1	chr2	-	215380810	215381080	215379129	215379317	215382211	215382325	13188	22,59,44	3,1,2	268276236	4,4,4	344	74	0.234565	1	0.612,0.927,0.826	0.935,0.937,0.927	-0.145
SE	13189	ENSG00000115414.21	FN1	chr2	-	215392930	215393203	215391631	215391814	215394527	215394719	13189	18,10,18	1,1,1	152146141	6,0,4	347	74	0.345031	1	0.793,0.681,0.793	0.844,1.0,0.883	-0.153
SE	13192	ENSG00000181072.12	CHRM2	chr7	+	136992186	136992264	136869260	136869418	137014819	137017024	13192	3,5,5	2,0,0	10,3,12	2,1,3	152	74	0.0142667	0.342413	0.422,1.0,1.0	0.709,0.594,0.661	0.153
SE	13196	ENSG00000109654.16	TRIM2	chr4	+	153222242	153222759	153204445	153204560	153270334	153270519	13196	9,10,11	0,0,0	23,23,18	0,1,1	591	74	1	1	1.0,1.0,1.0	1.0,0.742,0.693	0.188
SE	13197	ENSG00000109654.16	TRIM2	chr4	+	153222242	153223039	153204442	153204560	153270334	153270519	13197	17,19,29	0,0,0	60,36,45	0,1,1	871	74	1	1	1.0,1.0,1.0	1.0,0.754,0.793	0.151
SE	13198	ENSG00000109654.16	TRIM2	chr4	+	153222242	153223039	153204442	153204560	153270337	153270519	13198	16,19,28	0,0,0	58,35,45	1,0,0	871	74	1	1	1.0,1.0,1.0	0.831,1.0,1.0	0.056
SE	13209	ENSG00000135365.17	PHF21A	chr11	-	45935120	45935157	45933830	45934225	45935635	45935739	13209	0,0,1	2,4,10	0,0,3	5,2,7	111	74	0.745413	1	0.0,0.0,0.062	0.0,0.0,0.222	-0.053
SE	13210	ENSG00000135365.17	PHF21A	chr11	-	46090454	46090566	46084165	46084302	46092182	46092223	13210	12,10,9	6,8,8	18,15,20	16,17,15	186	74	0.5673	1	0.443,0.332,0.309	0.309,0.26,0.347	0.056
SE	13211	ENSG00000135365.17	PHF21A	chr11	-	46117921	46118064	46092182	46092223	46118741	46118786	13211	1,1,2	1,1,0	5,2,3	1,0,1	217	74	1	1	0.254,0.254,1.0	0.63,1.0,0.506	-0.209
SE	13212	ENSG00000135365.17	PHF21A	chr11	-	46117921	46118114	46092182	46092223	46118741	46118800	13212	1,4,4	1,1,0	8,2,7	1,0,1	267	74	1	1	0.217,0.526,1.0	0.689,1.0,0.66	-0.202
SE	13214	ENSG00000138459.9	SLC35A5	chr3	+	112581178	112581326	112580545	112580706	112582670	112584156	13214	6,2,8	0,0,0	11,8,8	0,0,1	222	74	1	1	1.0,1.0,1.0	1.0,1.0,0.727	0.091
SE	13215	ENSG00000138459.9	SLC35A5	chr3	+	112581244	112581326	112580545	112580706	112582670	112582730	13215	1,0,6	0,0,0	4,3,5	0,0,1	156	74	1	1	1.0,NA,1.0	1.0,1.0,0.703	0.099
SE	13218	ENSG00000162994.16	CLHC1	chr2	-	55180509	55180712	55177601	55177781	55181569	55181744	13218	5,3,4	0,0,0	9,8,10	1,1,0	277	74	1	1	1.0,1.0,1.0	0.706,0.681,1.0	0.204
SE	13219	ENSG00000162994.16	CLHC1	chr2	-	55181569	55181744	55180509	55180712	55206269	55206376	13219	0,3,4	0,0,0	7,7,3	0,1,1	249	74	1	1	NA,1.0,1.0	1.0,0.675,0.471	0.285
SE	13220	ENSG00000162994.16	CLHC1	chr2	-	55208625	55208710	55206269	55206376	55209403	55209516	13220	1,3,0	0,1,0	4,3,3	0,0,0	159	74	1	1	1.0,0.583,NA	1.0,1.0,1.0	-0.209
SE	13221	ENSG00000162994.16	CLHC1	chr2	-	55208625	55208710	55206269	55206376	55209629	55209831	13221	0,3,1	0,0,1	0,2,1	1,0,0	159	74	1	1	NA,1.0,0.318	0.0,1.0,1.0	-0.008
SE	13222	ENSG00000162994.16	CLHC1	chr2	-	55209403	55209516	55206269	55206376	55209629	55209831	13222	2,2,0	0,0,1	1,0,1	1,0,0	187	74	1	1	1.0,1.0,0.0	0.284,NA,1.0	0.025
SE	13223	ENSG00000162994.16	CLHC1	chr2	-	55209403	55209516	55208625	55208710	55209629	55209831	13223	3,1,0	0,0,1	5,2,3	0,1,0	187	74	1	1	1.0,1.0,0.0	1.0,0.442,1.0	-0.147
SE	13245	ENSG00000176393.11	RNPEP	chr1	+	201989382	201989531	201988903	201989044	201996146	201996263	13245	5,6,6	0,0,0	6,3,7	0,0,1	223	74	1	1	1.0,1.0,1.0	1.0,1.0,0.699	0.1
SE	13249	ENSG00000101236.17	RNF24	chr20	-	3974331	3974400	3963874	3964024	4015436	4015545	13249	0,0,1	0,0,1	0,1,0	1,0,0	143	74	1	1	NA,NA,0.341	0.0,1.0,NA	-0.159
SE	13250	ENSG00000183814.16	LIN9	chr1	-	226295841	226295946	226287663	226287797	226297718	226297813	13250	34,14,32	0,4,4	40,38,22	3,7,3	179	74	0.537572	1	1.0,0.591,0.768	0.846,0.692,0.752	0.023
SE	13253	ENSG00000076513.17	ANKRD13A	chr12	+	110024045	110024112	110019138	110019328	110025741	110025823	13253	13,10,6	0,0,0	15,13,21	1,1,0	141	74	1	1	1.0,1.0,1.0	0.887,0.872,1.0	0.08
SE	13254	ENSG00000076513.17	ANKRD13A	chr12	+	110033796	110033957	110030644	110030758	110036260	110036328	13254	9,2,1	1,0,0	9,14,6	0,0,1	235	74	1	1	0.739,1.0,1.0	1.0,1.0,0.654	0.028
SE	13255	ENSG00000155893.13	PXYLP1	chr3	+	141262242	141262340	141260122	141260254	141278341	141278500	13255	0,1,0	4,4,5	0,0,0	7,4,6	172	74	1	1	0.0,0.097,0.0	0.0,0.0,0.0	0.032
SE	13266	ENSG00000126088.14	UROD	chr1	+	45014939	45015006	45014735	45014836	45015336	45015504	13266	12,11,23	0,1,1	28,30,28	0,0,0	141	74	1	1	1.0,0.852,0.923	1.0,1.0,1.0	-0.075
SE	13269	ENSG00000153113.24	CAST	chr5	+	96726753	96726859	96722638	96722698	96727488	96727530	13269	36,29,39	6,3,7	52,55,63	11,6,12	180	74	0.690132	1	0.712,0.799,0.696	0.66,0.79,0.683	0.025
SE	13270	ENSG00000153113.24	CAST	chr5	+	96726793	96726859	96722638	96722698	96727488	96727530	13270	60,53,67	6,3,7	85,88,86	11,6,12	140	74	0.412091	1	0.841,0.903,0.835	0.803,0.886,0.791	0.033
SE	13271	ENSG00000153113.24	CAST	chr5	+	96729152	96729209	96727488	96727530	96729611	96729725	13271	86,64,84	2,4,2	131124139	2,3,2	131	74	0.269152	1	0.96,0.9,0.96	0.974,0.959,0.975	-0.029
SE	13273	ENSG00000153113.24	CAST	chr5	+	96746341	96746425	96742654	96742756	96747344	96747392	13273	81,59,67	1,0,0	137114116	2,0,0	158	74	1	1	0.974,1.0,1.0	0.97,1.0,1.0	0.001
SE	13276	ENSG00000177410.13	ZFAS1	chr20	+	49280484	49280570	49279103	49279208	49289044	49289260	13276	10,6,13	5,4,6	18,19,25	7,14,16	160	74	0.722505	1	0.481,0.41,0.501	0.543,0.386,0.42	0.014
SE	13277	ENSG00000177410.13	ZFAS1	chr20	+	49280902	49280964	49280484	49280570	49289044	49290860	13277	11,10,5	2,3,4	40,22,30	5,8,7	136	74	0.484342	1	0.75,0.645,0.405	0.813,0.599,0.7	-0.104
SE	13278	ENSG00000177410.13	ZFAS1	chr20	+	49281751	49281818	49280902	49280964	49289044	49289260	13278	0,1,0	7,8,3	1,0,1	32,17,22	141	74	1	1	0.0,0.062,0.0	0.016,0.0,0.023	0.008
SE	13283	ENSG00000144283.23	PKP4	chr2	+	158577270	158577383	158533179	158533316	158603069	158603104	13283	4,5,7	1,0,0	8,6,15	0,0,0	187	74	1	1	0.613,1.0,1.0	1.0,1.0,1.0	-0.129
SE	13284	ENSG00000144283.23	PKP4	chr2	+	158676738	158676867	158673882	158674000	158678580	158678654	13284	6,13,8	2,2,0	9,9,12	1,3,8	203	74	0.0918361	1	0.522,0.703,1.0	0.766,0.522,0.354	0.194
SE	13285	ENSG00000156973.14	PDE6D	chr2	-	231737186	231737292	231732432	231733033	231738012	231738138	13285	9,7,9	1,0,0	16,15,9	0,0,0	180	74	1	1	0.787,1.0,1.0	1.0,1.0,1.0	-0.071
SE	13286	ENSG00000011105.14	TSPAN9	chr12	+	3083652	3083719	3077378	3077453	3201176	3201256	13286	7,8,5	0,1,0	15,15,15	1,0,1	141	74	1	1	1.0,0.808,1.0	0.887,1.0,0.887	0.011
SE	13291	ENSG00000176771.18	NCKAP5	chr2	-	132725626	132725759	132671787	132673305	132728815	132728952	13291	3,1,1	0,0,0	1,2,0	1,0,1	207	74	0.069179	0.976246	1.0,1.0,1.0	0.263,1.0,0.0	0.579
SE	13292	ENSG00000182718.18	ANXA2	chr15	-	60382341	60382441	60364428	60364523	60386027	60386086	13292	271215274	1,0,1	637563489	1,1,1	174	74	1	1	0.991,1.0,0.991	0.996,0.996,0.995	-0.002
SE	13293	ENSG00000182718.18	ANXA2	chr15	-	60390212	60390317	60386027	60386086	60397257	60397338	13293	0,1,1	0,2,0	0,0,0	1,5,0	179	74	1	1	NA,0.171,1.0	0.0,0.0,NA	0.586
SE	13294	ENSG00000182718.18	ANXA2	chr15	-	60390212	60390317	60386027	60386086	60397942	60397986	13294	0,1,1	8,8,8	0,1,0	15,20,20	179	74	1	1	0.0,0.049,0.049	0.0,0.02,0.0	0.026
SE	13295	ENSG00000182718.18	ANXA2	chr15	-	60393012	60393440	60386027	60386086	60397257	60397338	13295	11,14,20	0,2,0	50,32,48	1,5,0	502	74	0.0159831	0.366982	1.0,0.508,1.0	0.881,0.485,1.0	0.047
SE	13296	ENSG00000182718.18	ANXA2	chr15	-	60393012	60393440	60386027	60386086	60397942	60397986	13296	11,14,20	8,8,8	50,32,48	15,20,20	502	74	0.362493	1	0.169,0.205,0.269	0.329,0.191,0.261	-0.046
SE	13297	ENSG00000182718.18	ANXA2	chr15	-	60393037	60393440	60386027	60386086	60397942	60397986	13297	11,14,20	8,8,8	49,32,44	15,20,20	477	74	0.437455	1	0.176,0.214,0.279	0.336,0.199,0.254	-0.04
SE	13298	ENSG00000182718.18	ANXA2	chr15	-	60393238	60393440	60386027	60386086	60397942	60397984	13298	1,2,9	8,8,8	7,5,9	15,20,20	276	74	0.754568	1	0.032,0.063,0.232	0.111,0.063,0.108	0.015
SE	13299	ENSG00000182718.18	ANXA2	chr15	-	60396150	60396427	60386027	60386086	60397942	60397986	13299	1,2,2	8,8,8	10,2,5	15,20,20	351	74	0.168238	1	0.026,0.05,0.05	0.123,0.021,0.05	-0.023
SE	13300	ENSG00000182718.18	ANXA2	chr15	-	60396279	60396427	60386027	60386086	60397257	60397338	13300	1,0,2	0,2,0	1,0,1	1,5,0	222	74	0.297784	1	1.0,0.0,1.0	0.25,0.0,1.0	0.25
SE	13301	ENSG00000182718.18	ANXA2	chr15	-	60396279	60396427	60386027	60386086	60397942	60397986	13301	1,0,2	8,8,8	2,0,1	15,20,20	222	74	0.507256	1	0.04,0.0,0.077	0.043,0.0,0.016	0.019
SE	13302	ENSG00000182718.18	ANXA2	chr15	-	60396372	60396427	60386027	60386086	60397942	60397986	13302	0,0,0	8,8,8	1,0,0	15,20,20	129	74	1	1	0.0,0.0,0.0	0.037,0.0,0.0	-0.012
SE	13303	ENSG00000182718.18	ANXA2	chr15	-	60397257	60397338	60386027	60386086	60397942	60397985	13303	7,7,6	8,8,8	12,13,6	15,20,20	155	74	0.416829	1	0.295,0.295,0.264	0.276,0.237,0.125	0.072
SE	13304	ENSG00000182718.18	ANXA2	chr15	-	60397257	60397338	60390212	60390317	60397942	60397985	13304	7,5,6	0,0,0	11,9,6	0,1,0	155	74	1	1	1.0,1.0,1.0	1.0,0.811,1.0	0.063
SE	13306	ENSG00000182718.18	ANXA2	chr15	-	60397257	60397338	60396279	60396427	60397942	60397985	13306	7,5,6	0,0,0	11,9,6	1,0,0	155	74	1	1	1.0,1.0,1.0	0.84,1.0,1.0	0.053
SE	13312	ENSG00000070371.16	CLTCL1	chr22	-	19235695	19235869	19234508	19234706	19239274	19239388	13312	2,2,0	1,0,0	0,0,1	0,0,0	248	74	1	1	0.374,1.0,NA	NA,NA,1.0	-0.313
SE	13315	ENSG00000132793.12	LPIN3	chr20	+	41357881	41358034	41357360	41357447	41358236	41358351	13315	0,0,4	2,0,0	1,4,0	0,0,0	227	74	1	1	0.0,NA,1.0	1.0,1.0,NA	-0.5
SE	13316	ENSG00000132780.17	NASP	chr1	+	45602254	45602365	45591222	45591270	45604935	45605016	13316	15,16,21	0,0,0	29,26,21	0,1,0	185	74	1	1	1.0,1.0,1.0	1.0,0.912,1.0	0.029
SE	13317	ENSG00000132780.17	NASP	chr1	+	45602254	45602365	45591222	45591270	45606481	45606591	13317	3,7,5	0,0,0	17,12,10	1,0,0	185	74	1	1	1.0,1.0,1.0	0.872,1.0,1.0	0.043
SE	13318	ENSG00000132780.17	NASP	chr1	+	45604935	45605016	45591222	45591270	45606481	45606591	13318	27,21,26	0,0,0	53,45,46	1,0,0	155	74	1	1	1.0,1.0,1.0	0.962,1.0,1.0	0.013
SE	13320	ENSG00000132780.17	NASP	chr1	+	45607320	45608337	45606481	45606591	45613168	45613248	13320	370360408	1,0,1	627589575	0,3,3	1091	74	1	1	0.962,1.0,0.965	1.0,0.93,0.929	0.023
SE	13321	ENSG00000132780.17	NASP	chr1	+	45616625	45616703	45616336	45616393	45617462	45617591	13321	42,38,64	0,2,0	78,77,43	0,0,0	152	74	1	1	1.0,0.902,1.0	1.0,1.0,1.0	-0.033
SE	13324	ENSG00000119650.13	IFT43	chr14	+	75986125	75986308	75985752	75985840	75988884	75988977	13324	0,2,3	2,2,3	2,4,0	6,2,3	257	74	0.860244	1	0.0,0.224,0.224	0.088,0.365,0.0	-0.002
SE	13325	ENSG00000119650.13	IFT43	chr14	+	76076596	76076691	76022326	76022394	76082294	76082367	13325	0,1,1	0,1,1	2,0,1	0,0,1	169	74	1	1	NA,0.305,0.305	1.0,NA,0.305	-0.347
SE	13327	ENSG00000162139.10	NEU3	chr11	+	74994508	74994720	74988932	74989154	75005412	75007084	13327	2,4,3	0,0,0	6,4,4	3,0,0	286	74	0.192496	1	1.0,1.0,1.0	0.341,1.0,1.0	0.22
SE	13329	ENSG00000159592.11	GPBP1L1	chr1	-	45633488	45633647	45630481	45630606	45634095	45634236	13329	11,22,24	7,4,5	45,50,58	8,3,0	233	74	0.00468341	0.160306	0.333,0.636,0.604	0.641,0.841,1.0	-0.303
SE	13330	ENSG00000159592.11	GPBP1L1	chr1	-	45655189	45655319	45654542	45654829	45659027	45659142	13330	22,21,24	0,1,0	44,31,36	0,0,0	204	74	1	1	1.0,0.884,1.0	1.0,1.0,1.0	-0.039
SE	13331	ENSG00000159592.11	GPBP1L1	chr1	-	45685575	45685620	45660183	45661225	45686411	45686533	13331	2,1,1	3,1,0	3,2,5	2,3,3	119	74	0.518471	1	0.293,0.383,1.0	0.483,0.293,0.509	0.13
SE	13332	ENSG00000157954.15	WIPI2	chr7	+	5193117	5193171	5190232	5190493	5199575	5199658	13332	0,1,0	5,8,2	0,1,0	13,14,22	128	74	1	1	0.0,0.067,0.0	0.0,0.04,0.0	0.009
SE	13333	ENSG00000157954.15	WIPI2	chr7	+	5199575	5199658	5190195	5190493	5214534	5214704	13333	5,9,3	0,0,0	15,16,23	1,0,1	157	74	1	1	1.0,1.0,1.0	0.876,1.0,0.916	0.069
SE	13334	ENSG00000159596.7	TMEM69	chr1	+	45690973	45691110	45688180	45688275	45693203	45694436	13334	14,16,15	1,1,3	23,29,24	3,1,2	211	74	0.799634	1	0.831,0.849,0.637	0.729,0.91,0.808	-0.043
SE	13341	ENSG00000005175.10	RPAP3	chr12	-	47702687	47702846	47701463	47701604	47705951	47705986	13341	18,22,26	0,0,1	34,30,41	0,0,0	233	74	1	1	1.0,1.0,0.892	1.0,1.0,1.0	-0.036
SE	13342	ENSG00000156467.10	UQCRB	chr8	-	96231378	96231515	96230941	96231132	96231773	96231940	13342	0,2,5	149147173	3,2,2	362284337	211	74	1	1	0.0,0.005,0.01	0.003,0.002,0.002	0.003
SE	13344	ENSG00000104290.11	FZD3	chr8	+	28499932	28499978	28494211	28494343	28502669	28503202	13344	0,0,1	0,0,0	1,0,3	0,1,0	120	74	1	1	NA,NA,1.0	1.0,0.0,1.0	0.333
SE	13345	ENSG00000135999.12	EPC2	chr2	+	148753926	148754133	148743621	148743767	148761781	148761930	13345	11,8,12	0,0,0	34,34,24	0,0,1	281	74	1	1	1.0,1.0,1.0	1.0,1.0,0.863	0.046
SE	13347	ENSG00000010318.22	PHF7	chr3	+	52413995	52414048	52412810	52412920	52414495	52414587	13347	4,4,5	0,0,1	5,5,4	0,0,0	127	74	1	1	1.0,1.0,0.744	1.0,1.0,1.0	-0.085
SE	13349	ENSG00000169242.12	EFNA1	chr1	+	155133502	155133568	155131338	155131634	155133729	155133780	13349	9,8,4	0,0,0	24,23,16	1,0,1	140	74	1	1	1.0,1.0,1.0	0.927,1.0,0.894	0.06
SE	13350	ENSG00000109265.15	CRACD	chr4	+	56298213	56298349	56272320	56272492	56307534	56307699	13350	3,1,0	0,0,2	4,5,7	1,3,2	210	74	0.0979042	1	1.0,1.0,0.0	0.585,0.37,0.552	0.164
SE	13352	ENSG00000116138.13	DNAJC16	chr1	+	15529087	15529272	15526812	15526958	15534236	15534303	13352	16,16,14	0,0,2	47,35,25	1,0,0	259	74	1	1	1.0,1.0,0.667	0.931,1.0,1.0	-0.088
SE	13354	ENSG00000114126.18	TFDP2	chr3	-	141993537	141993585	141978519	141978682	142005440	142005544	13354	1,1,3	1,0,1	3,6,5	2,0,0	122	74	0.749711	1	0.378,1.0,0.645	0.476,1.0,1.0	-0.151
SE	13355	ENSG00000114126.18	TFDP2	chr3	-	141995019	141995141	141993537	141993585	142005440	142005469	13355	18,21,21	0,1,0	48,37,56	0,0,1	196	74	1	1	1.0,0.888,1.0	1.0,1.0,0.955	-0.022
SE	13357	ENSG00000114126.18	TFDP2	chr3	-	142054114	142054149	142005440	142005544	142093060	142093127	13357	0,0,0	2,0,2	1,0,1	1,2,2	109	74	1	1	0.0,NA,0.0	0.404,0.0,0.253	-0.219
SE	13359	ENSG00000250722.6	SELENOP	chr5	-	42806895	42807108	42804655	42804773	42808150	42808366	13359	28,12,26	0,0,0	24,11,24	1,0,0	287	74	1	1	1.0,1.0,1.0	0.861,1.0,1.0	0.046
SE	13365	ENSG00000137449.17	CPEB2	chr4	+	15008337	15008427	15007304	15007586	15017187	15017278	13365	23,20,34	3,2,1	60,39,51	1,1,2	164	74	0.160203	1	0.776,0.819,0.939	0.964,0.946,0.92	-0.099
SE	13366	ENSG00000137449.17	CPEB2	chr4	+	15040463	15040487	15033160	15033211	15052413	15052584	13366	7,4,10	0,0,0	16,11,8	2,1,1	98	74	0.0292094	0.549969	1.0,1.0,1.0	0.858,0.893,0.858	0.13
SE	13371	ENSG00000159658.15	EFCAB14	chr1	-	46688352	46688544	46686783	46686870	46689586	46689691	13371	27,28,31	1,0,0	53,43,48	0,0,0	266	74	1	1	0.883,1.0,1.0	1.0,1.0,1.0	-0.039
SE	13373	ENSG00000166169.17	POLL	chr10	-	101584601	101584919	101583507	101583681	101585315	101585478	13373	5,6,5	0,0,1	14,14,14	0,1,0	392	74	1	1	1.0,1.0,0.486	1.0,0.725,1.0	-0.08
SE	13374	ENSG00000166169.17	POLL	chr10	-	101585315	101585478	101583507	101583681	101587245	101587406	13374	5,0,2	1,0,2	9,12,10	2,0,0	237	74	1	1	0.61,NA,0.238	0.584,1.0,1.0	-0.437
SE	13375	ENSG00000166169.17	POLL	chr10	-	101585861	101586156	101585315	101585478	101587245	101587406	13375	7,2,5	0,0,0	10,5,14	0,1,0	369	74	1	1	1.0,1.0,1.0	1.0,0.501,1.0	0.166
SE	13383	ENSG00000164162.14	ANAPC10	chr4	-	145064571	145064692	144994574	144995603	145081659	145081750	13383	10,1,5	0,0,0	12,5,16	0,1,0	195	74	1	1	1.0,1.0,1.0	1.0,0.655,1.0	0.115
SE	13385	ENSG00000162775.17	RBM15	chr1	+	110345538	110345649	110339322	110342268	110346307	110346677	13385	1,0,1	0,0,1	0,1,0	1,0,2	185	74	1	1	1.0,NA,0.286	0.0,1.0,0.0	0.31
SE	13397	ENSG00000110693.19	SOX6	chr11	-	16095995	16096118	16055751	16055901	16097608	16097688	13397	1,0,0	0,0,0	3,0,3	0,2,0	197	74	1	1	1.0,NA,NA	1.0,0.0,1.0	0.333
SE	13399	ENSG00000070961.17	ATP2B1	chr12	-	89598589	89598743	89588048	89591295	89599116	89599299	13399	2,1,1	0,1,0	0,1,0	0,0,1	228	74	1	1	1.0,0.245,1.0	NA,1.0,0.0	0.248
SE	13400	ENSG00000070961.17	ATP2B1	chr12	-	89598591	89598743	89590439	89591295	89599116	89599299	13400	2,1,1	0,1,0	0,1,0	0,0,1	226	74	1	1	1.0,0.247,1.0	NA,1.0,0.0	0.249
SE	13402	ENSG00000144029.14	MRPS5	chr2	-	95115065	95115203	95109915	95110041	95117864	95117945	13402	39,33,34	0,0,0	83,61,47	0,2,0	212	74	1	1	1.0,1.0,1.0	1.0,0.914,1.0	0.029
SE	13404	ENSG00000132300.19	PTCD3	chr2	+	86108349	86108402	86106234	86106351	86108499	86108536	13404	12,3,7	0,0,0	21,12,21	0,1,0	127	74	1	1	1.0,1.0,1.0	1.0,0.875,1.0	0.042
SE	13405	ENSG00000132300.19	PTCD3	chr2	+	86118920	86119044	86117054	86117159	86121478	86121594	13405	6,2,17	0,0,0	24,16,26	0,0,1	198	74	1	1	1.0,1.0,1.0	1.0,1.0,0.907	0.031
SE	13406	ENSG00000132300.19	PTCD3	chr2	+	86125454	86125515	86124994	86125082	86125794	86125880	13406	9,17,6	0,0,1	23,22,25	1,0,2	135	74	0.529706	1	1.0,1.0,0.767	0.927,1.0,0.873	-0.011
SE	13407	ENSG00000132300.19	PTCD3	chr2	+	86125794	86125880	86125454	86125515	86127160	86127305	13407	5,4,3	0,0,0	11,6,10	1,2,0	160	74	1	1	1.0,1.0,1.0	0.836,0.581,1.0	0.194
SE	13408	ENSG00000115183.15	TANC1	chr2	+	159001079	159001189	158968639	158968782	159065895	159065971	13408	75,78,121	3,2,2	163198158	1,3,4	184	74	0.538706	1	0.91,0.94,0.961	0.985,0.964,0.941	-0.026
SE	13409	ENSG00000115183.15	TANC1	chr2	+	159136193	159136298	159097636	159097834	159149141	159149272	13409	38,36,51	0,0,0	56,49,49	0,1,0	179	74	1	1	1.0,1.0,1.0	1.0,0.953,1.0	0.016
SE	13410	ENSG00000115183.15	TANC1	chr2	+	159136193	159136298	159097636	159097834	159163282	159163546	13410	33,33,48	0,0,1	49,42,40	1,1,2	179	74	0.0995192	1	1.0,1.0,0.952	0.953,0.946,0.892	0.054
SE	13411	ENSG00000115183.15	TANC1	chr2	+	159136193	159136298	159097636	159097834	159169249	159169372	13411	33,32,47	0,0,1	49,41,37	0,0,0	179	74	1	1	1.0,1.0,0.951	1.0,1.0,1.0	-0.016
SE	13412	ENSG00000115183.15	TANC1	chr2	+	159149141	159149272	159136193	159136298	159150369	159150556	13412	52,45,42	0,0,1	80,59,59	0,0,0	205	74	1	1	1.0,1.0,0.938	1.0,1.0,1.0	-0.021
SE	13413	ENSG00000115183.15	TANC1	chr2	+	159150369	159150556	159136193	159136298	159163282	159163546	13413	74,73,82	2,1,1	103,105,95	1,1,4	261	74	0.829421	1	0.913,0.954,0.959	0.967,0.968,0.871	0.007
SE	13414	ENSG00000115183.15	TANC1	chr2	+	159150369	159150556	159136193	159136298	159169249	159169372	13414	49,48,50	2,0,0	57,56,49	1,0,1	261	74	1	1	0.874,1.0,1.0	0.942,1.0,0.933	0
SE	13415	ENSG00000115183.15	TANC1	chr2	+	159163282	159163546	159097636	159097834	159169249	159169372	13415	33,33,64	0,0,1	59,63,44	0,0,0	338	74	1	1	1.0,1.0,0.933	1.0,1.0,1.0	-0.022
SE	13416	ENSG00000115183.15	TANC1	chr2	+	159163282	159163546	159136193	159136298	159169249	159169372	13416	35,34,64	2,0,0	59,63,46	1,0,1	338	74	1	1	0.793,1.0,1.0	0.928,1.0,0.91	-0.015
SE	13417	ENSG00000115183.15	TANC1	chr2	+	159163282	159163546	159150369	159150556	159169249	159169372	13417	59,59,97	1,1,2	106,112,89	2,1,1	338	74	0.769105	1	0.928,0.928,0.914	0.921,0.961,0.951	-0.021
SE	13418	ENSG00000115183.15	TANC1	chr2	+	159186901	159187024	159185790	159185899	159194256	159194493	13418	58,43,73	0,0,0	116,95,70	2,0,0	197	74	1	1	1.0,1.0,1.0	0.956,1.0,1.0	0.015
SE	13419	ENSG00000115183.15	TANC1	chr2	+	159227818	159227965	159225687	159225779	159228795	159228896	13419	31,21,44	0,0,0	38,34,50	0,0,1	221	74	1	1	1.0,1.0,1.0	1.0,1.0,0.944	0.019
SE	13426	ENSG00000228791.8	THRB-AS1	chr3	+	24499231	24499374	24496548	24496818	24499531	24499677	13426	0,0,0	0,1,0	2,0,0	0,0,0	217	74	1	1	NA,0.0,NA	1.0,NA,NA	-1
SE	13432	ENSG00000115808.13	STRN	chr2	-	36855211	36855352	36850999	36851107	36857855	36858023	13432	36,23,36	1,0,0	47,48,37	0,0,0	215	74	1	1	0.925,1.0,1.0	1.0,1.0,1.0	-0.025
SE	13433	ENSG00000115808.13	STRN	chr2	-	36886715	36886826	36883931	36884075	36893897	36894033	13433	39,55,47	1,0,1	85,61,79	0,0,0	185	74	1	1	0.94,1.0,0.949	1.0,1.0,1.0	-0.037
SE	13434	ENSG00000115808.13	STRN	chr2	-	36899522	36899658	36893897	36894033	36902583	36902751	13434	86,51,80	0,0,0	111136111	0,1,0	210	74	1	1	1.0,1.0,1.0	1.0,0.98,1.0	0.007
SE	13437	ENSG00000007923.17	DNAJC11	chr1	-	6639901	6640057	6638294	6638364	6644557	6644674	13437	10,11,19	0,0,0	37,21,31	1,0,0	230	74	1	1	1.0,1.0,1.0	0.923,1.0,1.0	0.026
SE	13445	ENSG00000287856.1	ENSG00000287856	chr1	-	231367568	231367636	231363796	231366475	231370561	231370698	13445	10,9,11	0,0,0	15,15,17	0,1,0	142	74	1	1	1.0,1.0,1.0	1.0,0.887,1.0	0.038
SE	13446	ENSG00000287856.1	ENSG00000287856	chr1	-	231370561	231370698	231367568	231367636	231373979	231374099	13446	11,4,7	1,1,1	17,14,15	0,0,0	211	74	0.485085	1	0.794,0.584,0.711	1.0,1.0,1.0	-0.304
SE	13451	ENSG00000177954.14	RPS27	chr1	+	153991565	153991676	153991114	153991223	153992064	153992155	13451	589447607	0,0,0	151612201400	1,0,0	185	74	1	1	1.0,1.0,1.0	0.998,1.0,1.0	0.001
SE	13455	ENSG00000114026.22	OGG1	chr3	+	9756470	9756621	9754703	9754885	9756766	9756816	13455	1,1,2	0,1,0	2,3,4	0,0,0	225	74	1	1	1.0,0.247,1.0	1.0,1.0,1.0	-0.251
SE	13456	ENSG00000114026.22	OGG1	chr3	+	9756470	9756621	9754703	9754885	9765808	9766540	13456	1,1,2	1,0,0	3,3,4	0,0,0	225	74	1	1	0.247,1.0,1.0	1.0,1.0,1.0	-0.251
SE	13462	ENSG00000143158.11	MPC2	chr1	-	167919978	167920090	167916674	167918359	167920546	167920631	13462	23,16,30	1,0,0	27,37,26	0,0,0	186	74	1	1	0.901,1.0,1.0	1.0,1.0,1.0	-0.033
SE	13467	ENSG00000157224.16	CLDN12	chr7	+	90412006	90412049	90405518	90405608	90412643	90415954	13467	1,0,2	0,0,0	2,1,1	1,1,0	117	74	1	1	1.0,NA,1.0	0.558,0.387,1.0	0.352
SE	13469	ENSG00000155096.15	AZIN1	chr8	-	102849986	102850144	102843550	102843747	102858012	102858150	13469	6,4,8	0,2,7	3,11,10	7,9,6	232	74	0.21115	1	1.0,0.389,0.267	0.12,0.28,0.347	0.303
SE	13470	ENSG00000155096.15	AZIN1	chr8	-	102849998	102850144	102843550	102843747	102858012	102858150	13470	12,7,13	0,2,7	8,19,13	7,9,6	220	74	0.1228	1	1.0,0.541,0.384	0.278,0.415,0.422	0.27
SE	13471	ENSG00000155096.15	AZIN1	chr8	-	102849998	102850165	102843550	102843747	102858012	102858150	13471	11,4,10	0,2,7	9,12,8	7,9,6	241	74	0.162957	1	1.0,0.38,0.305	0.283,0.29,0.29	0.274
SE	13472	ENSG00000286071.3	ENSG00000286071	chr1	-	231822679	231822834	231812413	231814291	231847518	231847703	13472	4,8,13	0,2,1	25,17,19	0,2,0	229	74	0.787171	1	1.0,0.564,0.808	1.0,0.733,1.0	-0.12
SE	13473	ENSG00000286071.3	ENSG00000286071	chr1	-	231822724	231822834	231809935	231814291	231847518	231847666	13473	4,7,10	0,2,1	21,11,13	0,2,0	184	74	0.869618	1	1.0,0.585,0.801	1.0,0.689,1.0	-0.101
SE	13475	ENSG00000175183.10	CSRP2	chr12	-	76862809	76862959	76860283	76860413	76863175	76863344	13475	2,0,1	18,11,10	5,6,2	43,34,25	224	74	0.0513761	0.804748	0.035,0.0,0.032	0.037,0.055,0.026	-0.017
SE	13480	ENSG00000077092.20	RARB	chr3	+	25593502	25593707	25580545	25580722	25594519	25594678	13480	13,9,17	1,0,0	22,21,12	0,0,0	279	74	1	1	0.775,1.0,1.0	1.0,1.0,1.0	-0.075
SE	13481	ENSG00000077092.20	RARB	chr3	+	25593640	25593707	25580545	25580722	25594519	25594678	13481	3,3,3	1,0,0	10,5,1	0,0,0	141	74	1	1	0.612,1.0,1.0	1.0,1.0,1.0	-0.129
SE	13483	ENSG00000161249.21	DMKN	chr19	-	35497646	35497681	35497489	35497538	35498597	35498763	13483	0,0,0	1,0,0	0,1,0	0,0,0	109	74	1	1	0.0,NA,NA	NA,1.0,NA	-1
SE	13484	ENSG00000161249.21	DMKN	chr19	-	35497646	35497681	35497489	35497538	35498715	35498763	13484	0,1,2	0,0,0	4,3,2	0,1,1	109	74	1	1	NA,1.0,1.0	1.0,0.671,0.576	0.251
SE	13485	ENSG00000161249.21	DMKN	chr19	-	35500377	35500419	35499957	35500029	35500532	35500580	13485	0,1,2	1,0,1	9,4,7	1,1,4	116	74	0.511231	1	0.0,1.0,0.561	0.852,0.718,0.527	-0.179
SE	13487	ENSG00000161249.21	DMKN	chr19	-	35505938	35505986	35505717	35505765	35509910	35509961	13487	2,2,2	0,1,0	6,5,7	0,1,1	122	74	1	1	1.0,0.548,1.0	1.0,0.752,0.809	-0.004
SE	13488	ENSG00000161249.21	DMKN	chr19	-	35505938	35505986	35505717	35505765	35510183	35510252	13488	3,4,5	0,0,1	3,5,7	0,1,0	122	74	1	1	1.0,1.0,0.752	1.0,0.752,1.0	0
SE	13489	ENSG00000161249.21	DMKN	chr19	-	35506125	35506185	35505938	35505986	35507457	35507511	13489	2,0,0	1,1,0	1,1,1	0,0,0	134	74	1	1	0.525,0.0,NA	1.0,1.0,1.0	-0.738
SE	13490	ENSG00000161249.21	DMKN	chr19	-	35506125	35506185	35505938	35505986	35508204	35508240	13490	1,0,0	0,0,0	1,1,0	1,0,0	134	74	1	1	1.0,NA,NA	0.356,1.0,NA	0.322
SE	13491	ENSG00000161249.21	DMKN	chr19	-	35506125	35506185	35505938	35505986	35509910	35509961	13491	1,0,0	1,0,2	1,1,0	4,0,4	134	74	1	1	0.356,NA,0.0	0.121,1.0,0.0	-0.196
SE	13492	ENSG00000161249.21	DMKN	chr19	-	35507457	35507511	35505938	35505986	35508204	35508240	13492	3,3,4	0,0,0	3,1,8	1,0,0	128	74	1	1	1.0,1.0,1.0	0.634,1.0,1.0	0.122
SE	13493	ENSG00000161249.21	DMKN	chr19	-	35507457	35507511	35505938	35505986	35509910	35509961	13493	1,1,2	1,0,2	1,0,1	4,0,4	128	74	1	1	0.366,1.0,0.366	0.126,NA,0.126	0.451
SE	13494	ENSG00000161249.21	DMKN	chr19	-	35507457	35507511	35505938	35505986	35510183	35510252	13494	1,1,0	2,2,5	0,0,1	1,0,4	128	74	1	1	0.224,0.224,0.0	0.0,NA,0.126	0.086
SE	13497	ENSG00000161249.21	DMKN	chr19	-	35508204	35508240	35505938	35505986	35509910	35509961	13497	2,2,3	1,0,2	5,4,1	4,0,4	110	74	0.172511	1	0.574,1.0,0.502	0.457,1.0,0.144	0.158
SE	13498	ENSG00000161249.21	DMKN	chr19	-	35508204	35508240	35505938	35505986	35510183	35510252	13498	0,0,0	2,2,5	1,0,1	1,0,4	110	74	1	1	0.0,0.0,0.0	0.402,NA,0.144	-0.273
SE	13500	ENSG00000161249.21	DMKN	chr19	-	35508204	35508240	35507457	35507511	35509910	35509961	13500	4,4,7	0,0,2	7,5,9	1,0,1	110	74	1	1	1.0,1.0,0.702	0.825,1.0,0.858	0.006
SE	13501	ENSG00000161249.21	DMKN	chr19	-	35508204	35508240	35507457	35507511	35510183	35510252	13501	0,0,1	0,0,0	0,0,5	0,0,1	110	74	1	1	NA,NA,1.0	NA,NA,0.771	0.229
SE	13502	ENSG00000161249.21	DMKN	chr19	-	35509910	35509961	35505717	35505765	35510183	35510252	13502	0,2,3	0,0,1	2,2,2	0,1,0	125	74	1	1	NA,1.0,0.64	1.0,0.542,1.0	-0.027
SE	13503	ENSG00000161249.21	DMKN	chr19	-	35509910	35509961	35505938	35505986	35510183	35510252	13503	1,1,5	2,2,5	6,1,5	1,0,4	125	74	0.0464017	0.750138	0.228,0.228,0.372	0.78,1.0,0.425	-0.459
SE	13504	ENSG00000161249.21	DMKN	chr19	-	35509910	35509961	35507457	35507511	35510183	35510252	13504	0,1,5	0,0,0	3,1,2	0,0,1	125	74	1	1	NA,1.0,1.0	1.0,1.0,0.542	0.153
SE	13505	ENSG00000161249.21	DMKN	chr19	-	35509910	35509961	35508204	35508240	35510183	35510252	13505	4,5,10	0,0,0	9,6,7	0,0,2	125	74	1	1	1.0,1.0,1.0	1.0,1.0,0.674	0.109
SE	13507	ENSG00000189298.14	ZKSCAN3	chr6	+	28350271	28350388	28349949	28350067	28359524	28359988	13507	0,0,2	1,0,0	0,3,0	1,1,2	191	74	1	1	0.0,NA,1.0	0.0,0.538,0.0	0.321
SE	13509	ENSG00000189298.14	ZKSCAN3	chr6	+	28363691	28363815	28363302	28363385	28365425	28366746	13509	2,1,2	0,1,0	3,5,4	0,0,0	198	74	1	1	1.0,0.272,1.0	1.0,1.0,1.0	-0.243
SE	13510	ENSG00000149806.11	FAU	chr11	-	65120980	65121036	65120629	65120806	65121499	65121539	13510	229216240	2,1,1	576482487	0,0,1	130	74	1	1	0.985,0.992,0.993	1.0,1.0,0.996	-0.009
SE	13511	ENSG00000151276.24	MAGI1	chr3	-	65359063	65359152	65353524	65357132	65361198	65361337	13511	2,5,5	1,1,0	5,5,7	0,1,0	163	74	1	1	0.476,0.694,1.0	1.0,0.694,1.0	-0.175
SE	13512	ENSG00000151276.24	MAGI1	chr3	-	65375744	65375945	65364852	65364946	65379260	65379554	13512	37,24,21	0,0,0	29,39,26	0,0,2	275	74	1	1	1.0,1.0,1.0	1.0,1.0,0.778	0.074
SE	13513	ENSG00000151276.24	MAGI1	chr3	-	65375744	65375948	65364852	65364946	65379260	65379554	13513	39,25,21	0,0,0	29,41,28	0,0,2	278	74	1	1	1.0,1.0,1.0	1.0,1.0,0.788	0.071
SE	13514	ENSG00000151276.24	MAGI1	chr3	-	65387142	65387226	65383531	65383623	65391141	65391358	13514	5,4,3	1,0,2	4,6,7	7,6,3	158	74	0.0215444	0.447429	0.701,1.0,0.413	0.211,0.319,0.522	0.354
SE	13515	ENSG00000151276.24	MAGI1	chr3	-	65401438	65401470	65391141	65391358	65429519	65430140	13515	9,8,8	0,0,0	13,10,12	0,1,0	106	74	1	1	1.0,1.0,1.0	1.0,0.875,1.0	0.042
SE	13516	ENSG00000151276.24	MAGI1	chr3	-	65448021	65448057	65442791	65442849	65453257	65453340	13516	4,6,5	1,0,0	13,8,13	0,0,0	110	74	1	1	0.729,1.0,1.0	1.0,1.0,1.0	-0.09
SE	13517	ENSG00000169116.11	PARM1	chr4	+	75012424	75013150	74933115	74933370	75033882	75033961	13517	41,40,36	0,0,0	150,90,133	0,0,1	800	74	1	1	1.0,1.0,1.0	1.0,1.0,0.925	0.025
SE	13518	ENSG00000168724.18	DNAJC21	chr5	+	34949542	34949677	34945721	34945803	34950169	34950342	13518	6,4,5	5,4,11	23,9,9	9,7,12	209	74	0.124638	1	0.298,0.261,0.139	0.475,0.313,0.21	-0.1
SE	13519	ENSG00000149212.12	SESN3	chr11	-	95185255	95185492	95184134	95184594	95189778	95189961	13519	36,22,23	0,0,0	94,53,93	0,0,1	311	74	1	1	1.0,1.0,1.0	1.0,1.0,0.957	0.014
SE	13524	ENSG00000137807.16	KIF23	chr15	+	69440767	69441079	69440307	69440487	69444789	69445041	13524	3,1,6	3,0,0	2,4,2	0,0,1	386	74	0.143554	1	0.161,1.0,1.0	1.0,1.0,0.277	-0.039
SE	13533	ENSG00000055609.21	KMT2C	chr7	-	152195906	152196011	152194439	152194568	152199278	152199459	13533	7,2,3	1,0,0	3,7,5	0,0,0	179	74	1	1	0.743,1.0,1.0	1.0,1.0,1.0	-0.086
SE	13536	ENSG00000014138.10	POLA2	chr11	+	65287715	65287840	65282478	65282521	65289049	65289088	13536	2,2,1	0,0,0	0,1,0	0,0,1	199	74	1	1	1.0,1.0,1.0	NA,1.0,0.0	0.5
SE	13539	ENSG00000121964.15	GTDC1	chr2	-	144007181	144007535	143970652	143970762	144141881	144142055	13539	4,0,3	1,0,0	1,5,4	0,0,1	428	74	1	1	0.409,NA,1.0	1.0,1.0,0.409	-0.098
SE	13540	ENSG00000109738.11	GLRB	chr4	+	157152717	157153010	157143806	157143959	157170431	157170806	13540	39,25,24	1,0,1	36,27,22	0,0,1	367	74	1	1	0.887,1.0,0.829	1.0,1.0,0.816	-0.033
SE	13545	ENSG00000162378.13	ZYG11B	chr1	+	52771019	52771774	52756457	52756623	52779852	52779993	13545	33,14,35	0,0,0	36,39,42	0,0,1	829	74	1	1	1.0,1.0,1.0	1.0,1.0,0.789	0.07
SE	13546	ENSG00000162378.13	ZYG11B	chr1	+	52805470	52805524	52802091	52802139	52813535	52813733	13546	0,0,0	3,3,4	0,0,1	1,6,7	128	74	1	1	0.0,0.0,0.0	0.0,0.0,0.076	-0.025
SE	13547	ENSG00000141504.12	SAT2	chr17	-	7626942	7627044	7626752	7626793	7627142	7627226	13547	4,4,4	1,1,0	16,12,6	3,0,3	176	74	0.0172217	0.384282	0.627,0.627,1.0	0.692,1.0,0.457	0.035
SE	13552	ENSG00000160818.17	GPATCH4	chr1	-	156598034	156598121	156596386	156596478	156598226	156598319	13552	6,1,5	1,1,2	3,4,2	0,1,0	161	74	0.0148085	0.350605	0.734,0.315,0.535	1.0,0.648,1.0	-0.355
SE	13554	ENSG00000158411.11	MITD1	chr2	-	99171342	99171429	99170536	99170652	99171509	99171646	13554	2,0,0	0,0,0	5,3,2	0,1,1	161	74	1	1	1.0,NA,NA	1.0,0.58,0.479	0.314
SE	13556	ENSG00000150787.8	PTS	chr11	+	112230207	112230230	112228593	112228673	112230625	112230682	13556	0,0,0	2,2,1	0,1,0	1,1,4	97	74	1	1	0.0,0.0,0.0	0.0,0.433,0.0	-0.144
SE	13558	ENSG00000172292.15	CERS6	chr2	+	168766321	168766345	168765591	168765748	168769509	168775134	13558	16,11,23	5,2,3	28,18,15	3,6,3	98	74	0.929075	1	0.707,0.806,0.853	0.876,0.694,0.791	0.002
SE	13559	ENSG00000135913.11	USP37	chr2	-	218479649	218479715	218476839	218476981	218482069	218482234	13559	9,5,3	0,0,4	11,10,7	1,1,0	140	74	0.132897	1	1.0,1.0,0.284	0.853,0.841,1.0	-0.137
SE	13567	ENSG00000153107.13	ANAPC1	chr2	-	111868022	111868096	111864805	111864951	111872629	111872712	13567	3,2,6	0,0,0	9,5,4	1,0,0	148	74	1	1	1.0,1.0,1.0	0.818,1.0,1.0	0.061
SE	13569	ENSG00000130669.17	PAK4	chr19	+	39168229	39168302	39125785	39125919	39169531	39169757	13569	7,6,2	2,2,2	9,6,14	2,6,0	147	74	0.476719	1	0.638,0.602,0.335	0.694,0.335,1.0	-0.151
SE	13570	ENSG00000130669.17	PAK4	chr19	+	39168229	39168312	39125797	39125919	39169531	39169757	13570	5,5,2	2,2,2	6,5,15	2,6,0	157	74	0.382592	1	0.541,0.541,0.32	0.586,0.282,1.0	-0.155
SE	13571	ENSG00000130669.17	PAK4	chr19	+	39168624	39168840	39168229	39168312	39169531	39169757	13571	0,0,0	0,1,1	1,0,0	4,1,4	290	74	1	1	NA,0.0,0.0	0.06,0.0,0.0	-0.02
SE	13572	ENSG00000130669.17	PAK4	chr19	+	39172917	39173106	39169531	39169757	39173575	39174010	13572	7,8,9	0,0,1	9,9,13	0,0,0	263	74	1	1	1.0,1.0,0.717	1.0,1.0,1.0	-0.094
SE	13573	ENSG00000130669.17	PAK4	chr19	+	39172917	39173376	39169531	39169757	39173575	39174010	13573	11,13,14	0,0,1	17,13,16	0,0,0	533	74	1	1	1.0,1.0,0.66	1.0,1.0,1.0	-0.113
SE	13575	ENSG00000129116.20	PALLD	chr4	+	168511422	168512412	168497051	168497194	168668189	168668368	13575	10179031230	1,0,0	158515311384	1,3,0	1064	74	1	1	0.986,1.0,1.0	0.991,0.973,1.0	0.007
SE	13576	ENSG00000129116.20	PALLD	chr4	+	168877722	168878394	168711580	168711923	168890921	168891057	13576	159171322	1,3,4	285369285	7,4,1	746	74	0.737209	1	0.94,0.85,0.889	0.802,0.901,0.966	0.003
SE	13577	ENSG00000129116.20	PALLD	chr4	+	168877722	168878394	168832027	168832171	168890921	168891057	13577	164176326	4,1,1	289376289	3,1,1	746	74	0.594925	1	0.803,0.946,0.97	0.905,0.974,0.966	-0.042
SE	13578	ENSG00000129116.20	PALLD	chr4	+	168894578	168894677	168890921	168891057	168903756	168903906	13578	123,77,132	0,0,0	155173150	1,3,1	173	74	0.491321	1	1.0,1.0,1.0	0.985,0.961,0.985	0.023
SE	13579	ENSG00000129116.20	PALLD	chr4	+	168896548	168896599	168894578	168894677	168898492	168898714	13579	101,56,93	19,19,33	90,111,87	23,31,27	125	74	0.985224	1	0.759,0.636,0.625	0.698,0.679,0.656	-0.004
SE	13580	ENSG00000129116.20	PALLD	chr4	+	168896548	168896599	168894578	168894677	168903756	168903906	13580	36,22,34	1,1,1	41,34,22	0,0,0	125	74	0.430103	1	0.955,0.929,0.953	1.0,1.0,1.0	-0.054
SE	13581	ENSG00000129116.20	PALLD	chr4	+	168898492	168898714	168894578	168894677	168903756	168903906	13581	261180294	1,1,1	321315290	0,0,0	296	74	1	1	0.985,0.978,0.987	1.0,1.0,1.0	-0.017
SE	13582	ENSG00000129116.20	PALLD	chr4	+	168898492	168898714	168896548	168896599	168903756	168903906	13582	308196321	1,0,0	349362330	1,0,0	296	74	1	1	0.987,1.0,1.0	0.989,1.0,1.0	-0.001
SE	13583	ENSG00000129116.20	PALLD	chr4	+	168925232	168925278	168924944	168925078	168926212	168928441	13583	23,16,19	115120208	15,21,20	221192126	120	74	0.285472	1	0.11,0.076,0.053	0.04,0.063,0.089	0.016
SE	13586	ENSG00000138604.10	GLCE	chr15	+	69255793	69256392	69210315	69210406	69261086	69261329	13586	22,28,21	0,0,0	70,66,63	1,0,0	673	74	1	1	1.0,1.0,1.0	0.885,1.0,1.0	0.038
SE	13587	ENSG00000104490.18	NCALD	chr8	-	101887140	101887227	101719251	101719648	101915808	101915858	13587	1,0,1	0,0,2	0,2,1	0,1,1	161	74	1	1	1.0,NA,0.187	NA,0.479,0.315	0.197
SE	13590	ENSG00000018699.13	TTC27	chr2	+	32678855	32678922	32672271	32672384	32702806	32702920	13590	3,1,4	0,0,0	6,10,8	0,0,1	141	74	1	1	1.0,1.0,1.0	1.0,1.0,0.808	0.064
SE	13591	ENSG00000110619.18	CARS1	chr11	-	3047752	3048001	3042164	3042256	3057342	3057423	13591	0,1,1	0,1,0	2,0,0	0,1,0	323	74	1	1	NA,0.186,1.0	1.0,0.0,NA	0.093
SE	13593	ENSG00000100075.10	SLC25A1	chr22	-	19177726	19177865	19177119	19177204	19177941	19178041	13593	8,7,11	0,0,0	15,15,18	0,1,0	213	74	1	1	1.0,1.0,1.0	1.0,0.839,1.0	0.054
SE	13595	ENSG00000155229.21	MMS19	chr10	-	97468965	97469104	97468251	97468406	97469645	97469723	13595	8,5,4	0,0,1	10,8,7	1,0,0	213	74	1	1	1.0,1.0,0.582	0.776,1.0,1.0	-0.065
SE	13597	ENSG00000155229.21	MMS19	chr10	-	97484102	97484151	97480941	97481042	97498272	97498384	13597	1,1,0	1,0,0	0,4,5	0,0,1	123	74	1	1	0.376,1.0,NA	NA,1.0,0.751	-0.188
SE	13598	ENSG00000242372.9	EIF6	chr20	-	35279565	35279747	35278906	35279206	35279941	35280118	13598	23,20,37	1,0,0	57,33,38	0,0,0	256	74	1	1	0.869,1.0,1.0	1.0,1.0,1.0	-0.044
SE	13599	ENSG00000242372.9	EIF6	chr20	-	35280653	35280829	35279941	35280118	35284175	35284261	13599	19,25,23	0,5,4	24,36,42	4,0,1	250	74	0.104149	1	1.0,0.597,0.63	0.64,1.0,0.926	-0.113
SE	13600	ENSG00000163485.18	ADORA1	chr1	+	203128277	203128432	203127725	203127928	203128784	203129182	13600	0,1,0	0,1,0	1,1,2	0,0,0	229	74	1	1	NA,0.244,NA	1.0,1.0,1.0	-0.756
SE	13602	ENSG00000215883.11	CYB5RL	chr1	-	54187651	54187739	54184160	54184265	54195418	54195681	13602	1,1,1	0,0,0	0,1,1	0,1,0	162	74	1	1	1.0,1.0,1.0	NA,0.314,1.0	0.343
SE	13603	ENSG00000215883.11	CYB5RL	chr1	-	54190747	54190896	54187651	54187739	54195418	54195681	13603	0,0,2	0,1,0	3,1,0	0,0,1	223	74	1	1	NA,0.0,1.0	1.0,1.0,0.0	-0.167
SE	13604	ENSG00000126705.15	AHDC1	chr1	-	27558304	27558530	27553073	27553185	27558705	27558883	13604	6,14,15	1,1,0	25,21,21	2,0,0	300	74	1	1	0.597,0.775,1.0	0.755,1.0,1.0	-0.128
SE	13607	ENSG00000163312.11	HELQ	chr4	-	83446834	83447035	83446013	83446086	83448782	83448961	13607	2,2,1	1,0,0	2,1,4	0,1,0	275	74	1	1	0.35,1.0,1.0	1.0,0.212,1.0	0.046
SE	13608	ENSG00000162390.18	ACOT11	chr1	+	54585834	54585904	54584654	54584862	54592545	54592606	13608	4,6,6	1,0,0	23,10,8	1,1,0	144	74	1	1	0.673,1.0,1.0	0.922,0.837,1.0	-0.029
SE	13609	ENSG00000162390.18	ACOT11	chr1	+	54585834	54585904	54584654	54584862	54593940	54594039	13609	3,4,3	3,1,0	12,8,7	4,3,3	144	74	0.556405	1	0.339,0.673,1.0	0.607,0.578,0.545	0.094
SE	13610	ENSG00000162390.18	ACOT11	chr1	+	54592545	54592606	54584654	54584862	54593940	54594039	13610	5,3,4	3,1,0	14,6,9	4,3,3	135	74	0.481574	1	0.477,0.622,1.0	0.657,0.523,0.622	0.099
SE	13611	ENSG00000162390.18	ACOT11	chr1	+	54592545	54592606	54585834	54585904	54593940	54594039	13611	5,6,9	0,1,2	27,9,13	3,2,3	135	74	0.132763	1	1.0,0.767,0.712	0.831,0.712,0.704	0.077
SE	13614	ENSG00000250903.11	GMDS-DT	chr6	+	2263600	2263684	2248836	2248926	2269697	2269799	13614	0,0,2	0,0,0	2,2,2	1,0,0	158	74	1	1	NA,NA,1.0	0.484,1.0,1.0	0.172
SE	13615	ENSG00000250903.11	GMDS-DT	chr6	+	2263600	2263684	2248836	2248926	2283516	2283763	13615	0,0,3	0,0,0	2,2,1	0,0,1	158	74	1	1	NA,NA,1.0	1.0,1.0,0.319	0.227
SE	13617	ENSG00000250903.11	GMDS-DT	chr6	+	2269697	2269799	2263600	2263684	2283516	2283763	13617	0,0,0	0,0,1	2,1,2	0,0,0	176	74	1	1	NA,NA,0.0	1.0,1.0,1.0	-1
SE	13621	ENSG00000149179.14	CSTPP1	chr11	+	46987207	46987310	46936753	46936851	47052387	47052518	13621	13,13,10	0,0,0	36,27,18	0,1,1	177	74	1	1	1.0,1.0,1.0	1.0,0.919,0.883	0.066
SE	13622	ENSG00000163170.12	BOLA3	chr2	-	74142271	74142360	74135399	74135658	74145188	74145303	13622	9,7,5	3,0,1	11,15,11	1,1,5	163	74	0.473582	1	0.577,1.0,0.694	0.833,0.872,0.5	0.022
SE	13636	ENSG00000239523.8	MYLK-AS1	chr3	+	123611234	123611355	123585641	123585801	123629490	123629681	13636	1,1,0	2,0,1	0,0,2	2,0,0	195	74	1	1	0.159,1.0,0.0	0.0,NA,1.0	-0.114
SE	13638	ENSG00000132323.9	ILKAP	chr2	-	238185180	238185287	238184019	238184113	238188130	238188257	13638	8,13,9	0,0,0	24,11,28	0,0,1	181	74	1	1	1.0,1.0,1.0	1.0,1.0,0.92	0.027
SE	13643	ENSG00000151726.16	ACSL1	chr4	-	184825165	184825241	184803319	184803546	184825915	184825984	13643	0,0,0	1,2,6	0,0,1	2,2,6	150	74	1	1	0.0,0.0,0.0	0.0,0.0,0.076	-0.025
SE	13644	ENSG00000078246.17	TULP3	chr12	+	2920762	2920922	2909528	2909580	2922261	2922402	13644	4,10,9	0,3,0	30,20,30	3,3,1	234	74	0.237066	1	1.0,0.513,1.0	0.76,0.678,0.905	0.057
SE	13645	ENSG00000078246.17	TULP3	chr12	+	2930247	2930345	2922261	2922402	2931036	2931240	13645	4,1,3	0,0,0	15,7,10	0,1,1	172	74	1	1	1.0,1.0,1.0	1.0,0.751,0.811	0.146
SE	13646	ENSG00000117410.14	ATP6V0B	chr1	+	43975799	43975848	43974943	43975107	43976089	43976173	13646	2,2,4	0,1,0	1,2,1	0,1,1	123	74	1	1	1.0,0.546,1.0	1.0,0.546,0.376	0.208
SE	13650	ENSG00000168826.16	ZBTB49	chr4	+	4306137	4306184	4301988	4303091	4313040	4313114	13650	0,3,0	0,0,0	1,0,0	0,0,2	121	74	1	1	NA,1.0,NA	1.0,NA,0.0	0.5
SE	13651	ENSG00000213213.14	CCDC183	chr9	+	136804761	136804816	136804501	136804627	136805356	136805457	13651	1,1,4	0,0,0	11,10,6	1,0,0	129	74	1	1	1.0,1.0,1.0	0.863,1.0,1.0	0.046
SE	13652	ENSG00000213213.14	CCDC183	chr9	+	136805356	136805457	136804761	136804816	136806077	136806238	13652	2,5,4	0,0,0	14,12,8	0,0,1	175	74	1	1	1.0,1.0,1.0	1.0,1.0,0.772	0.076
SE	13662	ENSG00000105053.11	VRK3	chr19	-	50009235	50009385	50007568	50007826	50016023	50016163	13662	6,8,11	2,0,0	12,5,17	5,1,0	224	74	0.00784534	0.229564	0.498,1.0,1.0	0.442,0.623,1.0	0.144
SE	13663	ENSG00000142634.13	EFHD2	chr1	+	15427149	15427284	15425870	15426018	15428592	15430339	13663	6,10,9	0,0,0	19,9,12	0,1,0	209	74	1	1	1.0,1.0,1.0	1.0,0.761,1.0	0.08
SE	13668	ENSG00000174485.16	DENND4A	chr15	-	65700543	65700672	65697266	65697383	65701050	65701192	13668	3,0,1	2,0,0	1,4,2	3,1,3	203	74	1	1	0.354,NA,1.0	0.108,0.593,0.196	0.378
SE	13669	ENSG00000174485.16	DENND4A	chr15	-	65700543	65700675	65697266	65697383	65701050	65701192	13669	3,0,1	2,0,0	1,4,2	3,1,3	206	74	1	1	0.35,NA,1.0	0.107,0.59,0.193	0.378
SE	13671	ENSG00000125447.18	GGA3	chr17	-	75243062	75243166	75242830	75242911	75243446	75243570	13671	7,2,3	0,0,1	14,13,4	1,0,0	178	74	1	1	1.0,1.0,0.555	0.853,1.0,1.0	-0.099
SE	13672	ENSG00000125447.18	GGA3	chr17	-	75244618	75244717	75243446	75243570	75246508	75246584	13672	12,11,9	0,0,3	14,13,12	1,1,1	173	74	0.234052	1	1.0,1.0,0.562	0.857,0.848,0.837	0.007
SE	13673	ENSG00000082293.13	COL19A1	chr6	+	69936784	69936910	69932782	69932863	69938037	69938100	13673	1,0,3	2,0,0	13,12,4	1,3,1	200	74	1	1	0.156,NA,1.0	0.828,0.597,0.597	-0.096
SE	13674	ENSG00000082293.13	COL19A1	chr6	+	70023626	70023680	69962825	69962870	70034244	70034298	13674	1,0,1	0,0,0	5,2,6	0,1,0	128	74	1	1	1.0,NA,1.0	1.0,0.536,1.0	0.155
SE	13677	ENSG00000145012.15	LPP	chr3	+	188225404	188225527	188153283	188153363	188406111	188406313	13677	13,8,12	0,0,1	17,18,15	0,0,0	197	74	1	1	1.0,1.0,0.818	1.0,1.0,1.0	-0.061
SE	13678	ENSG00000145012.15	LPP	chr3	+	188225404	188225527	188153897	188154021	188406111	188406313	13678	15,10,12	0,0,1	21,24,16	3,0,0	197	74	0.655321	1	1.0,1.0,0.818	0.724,1.0,1.0	0.031
SE	13679	ENSG00000145012.15	LPP	chr3	+	188225404	188225527	188154156	188154252	188341662	188341719	13679	12,8,14	0,0,0	16,15,13	0,0,1	197	74	1	1	1.0,1.0,1.0	1.0,1.0,0.83	0.057
SE	13680	ENSG00000145012.15	LPP	chr3	+	188341662	188341719	188153283	188153363	188406111	188406313	13680	2,2,7	0,0,1	6,2,1	0,0,0	131	74	1	1	1.0,1.0,0.798	1.0,1.0,1.0	-0.067
SE	13681	ENSG00000145012.15	LPP	chr3	+	188341662	188341719	188225404	188225527	188406111	188406313	13681	2,2,7	3,1,0	6,3,1	2,3,1	131	74	0.377087	1	0.274,0.53,1.0	0.629,0.361,0.361	0.151
SE	13682	ENSG00000145012.15	LPP	chr3	+	188406111	188406313	188153897	188154021	188484591	188484704	13682	51,36,55	1,0,0	89,67,72	0,0,0	276	74	1	1	0.932,1.0,1.0	1.0,1.0,1.0	-0.023
SE	13683	ENSG00000145012.15	LPP	chr3	+	188406111	188406313	188341662	188341719	188484591	188484704	13683	53,38,61	1,0,0	92,70,73	0,0,0	276	74	1	1	0.934,1.0,1.0	1.0,1.0,1.0	-0.022
SE	13684	ENSG00000160293.17	VAV2	chr9	-	133769416	133769503	133768441	133768596	133770377	133770501	13684	0,0,0	0,1,0	1,0,0	0,1,1	161	74	1	1	NA,0.0,NA	1.0,0.0,0.0	-0.333
SE	13688	ENSG00000099860.9	GADD45B	chr19	+	2477028	2477251	2476528	2476630	2477487	2478257	13688	3,3,1	0,0,1	15,3,4	0,0,0	297	74	1	1	1.0,1.0,0.199	1.0,1.0,1.0	-0.267
SE	13689	ENSG00000173406.16	DAB1	chr1	-	57010679	57010790	56994777	56998128	57011144	57011272	13689	18,13,17	0,5,3	26,33,34	3,2,3	185	74	0.490743	1	1.0,0.51,0.694	0.776,0.868,0.819	-0.086
SE	13690	ENSG00000173406.16	DAB1	chr1	-	57033385	57033433	57025980	57026043	57033522	57033573	13690	1,0,0	0,1,0	1,3,1	0,0,2	122	74	1	1	1.0,0.0,NA	1.0,1.0,0.233	-0.244
SE	13691	ENSG00000173406.16	DAB1	chr1	-	57033522	57033573	57025980	57026043	57062883	57062943	13691	0,1,0	3,1,0	2,2,4	1,3,0	125	74	1	1	0.0,0.372,NA	0.542,0.283,1.0	-0.422
SE	13694	ENSG00000197841.15	ZNF181	chr19	+	34736074	34736206	34734969	34735046	34739147	34739268	13694	1,0,0	0,1,0	0,1,1	3,0,1	206	74	1	1	1.0,0.0,NA	0.0,1.0,0.264	0.079
SE	13695	ENSG00000160209.19	PDXK	chr21	+	43732138	43732647	43728899	43729010	43734068	43734123	13695	3,0,1	1,0,0	1,0,2	0,0,0	583	74	1	1	0.276,NA,1.0	1.0,NA,1.0	-0.362
SE	13697	ENSG00000289309.1	ENSG00000289309	chr12	-	83976885	83976936	83888704	83889973	84061051	84061154	13697	1,2,0	0,0,0	3,4,1	1,1,1	125	74	1	1	1.0,1.0,NA	0.64,0.703,0.372	0.428
SE	13700	ENSG00000215483.12	LINC00598	chr13	-	40457513	40458668	40450933	40451203	40460281	40460406	13700	2,0,2	0,1,0	5,2,3	0,0,0	1229	74	1	1	1.0,0.0,1.0	1.0,1.0,1.0	-0.333
SE	13704	ENSG00000117139.18	KDM5B	chr1	-	202766396	202766504	202764048	202764145	202766925	202767060	13704	3,0,2	19,26,26	2,1,0	48,37,31	182	74	0.49575	1	0.06,0.0,0.03	0.017,0.011,0.0	0.021
SE	13705	ENSG00000117139.18	KDM5B	chr1	-	202766925	202767060	202764048	202764145	202773117	202773288	13705	46,59,64	0,1,0	100,91,80	0,0,0	209	74	1	1	1.0,0.954,1.0	1.0,1.0,1.0	-0.015
SE	13706	ENSG00000117139.18	KDM5B	chr1	-	202774612	202774735	202770096	202773288	202777016	202777094	13706	36,31,47	0,0,0	55,47,65	1,0,0	197	74	1	1	1.0,1.0,1.0	0.954,1.0,1.0	0.015
SE	13707	ENSG00000213064.10	SFT2D2	chr1	+	168231833	168231919	168231513	168231600	168235100	168235182	13707	1,2,3	0,0,0	6,8,7	0,1,0	160	74	1	1	1.0,1.0,1.0	1.0,0.787,1.0	0.071
SE	13709	ENSG00000122068.13	FYTTD1	chr3	+	197770131	197770244	197768438	197768587	197773402	197773499	13709	40,33,43	0,1,0	63,74,50	0,0,0	187	74	1	1	1.0,0.929,1.0	1.0,1.0,1.0	-0.024
SE	13719	ENSG00000176142.13	TMEM39A	chr3	-	119452446	119452530	119447017	119447172	119458017	119458240	13719	2,4,1	0,0,0	9,5,5	0,1,0	158	74	1	1	1.0,1.0,1.0	1.0,0.701,1.0	0.1
SE	13722	ENSG00000115761.17	NOL10	chr2	-	10657741	10657891	10654480	10654547	10659171	10659250	13722	6,4,3	0,0,0	6,3,3	1,0,0	224	74	1	1	1.0,1.0,1.0	0.665,1.0,1.0	0.112
SE	13724	ENSG00000229117.9	RPL41	chr12	+	56117188	56117211	56116632	56116799	56117481	56117832	13724	79,66,95	0,0,0	120139151	0,1,0	97	74	1	1	1.0,1.0,1.0	1.0,0.991,1.0	0.003
SE	13725	ENSG00000144746.7	ARL6IP5	chr3	+	69101838	69102056	69084936	69085223	69104463	69106092	13725	51,31,52	0,0,0	75,84,82	0,1,0	292	74	1	1	1.0,1.0,1.0	1.0,0.955,1.0	0.015
SE	13732	ENSG00000133678.14	TMEM254	chr10	+	80081639	80081734	80078645	80078786	80081840	80081944	13732	0,0,0	0,1,0	1,0,0	2,0,1	169	74	1	1	NA,0.0,NA	0.18,NA,0.0	-0.09
SE	13734	ENSG00000133678.14	TMEM254	chr10	+	80090379	80090431	80082144	80082204	80090796	80090938	13734	0,0,0	0,1,0	1,0,0	1,1,1	126	74	1	1	NA,0.0,NA	0.37,0.0,0.0	-0.123
SE	13735	ENSG00000158966.16	CACHD1	chr1	+	64602805	64602912	64582155	64582304	64629354	64629481	13735	12,7,17	0,0,0	32,18,22	0,1,1	181	74	1	1	1.0,1.0,1.0	1.0,0.88,0.9	0.073
SE	13737	ENSG00000144036.16	EXOC6B	chr2	-	72182893	72182905	72179308	72179461	72184074	72184187	13737	9,7,9	33,26,27	7,2,11	36,34,43	86	74	0.1423	1	0.19,0.188,0.223	0.143,0.048,0.18	0.077
SE	13738	ENSG00000144036.16	EXOC6B	chr2	-	72480615	72480750	72461475	72465339	72492317	72492429	13738	77,57,57	2,2,4	87,64,80	2,3,3	209	74	0.789467	1	0.932,0.91,0.835	0.939,0.883,0.904	-0.016
SE	13739	ENSG00000144036.16	EXOC6B	chr2	-	72559452	72559521	72515042	72515126	72575491	72575668	13739	23,22,28	0,0,0	35,32,24	1,0,0	143	74	1	1	1.0,1.0,1.0	0.948,1.0,1.0	0.017
SE	13740	ENSG00000144036.16	EXOC6B	chr2	-	72559452	72559521	72515042	72515126	72718102	72718307	13740	16,14,17	0,1,0	23,27,16	0,0,0	143	74	1	1	1.0,0.879,1.0	1.0,1.0,1.0	-0.04
SE	13741	ENSG00000144036.16	EXOC6B	chr2	-	72575491	72575668	72515042	72515126	72718102	72718307	13741	58,42,50	0,1,0	53,53,48	0,0,0	251	74	1	1	1.0,0.925,1.0	1.0,1.0,1.0	-0.025
SE	13742	ENSG00000144036.16	EXOC6B	chr2	-	72575491	72575668	72559452	72559521	72718102	72718307	13742	65,50,62	0,0,1	64,58,56	0,0,0	251	74	1	1	1.0,1.0,0.948	1.0,1.0,1.0	-0.017
SE	13743	ENSG00000144036.16	EXOC6B	chr2	-	72718102	72718307	72575491	72575668	72741303	72741469	13743	103,86,108	0,0,1	130141117	0,0,0	279	74	1	1	1.0,1.0,0.966	1.0,1.0,1.0	-0.011
SE	13744	ENSG00000144036.16	EXOC6B	chr2	-	72733070	72733118	72731154	72731245	72741303	72741469	13744	93,72,97	0,0,1	113111111	0,2,0	122	74	1	1	1.0,1.0,0.983	1.0,0.971,1.0	0.004
SE	13745	ENSG00000107625.14	DDX50	chr10	+	68934198	68934360	68919831	68919981	68934798	68934918	13745	6,10,8	0,0,0	19,20,19	0,1,0	236	74	1	1	1.0,1.0,1.0	1.0,0.862,1.0	0.046
SE	13751	ENSG00000164144.16	ARFIP1	chr4	+	152870752	152870848	152863605	152863714	152872451	152872564	13751	4,2,4	0,0,1	9,7,8	0,1,1	170	74	1	1	1.0,1.0,0.635	1.0,0.753,0.777	0.035
SE	13752	ENSG00000172270.22	BSG	chr19	+	577773	578121	572595	572701	579499	579656	13752	0,1,3	3,12,11	1,3,2	23,21,16	422	74	0.75902	1	0.0,0.014,0.046	0.008,0.024,0.021	0.002
SE	13754	ENSG00000118473.23	SGIP1	chr1	+	66590469	66590606	66534186	66534368	66625846	66625910	13754	0,0,1	3,3,7	0,0,0	15,4,4	211	74	1	1	0.0,0.0,0.048	0.0,0.0,0.0	0.016
SE	13755	ENSG00000118473.23	SGIP1	chr1	+	66634079	66634163	66633069	66633094	66639776	66639833	13755	3,0,1	6,2,5	1,1,0	4,4,2	158	74	1	1	0.19,0.0,0.086	0.105,0.105,0.0	0.022
SE	13756	ENSG00000118473.23	SGIP1	chr1	+	66635943	66636015	66633069	66633094	66639776	66639833	13756	10,7,4	6,2,5	14,9,13	4,4,2	146	74	0.127854	1	0.458,0.64,0.288	0.64,0.533,0.767	-0.185
SE	13759	ENSG00000118473.23	SGIP1	chr1	+	66667529	66667541	66643543	66643719	66670994	66671019	13759	1,0,2	5,7,7	1,0,1	8,4,3	86	74	0.804529	1	0.147,0.0,0.197	0.097,0.0,0.223	0.008
SE	13760	ENSG00000118473.23	SGIP1	chr1	+	66670994	66671019	66643543	66643719	66671943	66671995	13760	6,8,10	0,3,0	9,9,10	0,0,1	99	74	0.574181	1	1.0,0.666,1.0	1.0,1.0,0.882	-0.072
SE	13761	ENSG00000118473.23	SGIP1	chr1	+	66681868	66682369	66679677	66679752	66689147	66689275	13761	8,11,5	0,2,0	31,16,17	3,2,0	575	74	0.0055814	0.181518	1.0,0.414,1.0	0.571,0.507,1.0	0.112
SE	13766	ENSG00000167972.14	ABCA3	chr16	-	2326412	2326492	2326009	2326274	2328452	2328757	13766	1,0,3	0,0,0	3,2,3	0,1,0	154	74	1	1	1.0,NA,1.0	1.0,0.49,1.0	0.17
SE	13769	ENSG00000134247.10	PTGFRN	chr1	+	116974215	116974323	116966910	116967330	116984679	116984985	13769	42,39,57	1,0,1	61,62,35	0,0,0	182	74	1	1	0.945,1.0,0.959	1.0,1.0,1.0	-0.032
SE	13772	ENSG00000183032.12	SLC25A21	chr14	-	36813917	36814001	36734506	36734573	36874955	36875004	13772	1,1,0	0,0,3	3,0,0	0,0,0	158	74	1	1	1.0,1.0,0.0	1.0,NA,NA	-0.333
SE	13773	ENSG00000070831.18	CDC42	chr1	+	22074093	22074219	22052626	22052742	22078428	22078583	13773	3,2,4	28,22,36	5,2,4	44,62,50	200	74	0.615096	1	0.038,0.033,0.039	0.04,0.012,0.029	0.01
SE	13775	ENSG00000225855.7	RUSC1-AS1	chr1	-	155322242	155322437	155321624	155321695	155324077	155324168	13775	2,0,2	2,0,1	0,2,1	0,0,0	269	74	1	1	0.216,NA,0.355	NA,1.0,1.0	-0.715
SE	13779	ENSG00000151914.22	DST	chr6	-	56472058	56472222	56471105	56471268	56473872	56474002	13779	35,47,53	1,0,0	61,54,46	1,1,0	238	74	1	1	0.916,1.0,1.0	0.95,0.944,1.0	0.007
SE	13780	ENSG00000151914.22	DST	chr6	-	56508528	56508755	56506666	56506789	56509641	56509873	13780	98,80,100	0,1,0	134120100	0,0,0	301	74	1	1	1.0,0.952,1.0	1.0,1.0,1.0	-0.016
SE	13781	ENSG00000151914.22	DST	chr6	-	56529447	56529774	56528840	56528925	56529973	56530133	13781	98,75,123	1,0,0	158141149	0,0,0	401	74	1	1	0.948,1.0,1.0	1.0,1.0,1.0	-0.017
SE	13782	ENSG00000151914.22	DST	chr6	-	56598475	56598709	56597739	56598006	56600068	56600221	13782	130106121	0,0,1	182185173	0,0,0	308	74	1	1	1.0,1.0,0.967	1.0,1.0,1.0	-0.011
SE	13783	ENSG00000151914.22	DST	chr6	-	56703647	56703746	56701887	56701965	56704279	56704369	13783	13,10,18	10,11,20	20,17,19	23,21,8	173	74	0.74856	1	0.357,0.28,0.278	0.271,0.257,0.504	-0.039
SE	13784	ENSG00000151914.22	DST	chr6	-	56735227	56735289	56704279	56704369	56843054	56843153	13784	27,14,29	0,0,0	31,23,48	0,1,0	136	74	1	1	1.0,1.0,1.0	1.0,0.926,1.0	0.025
SE	13788	ENSG00000197568.15	ANKRD13C-DT	chr1	+	70366145	70366328	70354854	70355107	70366443	70366537	13788	0,2,0	0,1,0	0,1,2	0,1,1	257	74	1	1	NA,0.365,NA	NA,0.224,0.365	0.071
SE	13789	ENSG00000197568.15	ANKRD13C-DT	chr1	+	70366932	70366984	70366443	70366537	70367616	70367723	13789	0,0,1	0,0,0	5,4,1	1,0,3	126	74	1	1	NA,NA,1.0	0.746,1.0,0.164	0.363
SE	13790	ENSG00000105176.18	URI1	chr19	+	30007469	30007638	30005650	30005708	30009004	30009353	13790	44,26,55	0,0,0	81,65,60	0,0,1	243	74	1	1	1.0,1.0,1.0	1.0,1.0,0.948	0.017
SE	13791	ENSG00000025156.13	HSF2	chr6	+	122427902	122427956	122423580	122423686	122431429	122431514	13791	3,3,3	7,5,6	4,9,8	15,14,15	128	74	0.660008	1	0.199,0.258,0.224	0.134,0.271,0.236	0.013
SE	13797	ENSG00000142687.19	KIAA0319L	chr1	-	35442245	35442336	35441046	35441138	35442905	35443028	13797	10,4,4	0,2,0	17,10,12	2,3,1	165	74	0.0224266	0.456351	1.0,0.473,1.0	0.792,0.599,0.843	0.08
SE	13798	ENSG00000142687.19	KIAA0319L	chr1	-	35448172	35448332	35444160	35444303	35449866	35450005	13798	13,5,16	1,0,1	29,23,29	1,0,2	234	74	0.742582	1	0.804,1.0,0.835	0.902,1.0,0.821	-0.028
SE	13799	ENSG00000142687.19	KIAA0319L	chr1	-	35451627	35451776	35450357	35450509	35453556	35453689	13799	34,21,33	0,0,0	63,60,51	1,0,0	223	74	1	1	1.0,1.0,1.0	0.954,1.0,1.0	0.015
SE	13800	ENSG00000142687.19	KIAA0319L	chr1	-	35466607	35466695	35462620	35462713	35470862	35470960	13800	12,25,16	0,0,0	48,33,46	0,1,0	162	74	1	1	1.0,1.0,1.0	1.0,0.938,1.0	0.021
SE	13801	ENSG00000142687.19	KIAA0319L	chr1	-	35466607	35466695	35462620	35462713	35474804	35474906	13801	11,19,11	0,0,0	42,25,32	1,0,0	162	74	1	1	1.0,1.0,1.0	0.95,1.0,1.0	0.017
SE	13802	ENSG00000142687.19	KIAA0319L	chr1	-	35470862	35470960	35462620	35462713	35474804	35474906	13802	12,6,6	0,0,0	20,16,9	1,0,0	172	74	1	1	1.0,1.0,1.0	0.896,1.0,1.0	0.035
SE	13803	ENSG00000142687.19	KIAA0319L	chr1	-	35470862	35470960	35466607	35466695	35474804	35474906	13803	13,12,11	0,0,0	27,23,23	1,0,0	172	74	1	1	1.0,1.0,1.0	0.921,1.0,1.0	0.026
SE	13805	ENSG00000142687.19	KIAA0319L	chr1	-	35474804	35474906	35470862	35470960	35554349	35554519	13805	11,6,7	0,0,0	17,12,6	0,0,1	176	74	1	1	1.0,1.0,1.0	1.0,1.0,0.716	0.095
SE	13806	ENSG00000142687.19	KIAA0319L	chr1	-	35478965	35479212	35474804	35474906	35506611	35507135	13806	40,30,63	0,0,1	80,71,59	1,0,0	321	74	1	1	1.0,1.0,0.936	0.949,1.0,1.0	-0.004
SE	13807	ENSG00000142687.19	KIAA0319L	chr1	-	35478965	35479212	35474804	35474906	35554349	35554519	13807	34,23,57	0,0,1	77,65,55	0,0,0	321	74	1	1	1.0,1.0,0.929	1.0,1.0,1.0	-0.024
SE	13808	ENSG00000142687.19	KIAA0319L	chr1	-	35506611	35507135	35474804	35474906	35554349	35554519	13808	30,19,34	0,0,1	70,60,55	0,0,0	598	74	1	1	1.0,1.0,0.808	1.0,1.0,1.0	-0.064
SE	13809	ENSG00000142687.19	KIAA0319L	chr1	-	35506611	35507135	35478965	35479212	35554349	35554519	13809	36,26,39	0,0,0	73,66,59	1,0,0	598	74	1	1	1.0,1.0,1.0	0.9,1.0,1.0	0.033
SE	13817	ENSG00000108559.13	NUP88	chr17	-	5387385	5387466	5386983	5387110	5387604	5387670	13817	12,8,8	1,0,0	20,20,16	0,0,0	155	74	1	1	0.851,1.0,1.0	1.0,1.0,1.0	-0.05
SE	13825	ENSG00000127054.22	INTS11	chr1	-	1312439	1312501	1312225	1312368	1312592	1312700	13825	2,3,5	0,0,1	8,11,13	0,0,0	136	74	1	1	1.0,1.0,0.731	1.0,1.0,1.0	-0.09
SE	13826	ENSG00000127054.22	INTS11	chr1	-	1314300	1314365	1313731	1313921	1314823	1314962	13826	2,0,2	0,0,0	5,6,8	0,0,1	139	74	1	1	1.0,NA,1.0	1.0,1.0,0.81	0.063
SE	13830	ENSG00000127054.22	INTS11	chr1	-	1323180	1323287	1320995	1321093	1324580	1324673	13830	0,0,1	2,1,2	1,1,0	4,2,4	181	74	1	1	0.0,0.0,0.17	0.093,0.17,0.0	-0.031
SE	13833	ENSG00000155368.18	DBI	chr2	+	119367558	119367644	119366988	119367060	119368187	119368305	13833	0,1,1	28,41,37	1,0,1	64,51,45	160	74	1	1	0.0,0.011,0.012	0.007,0.0,0.01	0.002
SE	13834	ENSG00000116132.12	PRRX1	chr1	+	170730276	170730348	170726219	170726401	170736047	170736508	13834	0,0,0	1,0,1	1,0,1	1,1,1	146	74	1	1	0.0,NA,0.0	0.336,0.0,0.336	-0.224
SE	13843	ENSG00000135631.17	RAB11FIP5	chr2	-	73079650	73081663	73075992	73076182	73088049	73088749	13843	40,40,52	0,1,2	43,41,40	0,2,0	2087	74	0.51973	1	1.0,0.586,0.48	1.0,0.421,1.0	-0.118
SE	13849	ENSG00000181090.21	EHMT1	chr9	+	137710966	137711030	137618991	137619049	137716625	137717182	13849	4,5,4	0,0,0	7,6,10	0,0,1	138	74	1	1	1.0,1.0,1.0	1.0,1.0,0.843	0.052
SE	13850	ENSG00000181090.21	EHMT1	chr9	+	137752330	137752408	137743901	137744090	137754170	137754291	13850	11,10,11	1,2,0	19,13,17	2,2,0	152	74	0.513328	1	0.843,0.709,1.0	0.822,0.76,1.0	-0.01
SE	13851	ENSG00000181090.21	EHMT1	chr9	+	137775108	137775252	137762674	137762820	137776617	137776844	13851	6,4,1	0,0,1	10,9,5	0,0,0	218	74	1	1	1.0,1.0,0.253	1.0,1.0,1.0	-0.249
SE	13855	ENSG00000188739.15	RBM34	chr1	-	235160510	235160647	235154880	235155112	235160892	235161067	13855	32,25,41	1,0,2	42,38,39	1,1,3	211	74	0.273829	1	0.918,1.0,0.878	0.936,0.93,0.82	0.037
SE	13856	ENSG00000162613.18	FUBP1	chr1	-	77969021	77969084	77968164	77968203	77969924	77970015	13856	0,0,0	2,4,2	0,1,1	3,4,7	137	74	1	1	0.0,0.0,0.0	0.0,0.119,0.072	-0.064
SE	13857	ENSG00000253661.3	ZFHX4-AS1	chr8	-	76614792	76615319	76611152	76612027	76616321	76616451	13857	0,1,0	0,0,0	0,1,1	0,1,0	601	74	1	1	NA,1.0,NA	NA,0.11,1.0	0.445
SE	13858	ENSG00000253661.3	ZFHX4-AS1	chr8	-	76615152	76615319	76610882	76612027	76616321	76616451	13858	0,1,0	0,0,0	0,1,1	0,1,0	241	74	1	1	NA,1.0,NA	NA,0.235,1.0	0.383
SE	13860	ENSG00000132382.15	MYBBP1A	chr17	-	4540347	4540484	4538903	4539967	4541462	4541564	13860	8,8,8	0,0,0	15,12,7	1,0,0	211	74	1	1	1.0,1.0,1.0	0.84,1.0,1.0	0.053
SE	13862	ENSG00000185728.17	YTHDF3	chr8	+	63172652	63172798	63169386	63169411	63175330	63175416	13862	5,6,2	1,1,2	5,8,7	3,3,3	220	74	0.632722	1	0.627,0.669,0.252	0.359,0.473,0.44	0.092
SE	13863	ENSG00000185728.17	YTHDF3	chr8	+	63173650	63173681	63169386	63169411	63175330	63175416	13863	0,0,1	1,1,2	0,0,0	3,3,3	105	74	1	1	0.0,0.0,0.261	0.0,0.0,0.0	0.087
SE	13868	ENSG00000128581.17	IFT22	chr7	-	101318123	101318213	101316339	101316542	101321670	101321764	13868	3,1,2	0,1,0	4,3,3	0,0,0	164	74	1	1	1.0,0.311,1.0	1.0,1.0,1.0	-0.23
SE	13869	ENSG00000128581.17	IFT22	chr7	-	101318955	101319032	101316339	101316542	101321670	101321777	13869	3,3,15	0,1,0	16,10,14	0,0,0	151	74	1	1	1.0,0.595,1.0	1.0,1.0,1.0	-0.135
SE	13870	ENSG00000128581.17	IFT22	chr7	-	101318955	101319032	101318123	101318213	101321670	101321777	13870	4,4,15	0,1,1	19,13,15	2,0,1	151	74	0.63947	1	1.0,0.662,0.88	0.823,1.0,0.88	-0.054
SE	13873	ENSG00000106070.20	GRB10	chr7	-	50669721	50669863	50626821	50626978	50674435	50674658	13873	18,11,16	1,0,1	34,36,35	0,0,0	216	74	1	1	0.86,1.0,0.846	1.0,1.0,1.0	-0.098
SE	13875	ENSG00000106070.20	GRB10	chr7	-	50705139	50705323	50703820	50703908	50710874	50710990	13875	2,5,6	0,0,1	3,4,3	1,0,0	258	74	1	1	1.0,1.0,0.632	0.462,1.0,1.0	0.057
SE	13876	ENSG00000106070.20	GRB10	chr7	-	50705139	50705323	50703820	50703908	50755886	50756056	13876	2,4,5	0,2,0	4,4,3	1,3,1	258	74	0.00407444	0.148149	1.0,0.365,1.0	0.534,0.277,0.462	0.364
SE	13877	ENSG00000106070.20	GRB10	chr7	-	50710874	50710990	50703820	50703908	50732271	50732368	13877	1,2,1	0,2,1	2,0,1	2,1,0	190	74	0.43674	1	1.0,0.28,0.28	0.28,0.0,1.0	0.093
SE	13878	ENSG00000106070.20	GRB10	chr7	-	50710874	50710990	50703820	50703908	50755886	50755903	13878	0,1,1	0,2,0	1,1,1	1,3,1	190	74	1	1	NA,0.163,1.0	0.28,0.115,0.28	0.357
SE	13879	ENSG00000106070.20	GRB10	chr7	-	50710874	50710990	50703820	50703908	50793223	50793432	13879	0,1,1	0,0,0	1,2,1	0,0,1	190	74	1	1	NA,1.0,1.0	1.0,1.0,0.28	0.24
SE	13880	ENSG00000106070.20	GRB10	chr7	-	50710874	50710990	50705139	50705323	50726012	50726035	13880	1,3,3	0,0,0	0,0,1	0,0,1	190	74	1	1	1.0,1.0,1.0	NA,NA,0.28	0.72
SE	13881	ENSG00000106070.20	GRB10	chr7	-	50710874	50710990	50705139	50705323	50755886	50755903	13881	0,2,1	0,0,0	0,1,1	1,0,0	190	74	1	1	NA,1.0,1.0	0.0,1.0,1.0	0.333
SE	13882	ENSG00000106070.20	GRB10	chr7	-	50732271	50732368	50703820	50703908	50755886	50755903	13882	2,4,3	0,2,0	13,5,3	1,3,1	171	74	0.0186569	0.408902	1.0,0.464,1.0	0.849,0.419,0.565	0.21
SE	13883	ENSG00000106070.20	GRB10	chr7	-	50732271	50732368	50703820	50703908	50793223	50793432	13883	0,2,1	0,0,0	4,3,0	0,0,1	171	74	1	1	NA,1.0,1.0	1.0,1.0,0.0	0.333
SE	13884	ENSG00000106070.20	GRB10	chr7	-	50732271	50732368	50710874	50710990	50755886	50755903	13884	3,3,2	0,0,0	12,4,3	0,1,0	171	74	1	1	1.0,1.0,1.0	1.0,0.634,1.0	0.122
SE	13885	ENSG00000106070.20	GRB10	chr7	-	50732271	50732368	50710874	50710990	50793223	50793432	13885	1,1,0	0,0,0	3,2,0	0,2,0	171	74	1	1	1.0,1.0,NA	1.0,0.302,NA	0.349
SE	13886	ENSG00000106070.20	GRB10	chr7	-	50755886	50756056	50703820	50703908	50793223	50793462	13886	1,5,1	0,0,0	10,11,6	0,0,1	244	74	1	1	1.0,1.0,1.0	1.0,1.0,0.645	0.118
SE	13891	ENSG00000065717.16	TLE2	chr19	-	3000646	3000723	2997643	2997955	3002352	3002503	13891	5,7,5	0,0,0	28,13,19	0,1,1	151	74	1	1	1.0,1.0,1.0	1.0,0.864,0.903	0.078
SE	13892	ENSG00000284428.1	ENSG00000284428	chr19	-	23270217	23270292	23261619	23261744	23274075	23274196	13892	0,2,0	1,1,0	1,2,1	1,0,0	149	74	1	1	0.0,0.498,NA	0.332,1.0,1.0	-0.528
SE	13894	ENSG00000163798.14	SLC4A1AP	chr2	+	27682247	27682359	27677737	27677924	27685036	27685277	13894	8,5,12	1,0,0	11,5,9	0,0,0	186	74	1	1	0.761,1.0,1.0	1.0,1.0,1.0	-0.08
SE	13897	ENSG00000078018.22	MAP2	chr2	+	209723594	209723687	209709913	209710254	209725708	209725790	13897	2,2,1	0,0,0	1,1,0	0,0,2	167	74	0.199604	1	1.0,1.0,1.0	1.0,1.0,0.0	0.333
SE	13900	ENSG00000197312.13	DDI2	chr1	+	15638306	15638434	15633438	15633565	15643521	15643650	13900	17,5,5	0,0,0	19,13,15	0,1,0	202	74	1	1	1.0,1.0,1.0	1.0,0.826,1.0	0.058
SE	13901	ENSG00000197312.13	DDI2	chr1	+	15656616	15656679	15651705	15651895	15659836	15669044	13901	1,0,0	0,0,0	0,1,0	0,1,1	137	74	1	1	1.0,NA,NA	NA,0.351,0.0	0.825
SE	13903	ENSG00000177192.14	PUS1	chr12	+	131939172	131939275	131931514	131932312	131941291	131941983	13903	1,1,0	0,0,0	1,1,4	1,0,0	177	74	1	1	1.0,1.0,NA	0.295,1.0,1.0	0.235
SE	13905	ENSG00000117151.13	CTBS	chr1	-	84569930	84570139	84565840	84566012	84570581	84570720	13905	9,5,7	2,1,2	14,7,12	1,0,2	283	74	0.0340269	0.607662	0.541,0.567,0.478	0.785,1.0,0.611	-0.27
SE	13908	ENSG00000170634.13	ACYP2	chr2	+	54267295	54267365	54138638	54138748	54304687	54305026	13908	1,0,0	4,3,13	0,0,0	11,14,7	144	74	1	1	0.114,0.0,0.0	0.0,0.0,0.0	0.038
SE	13909	ENSG00000249395.4	CASC9	chr8	-	75324220	75324333	75223134	75224358	75324564	75324711	13909	1,0,0	0,0,0	1,1,1	1,0,0	187	74	1	1	1.0,NA,NA	0.284,1.0,1.0	0.239
SE	13913	ENSG00000162643.13	DNAI3	chr1	+	85073053	85073092	85071927	85072005	85081233	85081415	13913	0,0,2	0,1,0	2,2,2	0,0,0	113	74	1	1	NA,0.0,1.0	1.0,1.0,1.0	-0.5
SE	13914	ENSG00000162643.13	DNAI3	chr1	+	85090115	85090232	85085830	85086030	85093457	85093648	13914	1,0,1	0,0,0	0,1,2	1,0,0	191	74	1	1	1.0,NA,1.0	0.0,1.0,1.0	0.333
SE	13922	ENSG00000077684.16	JADE1	chr4	+	128842952	128843038	128831732	128831810	128846374	128846532	13922	14,17,20	0,0,0	31,28,25	0,1,0	160	74	1	1	1.0,1.0,1.0	1.0,0.928,1.0	0.024
SE	13927	ENSG00000072832.15	CRMP1	chr4	-	5866667	5866756	5861025	5861210	5888227	5888499	13927	4,3,9	0,0,0	5,7,10	0,0,1	163	74	1	1	1.0,1.0,1.0	1.0,1.0,0.819	0.06
SE	13931	ENSG00000114391.14	RPL24	chr3	-	101682428	101682492	101681090	101681215	101682770	101682907	13931	98,74,109	2,0,3	205192206	2,0,0	138	74	0.572195	1	0.963,1.0,0.951	0.982,1.0,1.0	-0.023
SE	13933	ENSG00000164574.16	GALNT10	chr5	+	154329571	154329738	154297940	154298079	154376276	154376462	13933	2,2,3	1,0,0	10,6,3	0,0,0	241	74	1	1	0.38,1.0,1.0	1.0,1.0,1.0	-0.207
SE	13940	ENSG00000148308.18	GTF3C5	chr9	+	133054943	133054964	133054711	133054809	133056011	133056094	13940	0,0,0	0,2,2	0,0,1	1,0,0	95	74	1	1	NA,0.0,0.0	0.0,NA,1.0	-0.5
SE	13947	ENSG00000172113.10	NME6	chr3	-	48296118	48296158	48295074	48295235	48296726	48296829	13947	1,0,0	0,2,0	2,0,1	0,0,0	114	74	1	1	1.0,0.0,NA	1.0,NA,1.0	-0.5
SE	13950	ENSG00000172113.10	NME6	chr3	-	48300430	48300634	48298426	48298523	48301278	48301305	13950	0,0,0	0,0,1	0,3,2	0,0,1	278	74	1	1	NA,NA,0.0	NA,1.0,0.347	-0.673
SE	13955	ENSG00000151806.14	GUF1	chr4	+	44680440	44680552	44678419	44678787	44680693	44680842	13955	6,3,6	0,1,3	17,8,13	2,0,1	186	74	0.174813	1	1.0,0.544,0.443	0.772,1.0,0.838	-0.208
SE	13956	ENSG00000151806.14	GUF1	chr4	+	44688006	44688146	44686509	44686713	44689285	44689409	13956	15,8,9	1,1,0	5,7,13	2,1,1	214	74	0.0385652	0.669308	0.838,0.734,1.0	0.464,0.708,0.818	0.194
SE	13960	ENSG00000167397.15	VKORC1	chr16	-	31093311	31093421	31090853	31091342	31094556	31094797	13960	2,0,4	0,1,1	10,5,6	0,0,0	184	74	1	1	1.0,0.0,0.617	1.0,1.0,1.0	-0.461
SE	13961	ENSG00000167397.15	VKORC1	chr16	-	31093311	31093482	31090841	31091342	31094556	31094760	13961	0,0,0	0,1,1	2,3,1	0,0,0	245	74	1	1	NA,0.0,0.0	1.0,1.0,1.0	-1
SE	13962	ENSG00000115042.10	FAHD2A	chr2	+	95405276	95405402	95402722	95402872	95405552	95405803	13962	2,1,0	0,0,0	2,1,4	0,3,2	200	74	1	1	1.0,1.0,NA	1.0,0.11,0.425	0.488
SE	13963	ENSG00000115042.10	FAHD2A	chr2	+	95410863	95411026	95410526	95410586	95412433	95412542	13963	5,8,11	0,1,0	17,18,13	0,0,0	237	74	1	1	1.0,0.714,1.0	1.0,1.0,1.0	-0.095
SE	13967	ENSG00000196187.12	TMEM63A	chr1	-	225856910	225857017	225856651	225856738	225859195	225859349	13967	1,4,6	0,0,1	8,3,5	0,0,0	181	74	1	1	1.0,1.0,0.71	1.0,1.0,1.0	-0.097
SE	13968	ENSG00000197763.20	TXNRD3	chr3	-	126615354	126615462	126611036	126611132	126621741	126621898	13968	1,2,2	0,0,0	1,1,4	1,0,2	182	74	0.29228	1	1.0,1.0,1.0	0.289,1.0,0.448	0.421
SE	13969	ENSG00000091436.17	MAP3K20	chr2	+	173203795	173203870	173198025	173198112	173209728	173209835	13969	49,35,75	0,0,1	107,80,61	0,2,0	149	74	1	1	1.0,1.0,0.974	1.0,0.952,1.0	0.007
SE	13973	ENSG00000134072.11	CAMK1	chr3	-	9765758	9765890	9763138	9763213	9767666	9767781	13973	4,3,5	0,0,0	13,7,17	0,0,1	206	74	1	1	1.0,1.0,1.0	1.0,1.0,0.859	0.047
SE	13975	ENSG00000105221.18	AKT2	chr19	-	40240044	40240110	40238904	40238973	40241937	40242069	13975	10,11,14	0,0,0	23,23,18	0,2,0	140	74	1	1	1.0,1.0,1.0	1.0,0.859,1.0	0.047
SE	13976	ENSG00000105221.18	AKT2	chr19	-	40265221	40265351	40256925	40257054	40285180	40285345	13976	4,7,12	0,1,1	23,19,16	1,2,1	204	74	0.157233	1	1.0,0.717,0.813	0.893,0.775,0.853	0.003
SE	13980	ENSG00000144504.16	ANKMY1	chr2	-	240526228	240526445	240525684	240525849	240529036	240529509	13980	0,0,1	0,0,0	1,0,0	1,0,0	291	74	1	1	NA,NA,1.0	0.203,NA,NA	0.797
SE	13981	ENSG00000144504.16	ANKMY1	chr2	-	240529036	240529509	240525684	240525849	240552913	240553057	13981	1,1,2	0,1,0	5,3,5	0,0,1	547	74	1	1	1.0,0.119,1.0	1.0,1.0,0.403	-0.095
SE	13984	ENSG00000142920.18	AZIN2	chr1	+	33081600	33081812	33081387	33081508	33082177	33082354	13984	0,0,1	0,1,0	0,0,0	0,2,0	286	74	1	1	NA,0.0,1.0	NA,0.0,NA	0.5
SE	13986	ENSG00000116120.11	FARSB	chr2	-	222640861	222640931	222639579	222639695	222642850	222643005	13986	13,12,11	0,0,0	23,20,23	1,0,0	144	74	1	1	1.0,1.0,1.0	0.922,1.0,1.0	0.026
SE	13994	ENSG00000110436.13	SLC1A2	chr11	-	35380380	35380541	35317376	35317516	35418949	35419109	13994	0,0,2	0,0,0	1,1,1	0,0,1	235	74	1	1	NA,NA,1.0	1.0,1.0,0.239	0.254
SE	13997	ENSG00000143801.18	PSEN2	chr1	+	226890034	226890133	226888828	226889049	226891277	226891361	13997	2,4,5	0,1,0	5,3,5	0,0,0	173	74	1	1	1.0,0.631,1.0	1.0,1.0,1.0	-0.123
SE	14000	ENSG00000143776.20	CDC42BPA	chr1	-	227051880	227051985	227047926	227048010	227069776	227069853	14000	1,0,0	1,1,2	1,1,1	4,1,1	179	74	0.714831	1	0.292,0.0,0.0	0.094,0.292,0.292	-0.129
SE	14001	ENSG00000143776.20	CDC42BPA	chr1	-	227059372	227059411	227047926	227048010	227069776	227069853	14001	0,0,1	1,1,2	0,0,0	4,1,1	113	74	1	1	0.0,0.0,0.247	0.0,0.0,0.0	0.082
SE	14002	ENSG00000143776.20	CDC42BPA	chr1	-	227112670	227112913	227112311	227112422	227119803	227119937	14002	31,32,42	0,0,0	90,78,89	0,2,0	317	74	1	1	1.0,1.0,1.0	1.0,0.901,1.0	0.033
SE	14003	ENSG00000143776.20	CDC42BPA	chr1	-	227142944	227143024	227139575	227139742	227145488	227145737	14003	8,7,5	0,0,0	16,12,14	1,0,0	154	74	1	1	1.0,1.0,1.0	0.885,1.0,1.0	0.038
SE	14004	ENSG00000143776.20	CDC42BPA	chr1	-	227254063	227254155	227213135	227213219	227317004	227317182	14004	13,13,10	0,0,0	35,25,25	0,0,1	166	74	1	1	1.0,1.0,1.0	1.0,1.0,0.918	0.027
SE	14006	ENSG00000029363.17	BCLAF1	chr6	-	136267028	136267175	136261264	136261477	136268161	136268339	14006	90,88,78	1,0,0	157152138	0,2,0	221	74	1	1	0.968,1.0,1.0	1.0,0.962,1.0	0.002
SE	14009	ENSG00000124831.20	LRRFIP1	chr2	+	237708543	237708630	237627586	237627740	237748363	237748399	14009	52,49,81	0,1,0	65,74,79	0,0,0	161	74	1	1	1.0,0.957,1.0	1.0,1.0,1.0	-0.014
SE	14010	ENSG00000124831.20	LRRFIP1	chr2	+	237714258	237714276	237708543	237708630	237717761	237717809	14010	37,32,70	0,0,0	40,53,33	0,0,1	92	74	1	1	1.0,1.0,1.0	1.0,1.0,0.964	0.012
SE	14012	ENSG00000124831.20	LRRFIP1	chr2	+	237723547	237723586	237720771	237720822	237727875	237727935	14012	10,11,9	2,3,4	20,15,3	1,2,2	113	74	0.166348	1	0.766,0.706,0.596	0.929,0.831,0.496	-0.063
SE	14013	ENSG00000124831.20	LRRFIP1	chr2	+	237727875	237727935	237720771	237720822	237733773	237733818	14013	2,5,6	0,2,1	4,5,2	0,1,1	134	74	0.66182	1	1.0,0.58,0.768	1.0,0.734,0.525	0.03
SE	14014	ENSG00000124831.20	LRRFIP1	chr2	+	237751199	237751271	237749198	237749324	237753308	237753479	14014	142,97,164	4,5,4	177155127	3,2,2	146	74	0.0702564	0.986089	0.947,0.908,0.954	0.968,0.975,0.97	-0.035
SE	14015	ENSG00000124831.20	LRRFIP1	chr2	+	237757455	237757548	237756094	237756187	237758728	237758821	14015	190151200	1,0,0	178209177	1,0,0	167	74	1	1	0.988,1.0,1.0	0.987,1.0,1.0	0
SE	14016	ENSG00000124831.20	LRRFIP1	chr2	+	237757455	237757548	237756094	237756187	237760063	237760205	14016	116,93,120	0,0,2	109136116	0,0,0	167	74	1	1	1.0,1.0,0.964	1.0,1.0,1.0	-0.012
SE	14017	ENSG00000124831.20	LRRFIP1	chr2	+	237758728	237758821	237756094	237756187	237760063	237760205	14017	13,7,13	0,0,2	17,18,10	0,0,0	167	74	1	1	1.0,1.0,0.742	1.0,1.0,1.0	-0.086
SE	14018	ENSG00000124831.20	LRRFIP1	chr2	+	237758728	237758821	237757455	237757548	237760063	237760205	14018	86,65,93	0,0,0	85,92,71	0,1,0	167	74	1	1	1.0,1.0,1.0	1.0,0.976,1.0	0.008
SE	14019	ENSG00000057757.10	PITHD1	chr1	+	23779437	23779481	23778417	23778713	23779863	23779941	14019	14,14,17	0,2,1	42,36,24	0,0,1	118	74	0.801973	1	1.0,0.814,0.914	1.0,1.0,0.938	-0.07
SE	14021	ENSG00000172992.13	DCAKD	chr17	-	45033934	45034042	45030091	45030179	45034186	45034390	14021	5,0,2	2,6,7	8,3,8	9,3,4	182	74	0.0628286	0.921659	0.504,0.0,0.104	0.265,0.289,0.448	-0.131
SE	14022	ENSG00000172992.13	DCAKD	chr17	-	45034773	45034999	45034186	45034390	45051360	45051480	14022	6,6,12	1,0,0	12,9,14	0,0,0	300	74	1	1	0.597,1.0,1.0	1.0,1.0,1.0	-0.134
SE	14024	ENSG00000172992.13	DCAKD	chr17	-	45044390	45044664	45034773	45034999	45051360	45051526	14024	0,0,1	0,1,0	0,0,0	0,0,2	348	74	1	1	NA,0.0,1.0	NA,NA,0.0	0.5
SE	14026	ENSG00000172992.13	DCAKD	chr17	-	45044390	45044664	45034773	45034999	45060887	45060995	14026	0,0,1	0,0,1	0,0,0	1,0,0	348	74	1	1	NA,NA,0.175	0.0,NA,NA	0.175
SE	14031	ENSG00000169436.18	COL22A1	chr8	-	138883081	138883244	138877749	138878316	138913618	138914041	14031	2,0,1	0,1,0	2,3,5	0,0,0	237	74	1	1	1.0,0.0,1.0	1.0,1.0,1.0	-0.333
SE	14033	ENSG00000115459.18	ELMOD3	chr2	+	85355075	85355170	85354752	85354829	85355554	85355598	14033	1,2,0	0,0,0	1,1,0	1,0,0	169	74	1	1	1.0,1.0,NA	0.305,1.0,NA	0.348
SE	14037	ENSG00000115459.18	ELMOD3	chr2	+	85355554	85355784	85355074	85355170	85356966	85357252	14037	0,3,2	0,0,0	5,4,0	0,0,3	304	74	1	1	NA,1.0,1.0	1.0,1.0,0.0	0.333
SE	14038	ENSG00000115459.18	ELMOD3	chr2	+	85363096	85363166	85362185	85362260	85368685	85368754	14038	0,2,0	0,1,0	5,2,4	1,1,0	144	74	1	1	NA,0.507,NA	0.72,0.507,1.0	-0.235
SE	14044	ENSG00000047249.18	ATP6V1H	chr8	-	53771988	53772167	53769617	53769743	53795646	53795839	14044	49,32,33	0,1,0	66,72,69	0,0,0	253	74	1	1	1.0,0.903,1.0	1.0,1.0,1.0	-0.032
SE	14045	ENSG00000047249.18	ATP6V1H	chr8	-	53811163	53811217	53801798	53801896	53814661	53814766	14045	3,1,0	1,0,1	1,0,1	0,1,3	128	74	0.230778	1	0.634,1.0,0.0	1.0,0.0,0.162	0.157
SE	14046	ENSG00000154358.23	OBSCN	chr1	+	228214173	228214434	228213440	228213710	228214789	228215098	14046	21,24,23	0,1,0	37,24,15	0,1,0	335	74	1	1	1.0,0.841,1.0	1.0,0.841,1.0	0
SE	14047	ENSG00000154358.23	OBSCN	chr1	+	228219323	228219599	228217012	228217288	228224458	228224734	14047	11,18,27	2,1,3	17,21,21	1,2,0	350	74	0.0614959	0.909319	0.538,0.792,0.656	0.782,0.689,1.0	-0.162
SE	14048	ENSG00000154358.23	OBSCN	chr1	+	228219323	228219599	228217012	228217288	228243182	228243458	14048	11,15,25	4,7,1	14,18,19	1,1,1	350	74	0.0177449	0.393581	0.368,0.312,0.841	0.747,0.792,0.801	-0.273
SE	14049	ENSG00000154358.23	OBSCN	chr1	+	228224458	228224734	228217012	228217288	228243182	228243458	14049	26,17,29	4,7,1	22,28,27	1,1,1	350	74	0.00747958	0.221788	0.579,0.339,0.86	0.823,0.855,0.851	-0.25
SE	14050	ENSG00000154358.23	OBSCN	chr1	+	228224458	228224734	228219323	228219599	228243182	228243458	14050	25,19,28	1,0,0	25,29,29	0,0,0	350	74	1	1	0.841,1.0,1.0	1.0,1.0,1.0	-0.053
SE	14051	ENSG00000154358.23	OBSCN	chr1	+	228246527	228246803	228245412	228245688	228249964	228250240	14051	47,28,72	0,0,0	35,37,34	0,1,0	350	74	1	1	1.0,1.0,1.0	1.0,0.887,1.0	0.038
SE	14052	ENSG00000154358.23	OBSCN	chr1	+	228256650	228256926	228249964	228250240	228264115	228264391	14052	37,43,43	1,0,0	49,57,36	0,1,0	350	74	1	1	0.887,1.0,1.0	1.0,0.923,1.0	-0.012
SE	14053	ENSG00000154358.23	OBSCN	chr1	+	228259500	228259776	228256650	228256926	228264115	228264391	14053	1,1,3	2,3,3	6,2,4	1,2,1	350	74	0.0267545	0.516014	0.096,0.066,0.175	0.559,0.175,0.458	-0.285
SE	14055	ENSG00000154358.23	OBSCN	chr1	+	228279820	228280087	228279174	228279444	228280178	228280445	14055	17,15,42	0,0,0	27,18,24	0,1,0	341	74	1	1	1.0,1.0,1.0	1.0,0.796,1.0	0.068
SE	14056	ENSG00000154358.23	OBSCN	chr1	+	228286077	228286350	228283502	228283769	228286772	228287039	14056	34,41,56	0,0,0	38,27,44	0,1,0	347	74	1	1	1.0,1.0,1.0	1.0,0.852,1.0	0.049
SE	14057	ENSG00000154358.23	OBSCN	chr1	+	228291897	228292161	228288624	228288888	228292522	228292786	14057	18,21,28	1,0,0	27,28,25	1,0,0	338	74	1	1	0.798,1.0,1.0	0.855,1.0,1.0	-0.019
SE	14058	ENSG00000154358.23	OBSCN	chr1	+	228298453	228298717	228294779	228295043	228303674	228303938	14058	15,13,17	0,0,1	62,40,28	0,0,0	338	74	1	1	1.0,1.0,0.788	1.0,1.0,1.0	-0.071
SE	14059	ENSG00000154358.23	OBSCN	chr1	+	228299258	228299522	228298453	228298717	228299881	228300145	14059	17,15,23	0,0,0	29,40,23	2,0,0	338	74	1	1	1.0,1.0,1.0	0.76,1.0,1.0	0.08
SE	14060	ENSG00000154358.23	OBSCN	chr1	+	228299881	228300145	228298453	228298717	228303674	228303938	14060	18,15,18	0,0,0	30,23,22	1,0,1	338	74	1	1	1.0,1.0,1.0	0.868,1.0,0.828	0.101
SE	14061	ENSG00000154358.23	OBSCN	chr1	+	228303674	228303938	228299881	228300145	228304302	228304566	14061	17,22,37	0,0,1	70,64,53	0,0,0	338	74	1	1	1.0,1.0,0.89	1.0,1.0,1.0	-0.037
SE	14062	ENSG00000154358.23	OBSCN	chr1	+	228304302	228304566	228299881	228300145	228305122	228305386	14062	7,13,25	1,0,0	31,32,19	0,0,0	338	74	1	1	0.605,1.0,1.0	1.0,1.0,1.0	-0.132
SE	14063	ENSG00000154358.23	OBSCN	chr1	+	228309483	228309559	228309098	228309295	228315846	228316119	14063	6,7,22	0,1,0	16,10,12	0,0,0	150	74	1	1	1.0,0.775,1.0	1.0,1.0,1.0	-0.075
SE	14064	ENSG00000154358.23	OBSCN	chr1	+	228352950	228353062	228351320	228351450	228356150	228356193	14064	22,29,30	1,1,0	40,41,30	0,0,0	186	74	1	1	0.897,0.92,1.0	1.0,1.0,1.0	-0.061
SE	14065	ENSG00000154358.23	OBSCN	chr1	+	228369135	228369162	228368721	228368894	228369941	228370094	14065	1,1,4	0,0,0	7,2,7	1,0,0	101	74	1	1	1.0,1.0,1.0	0.837,1.0,1.0	0.054
SE	14066	ENSG00000154358.23	OBSCN	chr1	+	228370192	228370238	228369941	228370094	228370678	228370756	14066	5,4,5	1,0,0	38,10,17	1,0,0	120	74	1	1	0.755,1.0,1.0	0.959,1.0,1.0	-0.068
SE	14067	ENSG00000254633.2	STRA6LP	chr9	+	97292555	97292675	97291370	97291487	97293946	97294110	14067	0,0,1	0,0,0	0,0,0	0,1,0	194	74	1	1	NA,NA,1.0	NA,0.0,NA	1
SE	14070	ENSG00000166037.11	CEP57	chr11	+	95817786	95817903	95813467	95813589	95818826	95818904	14070	13,16,17	0,0,0	45,22,44	1,0,1	191	74	1	1	1.0,1.0,1.0	0.946,1.0,0.945	0.036
SE	14080	ENSG00000049759.20	NEDD4L	chr18	+	58341677	58341797	58333817	58333892	58342905	58343103	14080	1,1,3	2,0,1	5,5,4	0,1,1	194	74	0.0479775	0.766222	0.16,1.0,0.534	1.0,0.656,0.604	-0.189
SE	14081	ENSG00000049759.20	NEDD4L	chr18	+	58342905	58343103	58333817	58333892	58349536	58349614	14081	8,3,9	0,0,0	16,9,8	1,0,2	272	74	0.564677	1	1.0,1.0,1.0	0.813,1.0,0.521	0.222
SE	14082	ENSG00000175087.10	PDIK1L	chr1	+	26112459	26112650	26111836	26111915	26114291	26114593	14082	0,0,1	0,2,4	1,0,0	3,1,2	265	74	1	1	NA,0.0,0.065	0.085,0.0,0.0	0.004
SE	14083	ENSG00000110768.12	GTF2H1	chr11	+	18325946	18326153	18322294	18322740	18333059	18333228	14083	0,0,0	4,3,6	0,1,0	11,2,8	281	74	1	1	0.0,0.0,0.0	0.0,0.116,0.0	-0.039
SE	14085	ENSG00000110768.12	GTF2H1	chr11	+	18351880	18351969	18347831	18347919	18352328	18352446	14085	13,10,17	0,0,1	22,25,24	0,0,0	163	74	1	1	1.0,1.0,0.885	1.0,1.0,1.0	-0.038
SE	14087	ENSG00000143612.21	C1orf43	chr1	-	154213892	154213946	154212457	154212624	154214456	154214574	14087	10,4,11	1,1,1	16,26,15	0,1,2	128	74	0.522951	1	0.853,0.698,0.864	1.0,0.938,0.813	-0.112
SE	14088	ENSG00000143612.21	C1orf43	chr1	-	154214456	154214574	154213892	154213946	154219835	154219937	14088	25,22,20	0,0,0	35,46,41	1,0,0	192	74	1	1	1.0,1.0,1.0	0.931,1.0,1.0	0.023
SE	14089	ENSG00000143612.21	C1orf43	chr1	-	154219835	154219937	154214456	154214574	154220341	154220533	14089	17,16,20	5,3,3	37,36,27	13,12,4	176	74	0.377822	1	0.588,0.692,0.737	0.545,0.558,0.739	0.058
SE	14090	ENSG00000143450.19	OAZ3	chr1	+	151768057	151768233	151767224	151767299	151770171	151770257	14090	0,1,0	0,0,0	1,0,1	1,0,0	250	74	1	1	NA,1.0,NA	0.228,NA,1.0	0.386
SE	14093	ENSG00000144895.12	EIF2A	chr3	+	150581617	150581746	150575648	150575762	150583199	150583265	14093	37,18,34	1,0,0	45,51,58	0,0,0	203	74	1	1	0.931,1.0,1.0	1.0,1.0,1.0	-0.023
SE	14094	ENSG00000149201.10	CCDC81	chr11	+	86397620	86397742	86395173	86395413	86400677	86400801	14094	0,1,0	0,0,0	1,3,3	0,0,1	196	74	1	1	NA,1.0,NA	1.0,1.0,0.531	0.156
SE	14098	ENSG00000135636.16	DYSF	chr2	+	71513239	71513332	71511806	71511921	71513715	71513921	14098	2,1,2	0,2,1	2,2,6	0,3,1	167	74	0.537261	1	1.0,0.181,0.47	1.0,0.228,0.727	-0.101
SE	14100	ENSG00000135636.16	DYSF	chr2	+	71568171	71568338	71567950	71568082	71569819	71569934	14100	10,6,16	0,1,0	24,17,10	0,0,0	241	74	1	1	1.0,0.648,1.0	1.0,1.0,1.0	-0.117
SE	14102	ENSG00000135636.16	DYSF	chr2	+	71620546	71620609	71613333	71613410	71643964	71644063	14102	1,0,1	2,0,3	0,0,1	2,2,2	137	74	1	1	0.213,NA,0.153	0.0,0.0,0.213	0.112
SE	14103	ENSG00000135636.16	DYSF	chr2	+	71674196	71674296	71669604	71669746	71679056	71679235	14103	6,9,14	0,0,0	13,13,10	0,1,0	174	74	1	1	1.0,1.0,1.0	1.0,0.847,1.0	0.051
SE	14106	ENSG00000173947.14	CIMAP3	chr1	+	111346909	111347049	111346619	111346671	111347673	111347772	14106	0,2,2	0,0,1	9,4,11	1,0,0	214	74	1	1	NA,1.0,0.409	0.757,1.0,1.0	-0.215
SE	14108	ENSG00000173947.14	CIMAP3	chr1	+	111348515	111348646	111347673	111347772	111350105	111350223	14108	5,4,12	0,0,0	16,21,12	0,0,1	205	74	1	1	1.0,1.0,1.0	1.0,1.0,0.812	0.063
SE	14109	ENSG00000163297.18	ANTXR2	chr4	-	79920070	79920121	79905605	79907467	79977620	79977701	14109	0,0,0	20,23,31	0,0,1	45,41,33	125	74	1	1	0.0,0.0,0.0	0.0,0.0,0.018	-0.006
SE	14110	ENSG00000163297.18	ANTXR2	chr4	-	80035971	80036032	80033471	80033570	80054271	80054352	14110	37,39,59	0,0,0	79,69,47	1,0,0	135	74	1	1	1.0,1.0,1.0	0.977,1.0,1.0	0.008
SE	14114	ENSG00000039319.17	ZFYVE16	chr5	+	80411645	80411773	80408023	80408153	80427491	80427545	14114	1,1,2	1,1,3	3,4,1	0,0,1	202	74	2.29578e-05	0.00242478	0.268,0.268,0.196	1.0,1.0,0.268	-0.512
SE	14115	ENSG00000039319.17	ZFYVE16	chr5	+	80411645	80411773	80408023	80408153	80434108	80434217	14115	0,2,4	0,2,3	6,6,2	3,6,4	202	74	1	1	NA,0.268,0.328	0.423,0.268,0.155	0.016
SE	14116	ENSG00000039319.17	ZFYVE16	chr5	+	80427491	80427545	80408063	80408153	80434108	80434217	14116	1,2,4	0,2,3	2,1,1	3,6,4	128	74	0.0551759	0.840522	1.0,0.366,0.435	0.278,0.088,0.126	0.436
SE	14117	ENSG00000039319.17	ZFYVE16	chr5	+	80427491	80427545	80411645	80411773	80434108	80434217	14117	1,2,1	0,2,2	2,2,0	3,3,1	128	74	0.713177	1	1.0,0.366,0.224	0.278,0.278,0.0	0.345
SE	14123	ENSG00000153944.12	MSI2	chr17	+	57529675	57529724	57401378	57401471	57596867	57596950	14123	18,14,19	0,0,0	42,29,40	0,0,1	123	74	1	1	1.0,1.0,1.0	1.0,1.0,0.96	0.013
SE	14124	ENSG00000153944.12	MSI2	chr17	+	57674917	57675126	57652098	57652161	57679548	57680121	14124	4,2,3	0,0,0	6,8,11	0,1,0	283	74	1	1	1.0,1.0,1.0	1.0,0.677,1.0	0.108
SE	14125	ENSG00000153944.12	MSI2	chr17	+	57674971	57675126	57652098	57652161	57679548	57680297	14125	3,3,3	0,0,0	9,6,13	0,1,0	229	74	1	1	1.0,1.0,1.0	1.0,0.66,1.0	0.113
SE	14126	ENSG00000153944.12	MSI2	chr17	+	57676986	57677059	57674917	57675126	57679548	57680121	14126	1,1,0	2,0,0	2,2,2	1,0,2	147	74	1	1	0.201,1.0,NA	0.502,1.0,0.335	-0.012
SE	14128	ENSG00000291124.1	ENSG00000291124	chr7	+	65761645	65761748	65760423	65760556	65762946	65763020	14128	0,0,1	1,0,0	2,0,0	1,0,0	177	74	1	1	0.0,NA,1.0	0.455,NA,NA	0.045
SE	14131	ENSG00000114670.14	NEK11	chr3	+	131027929	131028002	131026876	131027006	131029612	131029878	14131	2,0,1	0,0,0	1,3,4	0,1,0	147	74	1	1	1.0,NA,1.0	1.0,0.602,1.0	0.133
SE	14132	ENSG00000114670.14	NEK11	chr3	+	131273477	131273574	131243435	131243496	131349556	131349776	14132	0,1,1	0,0,0	9,1,3	1,0,0	171	74	1	1	NA,1.0,1.0	0.796,1.0,1.0	0.068
SE	14137	ENSG00000168003.19	SLC3A2	chr11	+	62871576	62871669	62856003	62856381	62881018	62881447	14137	0,0,1	0,0,0	0,1,0	2,0,0	167	74	1	1	NA,NA,1.0	0.0,1.0,NA	0.5
SE	14147	ENSG00000135778.12	NTPCR	chr1	+	232969908	232970118	232956346	232956443	232978162	232983882	14147	49,44,62	0,1,0	101,100,90	2,0,1	284	74	0.50023	1	1.0,0.92,1.0	0.929,1.0,0.959	0.011
SE	14149	ENSG00000138030.14	KHK	chr2	+	27094476	27094611	27092331	27092448	27096728	27096801	14149	0,1,0	0,0,0	0,0,0	1,0,0	209	74	1	1	NA,1.0,NA	0.0,NA,NA	1
SE	14158	ENSG00000152359.15	POC5	chr5	-	75707736	75707875	75705703	75705787	75712853	75712951	14158	4,0,3	0,0,0	0,0,0	2,0,0	213	74	1	1	1.0,NA,1.0	0.0,NA,NA	1
SE	14159	ENSG00000138286.15	FAM149B1	chr10	+	73177845	73177975	73174686	73174791	73192555	73192698	14159	9,6,17	0,0,0	20,9,16	1,0,0	204	74	1	1	1.0,1.0,1.0	0.879,1.0,1.0	0.04
SE	14160	ENSG00000057294.18	PKP2	chr12	-	32796108	32796298	32792643	32792731	32802402	32802556	14160	216156215	2,0,1	239238212	1,1,0	264	74	1	1	0.968,1.0,0.984	0.985,0.985,1.0	-0.006
SE	14161	ENSG00000057294.18	PKP2	chr12	-	32843181	32843313	32841027	32841205	32850765	32850973	14161	2,0,1	28,15,20	0,1,0	42,35,28	206	74	1	1	0.025,0.0,0.018	0.0,0.01,0.0	0.011
SE	14162	ENSG00000057294.18	PKP2	chr12	-	32868926	32869062	32850765	32850973	32877845	32878543	14162	276279322	0,0,0	374410342	1,0,0	210	74	1	1	1.0,1.0,1.0	0.992,1.0,1.0	0.003
SE	14163	ENSG00000038382.23	TRIO	chr5	+	14304460	14304592	14297071	14297263	14330777	14330900	14163	22,15,30	1,0,0	27,30,18	0,0,0	206	74	1	1	0.888,1.0,1.0	1.0,1.0,1.0	-0.037
SE	14164	ENSG00000038382.23	TRIO	chr5	+	14316512	14316743	14304460	14304592	14330777	14330900	14164	40,48,51	0,0,1	58,39,42	0,0,0	305	74	1	1	1.0,1.0,0.925	1.0,1.0,1.0	-0.025
SE	14167	ENSG00000059588.10	TARBP1	chr1	-	234398381	234398553	234393645	234393837	234401180	234401262	14167	4,2,3	0,0,0	10,8,11	0,0,1	246	74	1	1	1.0,1.0,1.0	1.0,1.0,0.768	0.077
SE	14168	ENSG00000059588.10	TARBP1	chr1	-	234433409	234433571	234430086	234430301	234437274	234437372	14168	7,5,6	0,1,0	11,16,8	3,0,0	236	74	0.350133	1	1.0,0.611,1.0	0.535,1.0,1.0	0.025
SE	14169	ENSG00000059588.10	TARBP1	chr1	-	234437274	234437372	234430086	234430301	234446802	234446975	14169	0,4,2	0,0,0	11,2,5	1,0,0	172	74	1	1	NA,1.0,1.0	0.826,1.0,1.0	0.058
SE	14170	ENSG00000059588.10	TARBP1	chr1	-	234463836	234463934	234460260	234460396	234465655	234465708	14170	11,6,2	0,0,0	5,7,7	1,0,1	172	74	1	1	1.0,1.0,1.0	0.683,1.0,0.751	0.189
SE	14172	ENSG00000147905.18	ZCCHC7	chr9	+	37302187	37302231	37126311	37126942	37304187	37304313	14172	0,3,3	0,0,0	4,1,3	0,0,1	118	74	1	1	NA,1.0,1.0	1.0,1.0,0.653	0.116
SE	14173	ENSG00000144711.17	IQSEC1	chr3	-	12902772	12902822	12897042	12901522	12908348	12908525	14173	4,8,9	1,1,0	17,6,13	2,1,1	124	74	0.174573	1	0.705,0.827,1.0	0.835,0.782,0.886	0.01
SE	14174	ENSG00000143553.11	SNAPIN	chr1	+	153659137	153659184	153658702	153658886	153659447	153659566	14174	5,8,13	0,1,0	16,10,12	0,1,0	121	74	1	1	1.0,0.83,1.0	1.0,0.859,1.0	-0.01
SE	14175	ENSG00000146147.15	MLIP	chr6	+	54121446	54121602	54018915	54019091	54124472	54124865	14175	77,59,92	3,0,7	111117111	5,6,3	230	74	0.80043	1	0.892,1.0,0.809	0.877,0.863,0.923	0.013
SE	14176	ENSG00000146147.15	MLIP	chr6	+	54124472	54124865	54018926	54019091	54202104	54202233	14176	133,95,142	0,0,1	251215197	0,0,0	467	74	1	1	1.0,1.0,0.957	1.0,1.0,1.0	-0.014
SE	14177	ENSG00000146147.15	MLIP	chr6	+	54136714	54138286	54124472	54124865	54149055	54149127	14177	458298444	11,9,6	1055802829	13,8,6	1646	74	0.0133733	0.331049	0.652,0.598,0.769	0.785,0.818,0.861	-0.148
SE	14178	ENSG00000146147.15	MLIP	chr6	+	54149055	54149127	54124472	54124865	54160366	54160432	14178	48,47,56	0,0,0	92,68,69	1,0,3	146	74	0.424208	1	1.0,1.0,1.0	0.979,1.0,0.921	0.033
SE	14179	ENSG00000146147.15	MLIP	chr6	+	54149055	54149127	54124472	54124865	54169527	54169572	14179	11,9,7	3,1,3	16,8,6	5,5,3	146	74	0.266239	1	0.65,0.82,0.542	0.619,0.448,0.503	0.147
SE	14180	ENSG00000146147.15	MLIP	chr6	+	54149055	54149127	54124472	54124865	54189869	54189914	14180	11,9,7	0,0,2	13,8,6	0,2,0	146	74	1	1	1.0,1.0,0.64	1.0,0.67,1.0	-0.01
SE	14181	ENSG00000146147.15	MLIP	chr6	+	54160366	54160432	54124472	54124865	54169527	54169572	14181	4,2,5	3,1,3	3,2,11	5,5,3	140	74	0.485596	1	0.413,0.514,0.468	0.241,0.175,0.66	0.106
SE	14182	ENSG00000146147.15	MLIP	chr6	+	54160366	54160432	54149055	54149127	54160739	54160799	14182	37,38,50	0,0,0	80,60,63	1,0,0	140	74	1	1	1.0,1.0,1.0	0.977,1.0,1.0	0.008
SE	14183	ENSG00000146147.15	MLIP	chr6	+	54160366	54160432	54149055	54149127	54169527	54169572	14183	41,40,55	0,0,1	81,62,71	3,0,0	140	74	0.778518	1	1.0,1.0,0.967	0.935,1.0,1.0	0.011
SE	14184	ENSG00000146147.15	MLIP	chr6	+	54160515	54160599	54160366	54160432	54160739	54160799	14184	1,4,5	0,0,0	5,8,1	1,0,0	158	74	1	1	1.0,1.0,1.0	0.701,1.0,1.0	0.1
SE	14185	ENSG00000146147.15	MLIP	chr6	+	54160739	54160799	54149055	54149127	54169527	54169572	14185	1,0,0	0,0,1	3,0,1	3,0,0	134	74	1	1	1.0,NA,0.0	0.356,NA,1.0	-0.178
SE	14186	ENSG00000146147.15	MLIP	chr6	+	54160739	54160799	54160366	54160432	54169527	54169572	14186	1,0,0	4,2,5	3,0,1	2,2,8	134	74	0.349165	1	0.121,0.0,0.0	0.453,0.0,0.065	-0.132
SE	14187	ENSG00000146147.15	MLIP	chr6	+	54169527	54169572	54124472	54124865	54189869	54189914	14187	20,12,20	0,0,2	24,38,30	0,2,0	119	74	1	1	1.0,1.0,0.861	1.0,0.922,1.0	-0.02
SE	14188	ENSG00000146147.15	MLIP	chr6	+	54169527	54169572	54149055	54149127	54189869	54189914	14188	17,11,18	0,0,1	22,33,27	0,0,0	119	74	1	1	1.0,1.0,0.918	1.0,1.0,1.0	-0.027
SE	14189	ENSG00000146147.15	MLIP	chr6	+	54189869	54189914	54124472	54124865	54202104	54202233	14189	6,7,6	1,0,0	11,7,8	1,1,2	119	74	0.0542252	0.832956	0.789,1.0,1.0	0.872,0.813,0.713	0.13
SE	14190	ENSG00000146147.15	MLIP	chr6	+	54202104	54202233	54189869	54189914	54257307	54257361	14190	29,23,30	0,0,1	43,52,43	0,0,0	203	74	1	1	1.0,1.0,0.916	1.0,1.0,1.0	-0.028
SE	14191	ENSG00000146147.15	MLIP	chr6	+	54230713	54230917	54202104	54202233	54257307	54257361	14191	47,36,66	2,1,1	79,83,61	1,6,2	278	74	0.3271	1	0.862,0.906,0.946	0.955,0.786,0.89	0.028
SE	14192	ENSG00000146147.15	MLIP	chr6	+	54230713	54230917	54202104	54202233	54265949	54266280	14192	38,27,46	1,0,0	66,70,38	1,0,1	278	74	1	1	0.91,1.0,1.0	0.946,1.0,0.91	0.018
SE	14193	ENSG00000146147.15	MLIP	chr6	+	54257307	54257361	54202104	54202233	54265949	54266280	14193	4,6,3	1,0,0	4,11,12	1,0,1	128	74	1	1	0.698,1.0,1.0	0.698,1.0,0.874	0.042
SE	14194	ENSG00000146147.15	MLIP	chr6	+	54257307	54257361	54230713	54230917	54265949	54266280	14194	11,14,22	0,0,0	16,18,34	0,0,1	128	74	1	1	1.0,1.0,1.0	1.0,1.0,0.952	0.016
SE	14196	ENSG00000198718.13	TOGARAM1	chr14	+	45027298	45027474	45025782	45025872	45028175	45028329	14196	13,12,17	0,0,1	29,36,33	0,0,0	250	74	1	1	1.0,1.0,0.834	1.0,1.0,1.0	-0.055
SE	14200	ENSG00000173276.14	ZBTB21	chr21	-	42002896	42002961	41986830	41994108	42010251	42010357	14200	1,1,0	1,0,0	0,0,2	0,0,1	139	74	1	1	0.347,1.0,NA	NA,NA,0.516	0.157
SE	14204	ENSG00000143195.13	ILDR2	chr1	-	166935300	166935477	166927066	166927180	166936590	166936737	14204	1,3,2	0,0,1	5,3,1	0,0,1	251	74	1	1	1.0,1.0,0.371	1.0,1.0,0.228	0.048
SE	14209	ENSG00000105341.19	DMAC2	chr19	-	41433271	41433434	41431317	41432408	41433536	41433673	14209	6,6,12	0,0,0	13,9,10	0,1,2	237	74	0.664385	1	1.0,1.0,1.0	1.0,0.738,0.61	0.217
SE	14210	ENSG00000105341.19	DMAC2	chr19	-	41436391	41436472	41433536	41433673	41438217	41438414	14210	22,16,24	0,1,0	43,37,34	0,0,1	155	74	1	1	1.0,0.884,1.0	1.0,1.0,0.942	-0.019
SE	14212	ENSG00000188186.11	LAMTOR4	chr7	+	100152715	100152757	100149356	100149579	100153399	100153517	14212	0,0,0	6,2,7	0,2,0	20,7,15	116	74	1	1	0.0,0.0,0.0	0.0,0.154,0.0	-0.051
SE	14214	ENSG00000083457.12	ITGAE	chr17	-	3723287	3723383	3720306	3720402	3723687	3723744	14214	0,1,0	0,0,0	0,0,0	1,0,0	170	74	1	1	NA,1.0,NA	0.0,NA,NA	1
SE	14219	ENSG00000084623.12	EIF3I	chr1	+	32226402	32226530	32226170	32226320	32228498	32228609	14219	45,40,59	0,0,0	96,87,95	0,0,1	202	74	1	1	1.0,1.0,1.0	1.0,1.0,0.972	0.009
SE	14220	ENSG00000084623.12	EIF3I	chr1	+	32227963	32228110	32226402	32226530	32228498	32228609	14220	3,0,4	5,6,10	1,2,1	20,13,11	221	74	0.0819504	1	0.167,0.0,0.118	0.016,0.049,0.03	0.063
SE	14224	ENSG00000162885.14	B3GALNT2	chr1	-	235489167	235489268	235484321	235484515	235494680	235494828	14224	9,4,7	0,1,2	9,15,6	1,0,1	175	74	0.607679	1	1.0,0.628,0.597	0.792,1.0,0.717	-0.095
SE	14225	ENSG00000162885.14	B3GALNT2	chr1	-	235496185	235496308	235494680	235494828	235504140	235504422	14225	0,1,1	0,0,0	0,2,1	1,0,1	197	74	1	1	NA,1.0,1.0	0.0,1.0,0.273	0.576
SE	14230	ENSG00000161912.19	ADCY10P1	chr6	+	41124509	41124729	41122976	41123249	41132293	41132525	14230	0,0,0	0,0,1	0,1,2	0,0,0	294	74	1	1	NA,NA,0.0	NA,1.0,1.0	-1
SE	14231	ENSG00000065526.13	SPEN	chr1	+	15876201	15876678	15872815	15873136	15909320	15909481	14231	29,26,42	0,0,1	68,43,45	0,0,0	551	74	1	1	1.0,1.0,0.849	1.0,1.0,1.0	-0.05
SE	14233	ENSG00000172954.14	LCLAT1	chr2	+	30459551	30459722	30447242	30447383	30525586	30525755	14233	6,4,1	2,2,1	11,6,12	3,2,3	245	74	0.315279	1	0.475,0.377,0.232	0.526,0.475,0.547	-0.155
SE	14234	ENSG00000172954.14	LCLAT1	chr2	+	30459551	30459722	30447256	30447404	30525586	30525755	14234	7,4,1	1,0,2	10,6,12	3,1,1	245	74	0.900698	1	0.679,1.0,0.131	0.502,0.644,0.784	-0.04
SE	14239	ENSG00000116977.19	LGALS8	chr1	+	236542914	236543040	236542760	236542787	236543559	236543648	14239	5,4,6	7,2,4	6,12,11	1,8,4	200	74	0.164496	1	0.209,0.425,0.357	0.689,0.357,0.504	-0.186
SE	14240	ENSG00000172795.17	DCP2	chr5	+	113003941	113004077	113001566	113001674	113007937	113008042	14240	3,3,4	0,0,0	7,9,4	1,0,0	210	74	1	1	1.0,1.0,1.0	0.712,1.0,1.0	0.096
SE	14242	ENSG00000174842.17	GLMN	chr1	-	92266699	92266741	92266418	92266492	92267912	92268002	14242	2,0,0	0,0,0	3,2,1	0,0,1	116	74	1	1	1.0,NA,NA	1.0,1.0,0.389	0.204
SE	14243	ENSG00000174842.17	GLMN	chr1	-	92297403	92297529	92291417	92291537	92297960	92298029	14243	9,5,5	0,0,0	5,15,17	0,0,1	200	74	1	1	1.0,1.0,1.0	1.0,1.0,0.863	0.046
SE	14246	ENSG00000118307.20	DNAI7	chr12	-	25161112	25161197	25158471	25158563	25195075	25195108	14246	0,0,1	0,0,0	1,1,3	0,0,1	159	74	1	1	NA,NA,1.0	1.0,1.0,0.583	0.139
SE	14249	ENSG00000151718.16	WWC2	chr4	+	183193598	183193708	183099256	183099622	183207952	183208156	14249	8,7,11	0,0,1	18,20,16	4,1,3	184	74	7.43728e-05	0.00615518	1.0,1.0,0.816	0.644,0.889,0.682	0.2
SE	14262	ENSG00000186174.13	BCL9L	chr11	-	118899916	118900198	118893874	118899508	118900618	118902908	14262	33,23,35	2,0,0	75,54,46	1,0,1	356	74	1	1	0.774,1.0,1.0	0.94,1.0,0.905	-0.024
SE	14263	ENSG00000186174.13	BCL9L	chr11	-	118903235	118903452	118902989	118903074	118907482	118907602	14263	13,10,15	2,0,0	23,12,20	0,0,0	291	74	1	1	0.623,1.0,1.0	1.0,1.0,1.0	-0.126
SE	14264	ENSG00000186174.13	BCL9L	chr11	-	118909913	118910015	118908269	118908655	118918825	118918879	14264	2,3,5	0,1,0	6,2,6	1,0,0	176	74	1	1	1.0,0.558,1.0	0.716,1.0,1.0	-0.053
SE	14265	ENSG00000186174.13	BCL9L	chr11	-	118918825	118918879	118908269	118908655	118925237	118925926	14265	2,2,2	3,1,1	7,5,6	0,0,1	128	74	4.04511e-05	0.00383421	0.278,0.536,0.536	1.0,1.0,0.776	-0.475
SE	14266	ENSG00000106571.15	GLI3	chr7	-	41972336	41972627	41967595	41967923	41977557	41977722	14266	4,3,5	0,1,0	25,27,31	0,0,0	365	74	1	1	1.0,0.378,1.0	1.0,1.0,1.0	-0.207
SE	14267	ENSG00000106571.15	GLI3	chr7	-	42048490	42048696	42045383	42045530	42076751	42076857	14267	3,5,7	0,0,0	20,15,15	0,0,1	280	74	1	1	1.0,1.0,1.0	1.0,1.0,0.799	0.067
SE	14278	ENSG00000160808.12	MYL3	chr3	-	46859474	46859648	46858383	46858461	46863261	46863396	14278	9497511063	0,0,1	134013241171	0,0,0	248	74	1	1	1.0,1.0,0.997	1.0,1.0,1.0	-0.001
SE	14279	ENSG00000160808.12	MYL3	chr3	-	46860675	46860825	46859474	46859648	46860959	46860987	14279	7426211015	1,0,0	11531090955	0,0,0	224	74	1	1	0.996,1.0,1.0	1.0,1.0,1.0	-0.001
SE	14280	ENSG00000160808.12	MYL3	chr3	-	46860675	46860825	46859474	46859648	46863261	46863396	14280	597501826	1,0,1	938875769	2,0,2	224	74	1	1	0.995,1.0,0.996	0.994,1.0,0.992	0.002
SE	14281	ENSG00000160808.12	MYL3	chr3	-	46860959	46860987	46859474	46859648	46863261	46863396	14281	98,78,128	1,0,1	162159111	2,0,2	102	74	1	1	0.986,1.0,0.989	0.983,1.0,0.976	0.005
SE	14282	ENSG00000160808.12	MYL3	chr3	-	46860959	46860987	46860675	46860825	46863261	46863396	14282	219182305	1,3,5	346353279	0,1,1	102	74	0.811667	1	0.994,0.978,0.978	1.0,0.996,0.995	-0.014
SE	14283	ENSG00000055163.21	CYFIP2	chr5	+	157294782	157294860	157287018	157287108	157296672	157296774	14283	23,23,30	1,0,0	45,39,37	0,0,0	152	74	1	1	0.918,1.0,1.0	1.0,1.0,1.0	-0.027
SE	14285	ENSG00000055163.21	CYFIP2	chr5	+	157322941	157323016	157320654	157320802	157323920	157324074	14285	0,2,0	12,21,16	1,1,0	35,27,14	149	74	1	1	0.0,0.045,0.0	0.014,0.018,0.0	0.004
SE	14286	ENSG00000055163.21	CYFIP2	chr5	+	157354413	157354479	157341069	157341157	157359004	157359148	14286	1,1,0	10,17,16	0,1,0	16,14,14	140	74	1	1	0.05,0.03,0.0	0.0,0.036,0.0	0.015
SE	14289	ENSG00000242759.10	LINC00882	chr3	-	107040074	107040116	106927834	106927994	107129887	107129992	14289	0,0,0	1,0,0	1,0,0	0,1,0	116	74	1	1	0.0,NA,NA	1.0,0.0,NA	-0.5
SE	14290	ENSG00000242759.10	LINC00882	chr3	-	107049796	107049902	106927834	106927994	107129887	107129992	14290	1,0,0	1,0,0	0,0,0	0,1,0	180	74	1	1	0.291,NA,NA	NA,0.0,NA	0.291
SE	14299	ENSG00000124406.17	ATP8A1	chr4	-	42543916	42543986	42524762	42524847	42549012	42549062	14299	2,1,2	0,0,1	3,0,7	0,0,0	144	74	1	1	1.0,1.0,0.507	1.0,NA,1.0	-0.164
SE	14303	ENSG00000269893.10	SNHG8	chr4	+	118278933	118279137	118278754	118278792	118279388	118279431	14303	4,6,9	1,0,0	17,5,9	0,1,4	278	74	0.00387718	0.14285	0.516,1.0,1.0	1.0,0.571,0.375	0.19
SE	14304	ENSG00000269893.10	SNHG8	chr4	+	118278943	118279137	118278705	118278792	118279388	118279431	14304	4,6,9	1,0,0	17,4,10	0,1,4	268	74	0.0053098	0.17414	0.525,1.0,1.0	1.0,0.525,0.408	0.197
SE	14307	ENSG00000113734.18	BNIP1	chr5	+	173151565	173151694	173146865	173146958	173154321	173154413	14307	1,0,0	0,5,5	1,0,0	5,4,2	203	74	1	1	1.0,0.0,0.0	0.068,0.0,0.0	0.311
SE	14310	ENSG00000178440.9	TIMM23B-AGAP6	chr10	+	49945031	49945090	49942055	49942300	49952125	49952219	14310	4,6,4	1,0,1	7,3,2	3,2,0	133	74	0.00904118	0.255131	0.69,1.0,0.69	0.565,0.455,1.0	0.12
SE	14315	ENSG00000128694.12	OSGEPL1	chr2	-	189750549	189750656	189746659	189747331	189752652	189752724	14315	0,3,3	0,0,0	6,1,0	0,1,0	181	74	1	1	NA,1.0,1.0	1.0,0.29,NA	0.355
SE	14320	ENSG00000278910.5	BANCR	chr9	-	69306147	69306290	69304935	69305077	69306853	69307141	14320	67,40,61	7,0,0	210207203	10,6,4	217	74	0.885797	1	0.765,1.0,1.0	0.877,0.922,0.945	0.007
SE	14321	ENSG00000083937.10	CHMP2B	chr3	+	87240322	87240453	87227308	87227556	87240698	87240790	14321	0,0,1	20,19,21	0,2,0	45,34,41	205	74	1	1	0.0,0.0,0.017	0.0,0.021,0.0	-0.001
SE	14322	ENSG00000083937.10	CHMP2B	chr3	+	87240326	87240453	87227311	87227556	87240698	87240790	14322	0,0,1	20,19,21	0,2,0	45,34,41	201	74	1	1	0.0,0.0,0.017	0.0,0.021,0.0	-0.001
SE	14331	ENSG00000241058.4	NSUN6	chr10	-	18609844	18609926	18596207	18596327	18614459	18614613	14331	1,4,0	1,0,0	0,0,1	1,0,0	156	74	1	1	0.322,1.0,NA	0.0,NA,1.0	0.161
SE	14332	ENSG00000241058.4	NSUN6	chr10	-	18642475	18642555	18616183	18616293	18648489	18648645	14332	3,0,1	1,0,0	1,1,1	0,0,0	154	74	1	1	0.59,NA,1.0	1.0,1.0,1.0	-0.205
SE	14334	ENSG00000079819.20	EPB41L2	chr6	-	130858130	130858243	130839346	130840598	130863637	130863718	14334	6,5,4	0,1,0	20,16,23	2,0,0	187	74	1	1	1.0,0.664,1.0	0.798,1.0,1.0	-0.045
SE	14335	ENSG00000079819.20	EPB41L2	chr6	-	130858135	130858243	130839351	130840598	130863637	130863718	14335	6,4,4	0,1,0	18,15,16	2,0,0	182	74	1	1	1.0,0.619,1.0	0.785,1.0,1.0	-0.055
SE	14345	ENSG00000079819.20	EPB41L2	chr6	-	130870327	130870381	130869562	130870126	130878103	130878250	14345	0,0,0	2,1,0	0,2,1	5,3,1	128	74	1	1	0.0,0.0,NA	0.0,0.278,0.366	-0.215
SE	14346	ENSG00000079819.20	EPB41L2	chr6	-	130876673	130876775	130870327	130870381	130878103	130878250	14346	1,0,0	0,0,0	1,0,0	0,1,0	176	74	1	1	1.0,NA,NA	1.0,0.0,NA	0.5
SE	14349	ENSG00000079819.20	EPB41L2	chr6	-	130880453	130880489	130880143	130880206	130885095	130885268	14349	0,0,1	1,1,1	0,0,0	3,4,4	110	74	1	1	0.0,0.0,0.402	0.0,0.0,0.0	0.134
SE	14360	ENSG00000166925.9	TSC22D4	chr7	-	100477276	100477459	100474273	100474440	100478793	100479232	14360	7,19,23	0,0,0	29,31,33	0,1,1	257	74	1	1	1.0,1.0,1.0	1.0,0.899,0.905	0.065
SE	14361	ENSG00000166925.9	TSC22D4	chr7	-	100477276	100478307	100474273	100474440	100478793	100479214	14361	54,73,84	0,0,0	136120138	0,1,1	1105	74	1	1	1.0,1.0,1.0	1.0,0.889,0.902	0.07
SE	14362	ENSG00000184281.15	TSSC4	chr11	+	2401975	2402147	2400627	2400798	2402293	2402450	14362	1,0,0	0,0,1	0,1,0	1,0,0	246	74	1	1	1.0,NA,0.0	0.0,1.0,NA	0
SE	14363	ENSG00000035687.10	ADSS2	chr1	-	244423952	244424060	244422834	244422916	244424320	244424387	14363	5,7,3	0,1,0	2,5,5	0,0,0	182	74	1	1	1.0,0.74,1.0	1.0,1.0,1.0	-0.087
SE	14366	ENSG00000070159.14	PTPN3	chr9	-	109422717	109422852	109420423	109420600	109426949	109427122	14366	1,0,0	0,0,0	2,3,1	1,1,2	209	74	1	1	1.0,NA,NA	0.415,0.515,0.15	0.64
SE	14368	ENSG00000203667.10	COX20	chr1	+	244841943	244842058	244835657	244835756	244842194	244842258	14368	3,12,9	2,0,1	13,5,10	0,3,2	189	74	0.176459	1	0.37,1.0,0.779	1.0,0.395,0.662	0.031
SE	14371	ENSG00000009830.13	POMT2	chr14	-	77279536	77279683	77278728	77278869	77279822	77279928	14371	0,1,0	0,0,0	2,1,2	1,1,1	221	74	1	1	NA,1.0,NA	0.401,0.251,0.401	0.649
SE	14372	ENSG00000151135.10	TMEM263	chr12	+	106957081	106957149	106955827	106956065	106967110	106967180	14372	7,2,7	2,3,3	6,8,9	7,6,4	142	74	0.57642	1	0.646,0.258,0.549	0.309,0.41,0.54	0.065
SE	14373	ENSG00000151135.10	TMEM263	chr12	+	106959269	106959385	106957081	106957149	106967110	106967180	14373	2,0,2	7,2,3	2,1,1	6,3,6	190	74	0.385591	1	0.1,0.0,0.206	0.115,0.115,0.061	0.005
SE	14374	ENSG00000151135.10	TMEM263	chr12	+	106959287	106959385	106957081	106957149	106967110	106967180	14374	2,0,2	7,2,3	3,2,1	6,3,6	172	74	0.441227	1	0.109,0.0,0.223	0.177,0.223,0.067	-0.045
SE	14375	ENSG00000151135.10	TMEM263	chr12	+	106967282	106967401	106967110	106967180	106971104	106971246	14375	0,0,1	16,14,13	0,1,0	21,22,28	193	74	1	1	0.0,0.0,0.029	0.0,0.017,0.0	0.004
SE	14376	ENSG00000185420.19	SMYD3	chr1	-	245915529	245915640	245863798	245863886	245927930	245928033	14376	2,1,2	0,0,0	6,5,10	1,0,0	185	74	1	1	1.0,1.0,1.0	0.706,1.0,1.0	0.098
SE	14377	ENSG00000121931.16	LRIF1	chr1	-	110951287	110952815	110949850	110950123	110963620	110963922	14377	12,16,18	3,2,4	45,47,37	9,10,10	1602	74	0.930274	1	0.156,0.27,0.172	0.188,0.178,0.146	0.029
SE	14378	ENSG00000115524.17	SF3B1	chr2	-	197409769	197410007	197408368	197408581	197416740	197416911	14378	111107131	0,0,0	251204213	0,0,1	312	74	1	1	1.0,1.0,1.0	1.0,1.0,0.981	0.006
SE	14379	ENSG00000115524.17	SF3B1	chr2	-	197423807	197423974	197421028	197421133	197434971	197435028	14379	68,56,61	0,0,0	123,93,128	0,1,0	241	74	1	1	1.0,1.0,1.0	1.0,0.966,1.0	0.011
SE	14380	ENSG00000174748.22	RPL15	chr3	+	23917532	23917665	23917147	23917173	23917849	23918031	14380	0,0,0	5,5,5	0,0,1	6,10,12	207	74	1	1	0.0,0.0,0.0	0.0,0.0,0.029	-0.01
SE	14381	ENSG00000227953.7	LINC01341	chr1	+	246781478	246781627	246780383	246780583	246789507	246789698	14381	0,0,1	1,0,0	3,1,2	0,0,0	223	74	1	1	0.0,NA,1.0	1.0,1.0,1.0	-0.5
SE	14383	ENSG00000136754.18	ABI1	chr10	-	26755654	26755741	26751597	26751783	26759061	26759235	14383	7,2,5	0,0,1	11,10,10	0,0,0	161	74	1	1	1.0,1.0,0.697	1.0,1.0,1.0	-0.101
SE	14389	ENSG00000136754.18	ABI1	chr10	-	26763879	26763960	26759061	26759235	26765217	26765318	14389	1,0,2	0,2,0	1,1,0	1,1,0	155	74	1	1	1.0,0.0,1.0	0.323,0.323,NA	0.344
SE	14390	ENSG00000136754.18	ABI1	chr10	-	26763879	26763960	26759061	26759238	26765217	26765318	14390	2,0,0	5,3,7	1,4,1	10,13,7	155	74	0.0635314	0.92452	0.16,0.0,0.0	0.046,0.128,0.064	-0.026
SE	14391	ENSG00000136754.18	ABI1	chr10	-	26771074	26771089	26770244	26770345	26777064	26777241	14391	1,1,2	0,2,0	2,2,4	0,1,0	89	74	0.54491	1	1.0,0.294,1.0	1.0,0.624,1.0	-0.11
SE	14393	ENSG00000136754.18	ABI1	chr10	-	26839732	26839783	26823137	26823305	26860746	26860986	14393	0,0,1	13,12,15	0,0,0	20,26,24	125	74	1	1	0.0,0.0,0.038	0.0,0.0,0.0	0.013
SE	14394	ENSG00000164081.13	TEX264	chr3	+	51672209	51672301	51671174	51671288	51674270	51674562	14394	0,0,1	0,3,1	1,1,0	0,0,4	166	74	1	1	NA,0.0,0.308	1.0,1.0,0.0	-0.513
SE	14396	ENSG00000164081.13	TEX264	chr3	+	51674270	51674562	51671174	51671288	51699405	51699574	14396	2,3,2	0,1,0	1,5,9	0,0,0	366	74	1	1	1.0,0.378,1.0	1.0,1.0,1.0	-0.207
SE	14406	ENSG00000151093.8	OXSM	chr3	+	25790989	25791997	25790089	25790147	25794091	25794531	14406	13,7,7	0,0,0	21,15,14	1,0,0	1082	74	1	1	1.0,1.0,1.0	0.59,1.0,1.0	0.137
SE	14407	ENSG00000069275.13	NUCKS1	chr1	-	205727699	205727805	205723925	205723981	205729571	205729621	14407	164148200	0,0,0	283282249	0,0,1	180	74	1	1	1.0,1.0,1.0	1.0,1.0,0.99	0.003
SE	14408	ENSG00000290683.1	ENSG00000290683	chr1	-	247202015	247202095	247200066	247200193	247210690	247210856	14408	0,2,0	0,0,0	6,1,4	2,1,0	154	74	1	1	NA,1.0,NA	0.59,0.325,1.0	0.362
SE	14409	ENSG00000204580.14	DDR1	chr6	+	30885624	30885680	30884537	30884710	30888687	30888814	14409	1,1,1	3,1,1	1,2,2	1,2,1	130	74	0.116101	1	0.159,0.363,0.363	0.363,0.363,0.532	-0.124
SE	14411	ENSG00000204580.14	DDR1	chr6	+	30895403	30895514	30894505	30894671	30896620	30896865	14411	0,5,5	11,7,14	2,5,4	12,11,11	185	74	0.708706	1	0.0,0.222,0.125	0.062,0.154,0.127	0.001
SE	14414	ENSG00000110958.16	PTGES3	chr12	-	56666203	56666266	56664775	56664800	56670274	56670364	14414	46,32,29	0,0,0	66,59,58	1,0,1	137	74	1	1	1.0,1.0,1.0	0.973,1.0,0.969	0.019
SE	14415	ENSG00000110958.16	PTGES3	chr12	-	56670274	56670364	56666203	56666266	56671748	56671809	14415	84,68,98	1,1,3	143132116	4,3,2	164	74	0.495874	1	0.974,0.968,0.936	0.942,0.952,0.963	0.007
SE	14418	ENSG00000138386.17	NAB1	chr2	+	190649845	190649982	190649082	190649360	190655976	190656153	14418	9,6,10	0,0,0	20,14,21	0,0,1	211	74	1	1	1.0,1.0,1.0	1.0,1.0,0.88	0.04
SE	14419	ENSG00000138386.17	NAB1	chr2	+	190649845	190649982	190649082	190649360	190659157	190659995	14419	8,6,11	2,0,0	20,14,20	0,1,3	211	74	0.227982	1	0.584,1.0,1.0	1.0,0.831,0.7	0.018
SE	14420	ENSG00000138386.17	NAB1	chr2	+	190655976	190656153	190649082	190649360	190659157	190659995	14420	1,0,5	2,0,0	8,5,2	0,1,3	251	74	1	1	0.128,NA,1.0	1.0,0.596,0.164	-0.023
SE	14421	ENSG00000138386.17	NAB1	chr2	+	190655976	190656153	190649845	190649982	190659157	190659995	14421	2,0,6	0,0,2	8,7,2	0,2,0	251	74	1	1	1.0,NA,0.469	1.0,0.508,1.0	-0.102
SE	14422	ENSG00000138386.17	NAB1	chr2	+	190683737	190683827	190673100	190673152	190685475	190685638	14422	16,9,6	0,0,1	26,10,15	0,0,1	164	74	1	1	1.0,1.0,0.73	1.0,1.0,0.871	-0.047
SE	14425	ENSG00000159208.16	CIART	chr1	+	150283804	150283880	150282553	150283633	150284425	150284504	14425	0,0,1	0,0,0	2,1,0	0,1,0	150	74	1	1	NA,NA,1.0	1.0,0.33,NA	0.335
SE	14427	ENSG00000291201.1	ENSG00000291201	chr4	+	118605583	118605819	118597093	118597225	118608657	118608722	14427	12,7,12	0,0,0	10,14,11	0,1,0	310	74	1	1	1.0,1.0,1.0	1.0,0.77,1.0	0.077
SE	14428	ENSG00000125482.13	TTF1	chr9	-	132401454	132402828	132400034	132400258	132406789	132406840	14428	20,26,25	0,1,0	53,32,47	0,0,1	1448	74	1	1	1.0,0.571,1.0	1.0,1.0,0.706	-0.045
SE	14431	ENSG00000101346.15	POFUT1	chr20	+	32210070	32210192	32207879	32208065	32215268	32215451	14431	5,3,9	0,0,0	13,5,7	0,0,1	196	74	1	1	1.0,1.0,1.0	1.0,1.0,0.725	0.092
SE	14433	ENSG00000198843.14	SELENOT	chr3	+	150618708	150618928	150603290	150603499	150622384	150622495	14433	2,1,1	8,7,10	1,1,3	11,10,11	294	74	0.879726	1	0.059,0.035,0.025	0.022,0.025,0.064	0.003
SE	14434	ENSG00000173960.14	UBXN2A	chr2	+	23939539	23939662	23927311	23927615	23958300	23958355	14434	1,0,0	1,0,0	1,1,2	1,1,2	197	74	1	1	0.273,NA,NA	0.273,0.273,0.273	0
SE	14435	ENSG00000113240.14	CLK4	chr5	-	178608375	178608458	178605302	178605382	178612415	178612545	14435	10,6,7	0,0,0	18,14,13	0,0,1	157	74	1	1	1.0,1.0,1.0	1.0,1.0,0.86	0.047
SE	14436	ENSG00000113240.14	CLK4	chr5	-	178617343	178617434	178616881	178616948	178618555	178618778	14436	8,7,6	0,0,0	18,9,19	0,0,1	165	74	1	1	1.0,1.0,1.0	1.0,1.0,0.895	0.035
SE	14439	ENSG00000003436.16	TFPI	chr2	-	187513615	187513646	187503647	187503770	187554199	187554431	14439	0,0,1	0,0,2	0,0,1	1,0,0	105	74	1	1	NA,NA,0.261	0.0,NA,1.0	-0.239
SE	14442	ENSG00000148814.18	LRRC27	chr10	+	132348962	132349057	132347983	132348356	132351606	132351753	14442	0,1,0	0,0,1	0,0,2	3,3,1	169	74	1	1	NA,1.0,0.0	0.0,0.0,0.467	0.344
SE	14445	ENSG00000151176.8	PLBD2	chr12	+	113380744	113380842	113374792	113375007	113384104	113384265	14445	2,5,4	0,0,1	11,3,10	0,0,0	172	74	1	1	1.0,1.0,0.632	1.0,1.0,1.0	-0.123
SE	14447	ENSG00000164615.6	CAMLG	chr5	+	134741062	134741523	134738512	134738792	134743986	134744052	14447	32,17,18	0,0,0	69,69,72	1,1,1	535	74	0.172378	1	1.0,1.0,1.0	0.905,0.905,0.909	0.094
SE	14448	ENSG00000164615.6	CAMLG	chr5	+	134741065	134741523	134738494	134738792	134743986	134744052	14448	26,14,18	0,0,0	52,55,60	1,1,1	532	74	0.114618	1	1.0,1.0,1.0	0.879,0.884,0.893	0.115
SE	14449	ENSG00000164615.6	CAMLG	chr5	+	134743986	134744052	134738582	134738792	134750758	134751377	14449	2,1,1	1,0,1	7,6,7	2,1,3	140	74	0.0213392	0.445671	0.514,1.0,0.346	0.649,0.76,0.552	-0.034
SE	14450	ENSG00000082805.21	ERC1	chr12	+	998323	998482	991596	991619	1027747	1028572	14450	1,0,0	0,0,1	2,0,2	0,1,0	233	74	1	1	1.0,NA,0.0	1.0,0.0,1.0	-0.167
SE	14452	ENSG00000082805.21	ERC1	chr12	+	1112214	1112298	1110191	1110347	1115865	1116033	14452	35,35,45	0,0,0	45,49,40	2,1,1	158	74	0.315887	1	1.0,1.0,1.0	0.913,0.958,0.949	0.06
SE	14453	ENSG00000082805.21	ERC1	chr12	+	1180539	1180677	1141619	1141787	1181924	1182065	14453	75,63,90	2,0,0	112,96,82	0,0,0	212	74	1	1	0.929,1.0,1.0	1.0,1.0,1.0	-0.024
SE	14454	ENSG00000082805.21	ERC1	chr12	+	1204500	1204512	1189858	1190052	1236768	1236904	14454	6,6,4	21,16,25	15,12,10	25,24,18	86	74	0.0199918	0.428009	0.197,0.244,0.121	0.34,0.301,0.323	-0.134
SE	14455	ENSG00000082805.21	ERC1	chr12	+	1263033	1263165	1236768	1236904	1289851	1290012	14455	40,34,40	0,2,0	70,71,87	0,2,0	206	74	1	1	1.0,0.859,1.0	1.0,0.927,1.0	-0.023
SE	14463	ENSG00000197448.14	GSTK1	chr7	+	143265260	143265296	143264991	143265092	143267616	143267733	14463	25,15,31	0,0,0	76,41,55	1,1,1	110	74	0.832228	1	1.0,1.0,1.0	0.981,0.965,0.974	0.027
SE	14465	ENSG00000175984.16	DENND2C	chr1	-	114645447	114645559	114625178	114626188	114669982	114670049	14465	0,0,2	0,0,0	0,1,2	0,1,1	186	74	1	1	NA,NA,1.0	NA,0.285,0.443	0.636
SE	14476	ENSG00000186654.21	PRR5	chr22	+	44731729	44731821	44726576	44726634	44736771	44737680	14476	3,2,1	0,0,1	4,0,1	0,0,0	166	74	1	1	1.0,1.0,0.308	1.0,NA,1.0	-0.231
SE	14477	ENSG00000186654.21	PRR5	chr22	+	44732250	44732391	44731729	44731821	44736771	44737680	14477	0,0,1	0,0,0	1,2,1	1,0,0	215	74	1	1	NA,NA,1.0	0.256,1.0,1.0	0.248
SE	14478	ENSG00000186654.21	PRR5	chr22	+	44735026	44735162	44732250	44732391	44736771	44737680	14478	2,6,2	0,0,0	4,3,2	0,1,1	210	74	1	1	1.0,1.0,1.0	1.0,0.514,0.413	0.358
SE	14480	ENSG00000122359.18	ANXA11	chr10	-	80157640	80157763	80150888	80155912	80157966	80158025	14480	45,46,56	1,0,0	61,66,72	0,0,0	197	74	1	1	0.944,1.0,1.0	1.0,1.0,1.0	-0.019
SE	14481	ENSG00000122359.18	ANXA11	chr10	-	80166083	80166197	80164052	80164143	80166889	80166984	14481	75,50,69	0,0,0	81,94,54	0,1,0	188	74	1	1	1.0,1.0,1.0	1.0,0.974,1.0	0.009
SE	14482	ENSG00000122359.18	ANXA11	chr10	-	80167225	80167313	80166889	80166984	80168968	80169358	14482	36,40,86	0,0,1	89,63,59	0,0,1	162	74	1	1	1.0,1.0,0.975	1.0,1.0,0.964	0.004
SE	14483	ENSG00000122359.18	ANXA11	chr10	-	80171612	80171881	80170799	80170915	80172806	80172871	14483	1,0,3	5,9,15	3,0,3	17,15,16	343	74	0.772234	1	0.041,0.0,0.041	0.037,0.0,0.039	0.002
SE	14484	ENSG00000122359.18	ANXA11	chr10	-	80176106	80176155	80172806	80172869	80205342	80205537	14484	14,10,22	2,3,3	23,14,16	4,5,1	123	74	0.944501	1	0.808,0.667,0.815	0.776,0.627,0.906	-0.006
SE	14485	ENSG00000122359.18	ANXA11	chr10	-	80180940	80181136	80176106	80176155	80205342	80205572	14485	1,3,0	12,8,19	2,4,2	20,12,13	270	74	0.157044	1	0.022,0.093,0.0	0.027,0.084,0.04	-0.012
SE	14487	ENSG00000157680.17	DGKI	chr7	-	137407874	137407995	137397376	137397413	137412169	137412207	14487	5,11,8	0,0,0	5,4,3	1,0,0	195	74	1	1	1.0,1.0,1.0	0.655,1.0,1.0	0.115
SE	14491	ENSG00000136193.17	SCRN1	chr7	-	29968908	29969068	29955178	29955360	29989641	29989730	14491	5,11,25	0,0,0	24,25,22	1,0,0	234	74	1	1	1.0,1.0,1.0	0.884,1.0,1.0	0.039
SE	14494	ENSG00000119787.14	ATL2	chr2	-	38298143	38298575	38293953	38296113	38299255	38299327	14494	26,23,34	0,0,1	33,41,33	0,0,0	506	74	1	1	1.0,1.0,0.833	1.0,1.0,1.0	-0.056
SE	14496	ENSG00000119787.14	ATL2	chr2	-	38343267	38343512	38318884	38319019	38377142	38377273	14496	10,9,10	0,0,0	20,15,20	1,0,0	319	74	1	1	1.0,1.0,1.0	0.823,1.0,1.0	0.059
SE	14497	ENSG00000171163.16	ZNF692	chr1	-	248856287	248856422	248855724	248855946	248856513	248856562	14497	4,11,8	1,0,0	15,13,17	0,0,0	209	74	1	1	0.586,1.0,1.0	1.0,1.0,1.0	-0.138
SE	14503	ENSG00000167733.14	HSD11B1L	chr19	+	5686899	5686991	5684818	5684905	5687281	5687375	14503	0,0,1	0,0,0	3,2,1	0,1,0	166	74	1	1	NA,NA,1.0	1.0,0.471,1.0	0.176
SE	14505	ENSG00000168300.14	PCMTD1	chr8	-	51860844	51861246	51845660	51845763	51898929	51899036	14505	46,47,51	1,0,4	102105101	3,2,0	476	74	0.500708	1	0.877,1.0,0.665	0.841,0.891,1.0	-0.063
SE	14506	ENSG00000168300.14	PCMTD1	chr8	-	51860860	51861246	51845660	51845763	51898929	51899113	14506	42,41,41	1,0,4	84,93,92	3,2,0	460	74	0.474306	1	0.871,1.0,0.622	0.818,0.882,1.0	-0.069
SE	14507	ENSG00000168300.14	PCMTD1	chr8	-	51870247	51870390	51860844	51861246	51898929	51899098	14507	0,0,0	7,10,16	0,0,1	23,22,21	217	74	1	1	0.0,0.0,0.0	0.0,0.0,0.016	-0.005
SE	14513	ENSG00000010626.15	LRRC23	chr12	+	6912729	6913027	6909889	6910026	6913890	6914229	14513	9,7,14	1,0,1	27,16,10	0,0,0	372	74	1	1	0.642,1.0,0.736	1.0,1.0,1.0	-0.207
SE	14515	ENSG00000130508.11	PXDN	chr2	-	1687631	1687703	1684079	1684151	1691927	1691999	14515	10,3,8	0,0,2	34,30,24	0,1,3	146	74	0.691152	1	1.0,1.0,0.67	1.0,0.938,0.802	-0.023
SE	14524	ENSG00000042317.17	SPATA7	chr14	+	88393392	88393488	88391380	88391455	88396155	88396203	14524	2,3,0	0,0,0	5,2,4	2,4,4	170	74	1	1	1.0,1.0,NA	0.521,0.179,0.303	0.666
SE	14525	ENSG00000196247.13	ZNF107	chr7	+	64669036	64669178	64666132	64666285	64679176	64679336	14525	0,0,0	0,1,0	0,1,0	1,0,0	216	74	1	1	NA,0.0,NA	0.0,1.0,NA	-0.5
SE	14526	ENSG00000196247.13	ZNF107	chr7	+	64679176	64679336	64666197	64666285	64691247	64691374	14526	0,1,1	0,1,0	3,1,1	0,0,0	234	74	1	1	NA,0.24,1.0	1.0,1.0,1.0	-0.38
SE	14527	ENSG00000196247.13	ZNF107	chr7	+	64690398	64690525	64679176	64679336	64691247	64691374	14527	0,1,0	0,0,0	1,0,1	0,0,1	201	74	1	1	NA,1.0,NA	1.0,NA,0.269	0.365
SE	14534	ENSG00000135541.22	AHI1	chr6	-	135290422	135290525	135283406	135285647	135300499	135300558	14534	7,4,4	1,1,0	14,13,16	0,1,1	177	74	1	1	0.745,0.626,1.0	1.0,0.845,0.87	-0.115
SE	14537	ENSG00000135541.22	AHI1	chr6	-	135323161	135323324	135318518	135318616	135358131	135358187	14537	2,2,7	1,0,0	8,6,6	0,0,0	237	74	1	1	0.384,1.0,1.0	1.0,1.0,1.0	-0.205
SE	14540	ENSG00000135541.22	AHI1	chr6	-	135495538	135495709	135492227	135492291	135495813	135495898	14540	7,2,4	0,0,0	11,9,9	0,0,3	245	74	0.315908	1	1.0,1.0,1.0	1.0,1.0,0.475	0.175
SE	14543	ENSG00000135541.22	AHI1	chr6	-	135495813	135495898	135492227	135492291	135497582	135497775	14543	1,0,2	0,0,0	2,1,6	1,1,0	159	74	1	1	1.0,NA,1.0	0.482,0.318,1.0	0.4
SE	14545	ENSG00000135541.22	AHI1	chr6	-	135497187	135497249	135492227	135492291	135497582	135497649	14545	0,1,0	0,0,0	4,2,1	1,1,0	136	74	1	1	NA,1.0,NA	0.685,0.521,1.0	0.265
SE	14546	ENSG00000135541.22	AHI1	chr6	-	135497187	135497249	135495312	135495898	135497582	135497649	14546	1,1,5	1,0,0	11,6,6	0,1,0	136	74	1	1	0.352,1.0,1.0	1.0,0.766,1.0	-0.138
SE	14548	ENSG00000100294.13	MCAT	chr22	-	43137080	43137298	43132208	43133486	43141161	43141249	14548	10,3,5	0,2,2	8,5,16	2,4,2	292	74	0.712851	1	1.0,0.275,0.388	0.503,0.241,0.67	0.083
SE	14559	ENSG00000183778.19	B3GALT5	chr21	+	39646391	39646622	39605093	39605225	39659752	39659912	14559	1,1,1	0,0,0	3,1,1	0,1,0	305	74	1	1	1.0,1.0,1.0	1.0,0.195,1.0	0.268
SE	14564	ENSG00000161010.16	MRNIP	chr5	-	179844151	179844227	179841906	179842064	179853377	179853437	14564	1,1,0	0,0,0	3,1,2	0,0,2	150	74	1	1	1.0,1.0,NA	1.0,1.0,0.33	0.223
SE	14565	ENSG00000161010.16	MRNIP	chr5	-	179847977	179848066	179844151	179844227	179853377	179853437	14565	2,2,5	0,0,0	7,7,5	0,0,1	163	74	1	1	1.0,1.0,1.0	1.0,1.0,0.694	0.102
SE	14572	ENSG00000153443.13	UBALD1	chr16	-	4610492	4610555	4608882	4609983	4614677	4614872	14572	7,9,15	1,0,0	16,11,4	0,0,0	137	74	1	1	0.791,1.0,1.0	1.0,1.0,1.0	-0.07
SE	14573	ENSG00000153443.13	UBALD1	chr16	-	4610492	4610656	4608882	4609983	4614677	4614874	14573	4,1,10	1,0,0	8,2,2	0,0,0	238	74	1	1	0.554,1.0,1.0	1.0,1.0,1.0	-0.149
SE	14580	ENSG00000164180.14	TMEM161B	chr5	-	88225768	88225866	88220562	88220719	88228444	88228528	14580	0,0,2	0,0,0	5,4,5	0,0,1	172	74	1	1	NA,NA,1.0	1.0,1.0,0.683	0.106
SE	14581	ENSG00000164180.14	TMEM161B	chr5	-	88240812	88240916	88228444	88228528	88268720	88268830	14581	4,8,5	0,0,0	11,6,4	0,0,1	178	74	1	1	1.0,1.0,1.0	1.0,1.0,0.624	0.125
SE	14582	ENSG00000164180.14	TMEM161B	chr5	-	88259231	88259363	88240812	88240916	88268720	88268829	14582	0,0,0	1,3,4	1,0,0	5,5,1	206	74	1	1	0.0,0.0,0.0	0.067,0.0,0.0	-0.022
SE	14583	ENSG00000110536.14	PTPMT1	chr11	+	47569699	47569891	47565457	47565986	47571470	47572360	14583	8,4,6	1,2,3	10,11,8	8,4,2	266	74	0.647632	1	0.69,0.357,0.357	0.258,0.433,0.527	0.062
SE	14584	ENSG00000077522.15	ACTN2	chr1	+	236731232	236731314	236727677	236727756	236737121	236737214	14584	365254428	0,1,0	401402289	0,0,0	156	74	1	1	1.0,0.992,1.0	1.0,1.0,1.0	-0.003
SE	14585	ENSG00000077522.15	ACTN2	chr1	+	236734432	236734518	236731232	236731314	236737121	236737214	14585	6,5,4	0,1,0	8,4,2	1,0,0	160	74	1	1	1.0,0.698,1.0	0.787,1.0,1.0	-0.03
SE	14586	ENSG00000077522.15	ACTN2	chr1	+	236735634	236735720	236731232	236731314	236737121	236737214	14586	117710651701	0,1,0	132814261037	1,0,0	160	74	1	1	1.0,0.998,1.0	0.998,1.0,1.0	0
SE	14588	ENSG00000077522.15	ACTN2	chr1	+	236751469	236751652	236749123	236749264	236753946	236754081	14588	131711401682	0,0,0	141916831120	0,1,0	257	74	1	1	1.0,1.0,1.0	1.0,0.998,1.0	0.001
SE	14589	ENSG00000134313.17	KIDINS220	chr2	-	8726886	8726943	8721154	8723412	8727188	8727267	14589	0,1,1	0,1,0	1,1,2	2,0,0	131	74	1	1	NA,0.361,1.0	0.22,1.0,1.0	-0.059
SE	14590	ENSG00000134313.17	KIDINS220	chr2	-	8726886	8726943	8721154	8723412	8733443	8733680	14590	0,0,1	0,0,0	2,1,2	0,1,0	131	74	1	1	NA,NA,1.0	1.0,0.361,1.0	0.213
SE	14592	ENSG00000134313.17	KIDINS220	chr2	-	8727188	8727267	8721154	8723412	8733443	8733680	14592	1,3,0	0,0,0	2,2,1	0,1,0	153	74	1	1	1.0,1.0,NA	1.0,0.492,1.0	0.169
SE	14593	ENSG00000134313.17	KIDINS220	chr2	-	8727188	8727267	8726886	8726943	8733443	8733680	14593	1,3,0	0,0,0	0,2,2	1,0,1	153	74	1	1	1.0,1.0,NA	0.0,1.0,0.492	0.503
SE	14596	ENSG00000134313.17	KIDINS220	chr2	-	8747144	8747201	8736867	8736999	8747886	8748000	14596	0,0,1	1,0,2	3,1,0	0,0,2	131	74	1	1	0.0,NA,0.22	1.0,1.0,0.0	-0.557
SE	14597	ENSG00000134313.17	KIDINS220	chr2	-	8747886	8748000	8736867	8736999	8750111	8750335	14597	27,23,29	0,0,0	43,43,44	0,0,2	188	74	1	1	1.0,1.0,1.0	1.0,1.0,0.896	0.035
SE	14601	ENSG00000185630.20	PBX1	chr1	+	164657112	164657372	164626005	164626096	164792493	164792738	14601	6,1,10	0,1,0	19,13,15	0,2,2	334	74	0.0805652	1	1.0,0.181,1.0	1.0,0.59,0.624	-0.011
SE	14603	ENSG00000185630.20	PBX1	chr1	+	164820071	164820184	164811989	164812149	164821536	164821626	14603	37,29,45	2,1,4	87,56,74	6,5,2	187	74	0.879857	1	0.88,0.92,0.817	0.852,0.816,0.936	0.004
SE	14608	ENSG00000067445.22	TRO	chrX	+	54922577	54923768	54922202	54922291	54924450	54924555	14608	97,80,116	1,0,0	239207188	0,0,1	1265	74	1	1	0.85,1.0,1.0	1.0,1.0,0.917	-0.022
SE	14610	ENSG00000146592.17	CREB5	chr7	+	28488174	28488246	28299320	28299441	28507615	28507737	14610	0,0,1	0,0,0	4,0,1	1,0,0	146	74	1	1	NA,NA,1.0	0.67,NA,1.0	0.165
SE	14611	ENSG00000146592.17	CREB5	chr7	+	28494905	28494999	28299320	28299441	28507615	28507737	14611	18,10,24	0,0,0	23,13,17	1,0,0	168	74	1	1	1.0,1.0,1.0	0.91,1.0,1.0	0.03
SE	14612	ENSG00000146592.17	CREB5	chr7	+	28494905	28494999	28488174	28488246	28507615	28507737	14612	28,20,33	0,0,1	37,17,24	2,0,0	168	74	1	1	1.0,1.0,0.936	0.891,1.0,1.0	0.015
SE	14613	ENSG00000146592.17	CREB5	chr7	+	28570364	28570537	28507615	28507737	28718752	28718879	14613	19,13,30	0,0,0	29,32,24	1,1,0	247	74	1	1	1.0,1.0,1.0	0.897,0.906,1.0	0.066
SE	14616	ENSG00000197136.5	PCNX3	chr11	+	65617610	65617706	65617469	65617509	65617939	65619067	14616	3,7,6	0,1,0	7,6,4	0,0,0	170	74	1	1	1.0,0.753,1.0	1.0,1.0,1.0	-0.082
SE	14617	ENSG00000145349.20	CAMK2D	chr4	-	113455725	113455821	113451031	113454515	113457334	113457563	14617	10,6,11	6,2,5	20,16,12	5,6,1	170	74	0.158328	1	0.42,0.566,0.489	0.635,0.537,0.839	-0.179
SE	14618	ENSG00000145349.20	CAMK2D	chr4	-	113500462	113500511	113465528	113465604	113509637	113509672	14618	28,22,32	0,0,0	36,39,33	1,1,0	123	74	1	1	1.0,1.0,1.0	0.956,0.959,1.0	0.028
SE	14619	ENSG00000145349.20	CAMK2D	chr4	-	113502935	113502977	113500462	113500511	113508235	113508268	14619	10,12,12	73,47,50	23,42,28	35,41,31	116	74	1.14789e-09	2.89321e-07	0.08,0.14,0.133	0.295,0.395,0.366	-0.234
SE	14620	ENSG00000145349.20	CAMK2D	chr4	-	113502935	113502977	113500462	113500511	113509637	113509672	14620	14,19,12	10,11,14	39,59,42	12,16,13	116	74	0.00177776	0.081133	0.472,0.524,0.354	0.675,0.702,0.673	-0.233
SE	14623	ENSG00000145349.20	CAMK2D	chr4	-	113504975	113505068	113502935	113502977	113509637	113509675	14623	0,1,0	7,10,1	0,1,1	23,24,19	167	74	1	1	0.0,0.042,0.0	0.0,0.018,0.023	0
SE	14624	ENSG00000145349.20	CAMK2D	chr4	-	113508235	113508268	113500462	113500511	113509637	113509675	14624	94,59,60	10,11,14	45,54,41	12,16,13	107	74	0.037006	0.648335	0.867,0.788,0.748	0.722,0.7,0.686	0.098
SE	14625	ENSG00000145349.20	CAMK2D	chr4	-	113508235	113508268	113502935	113502977	113509637	113509675	14625	21,12,11	7,10,1	12,14,11	23,24,19	107	74	0.000535166	0.0317782	0.675,0.454,0.884	0.265,0.287,0.286	0.392
SE	14627	ENSG00000145349.20	CAMK2D	chr4	-	113547643	113547716	113537340	113537443	113548656	113548729	14627	1,0,0	10,11,13	0,0,0	17,13,15	147	74	1	1	0.048,0.0,0.0	0.0,0.0,0.0	0.016
SE	14629	ENSG00000145349.20	CAMK2D	chr4	-	113661712	113661772	113609151	113609206	113759319	113759414	14629	42,33,40	0,0,0	46,54,58	0,1,0	134	74	1	1	1.0,1.0,1.0	1.0,0.968,1.0	0.011
SE	14630	ENSG00000145349.20	CAMK2D	chr4	-	113759319	113759414	113661712	113661772	113761003	113761068	14630	59,65,100	0,0,0	118121108	0,0,1	169	74	1	1	1.0,1.0,1.0	1.0,1.0,0.979	0.007
SE	14631	ENSG00000139437.18	TCHP	chr12	+	109908585	109908698	109907525	109907699	109908870	109908937	14631	12,2,10	0,0,0	16,15,12	1,0,0	187	74	1	1	1.0,1.0,1.0	0.864,1.0,1.0	0.045
SE	14632	ENSG00000116678.20	LEPR	chr1	+	65570472	65570802	65565545	65565605	65572325	65572449	14632	0,0,3	0,1,0	6,4,3	0,0,0	404	74	1	1	NA,0.0,1.0	1.0,1.0,1.0	-0.5
SE	14633	ENSG00000155506.19	LARP1	chr5	+	154790644	154790710	154790324	154790386	154792621	154792796	14633	70,53,84	0,0,0	136,97,106	1,0,0	140	74	1	1	1.0,1.0,1.0	0.986,1.0,1.0	0.005
SE	14634	ENSG00000155506.19	LARP1	chr5	+	154793799	154793901	154793594	154793723	154794099	154794262	14634	8,10,13	0,0,0	17,9,21	0,1,0	176	74	1	1	1.0,1.0,1.0	1.0,0.791,1.0	0.07
SE	14635	ENSG00000155506.19	LARP1	chr5	+	154793799	154794000	154793594	154793723	154794099	154794262	14635	9,9,15	0,0,0	19,8,21	0,1,0	275	74	1	1	1.0,1.0,1.0	1.0,0.683,1.0	0.106
SE	14641	ENSG00000129657.16	SEC14L1	chr17	+	77193420	77193549	77191180	77191312	77194676	77194911	14641	7,3,8	0,0,1	25,22,25	0,0,0	203	74	1	1	1.0,1.0,0.745	1.0,1.0,1.0	-0.085
SE	14642	ENSG00000121892.15	PDS5A	chr4	-	39872985	39873144	39869393	39869462	39874288	39874412	14642	25,13,33	1,0,0	61,50,53	0,0,0	233	74	1	1	0.888,1.0,1.0	1.0,1.0,1.0	-0.037
SE	14645	ENSG00000115241.11	PPM1G	chr2	-	27382475	27382605	27382125	27382228	27383365	27383600	14645	18,19,21	1,0,0	43,39,36	0,0,0	204	74	1	1	0.867,1.0,1.0	1.0,1.0,1.0	-0.044
SE	14651	ENSG00000196141.14	SPATS2L	chr2	+	200308886	200309090	200306375	200306601	200329430	200329480	14651	0,0,1	0,0,0	0,0,0	0,1,0	278	74	1	1	NA,NA,1.0	NA,0.0,NA	1
SE	14653	ENSG00000196141.14	SPATS2L	chr2	+	200439121	200439328	200419249	200419496	200440648	200440784	14653	21,25,18	10,3,10	46,41,28	12,6,9	281	74	0.383434	1	0.356,0.687,0.322	0.502,0.643,0.45	-0.077
SE	14656	ENSG00000111653.20	ING4	chr12	-	6653229	6653396	6652935	6653050	6656726	6656798	14656	4,8,15	0,0,0	29,17,24	1,0,0	241	74	1	1	1.0,1.0,1.0	0.899,1.0,1.0	0.034
SE	14660	ENSG00000215845.11	TSTD1	chr1	-	161038550	161038673	161037630	161038075	161038879	161038937	14660	1,2,1	0,1,0	5,7,9	0,1,1	197	74	1	1	1.0,0.429,1.0	1.0,0.724,0.772	-0.022
SE	14661	ENSG00000215845.11	TSTD1	chr1	-	161038550	161038694	161037912	161038075	161038879	161038950	14661	1,2,0	0,1,0	4,6,8	0,1,1	218	74	1	1	1.0,0.404,NA	1.0,0.671,0.731	-0.099
SE	14662	ENSG00000173264.16	GPR137	chr11	+	64288064	64288214	64287720	64287946	64288339	64288468	14662	3,2,4	0,0,1	5,8,3	0,0,0	224	74	1	1	1.0,1.0,0.569	1.0,1.0,1.0	-0.144
SE	14666	ENSG00000116030.17	SUMO1	chr2	-	202207867	202208002	202206649	202207321	202210734	202210806	14666	0,0,0	16,16,16	0,0,1	29,32,40	209	74	1	1	0.0,0.0,0.0	0.0,0.0,0.009	-0.003
SE	14667	ENSG00000116030.17	SUMO1	chr2	-	202210734	202210783	202206869	202207321	202214356	202214434	14667	6,9,12	0,0,0	20,23,22	1,0,1	123	74	1	1	1.0,1.0,1.0	0.923,1.0,0.93	0.049
SE	14668	ENSG00000116030.17	SUMO1	chr2	-	202210734	202210806	202206181	202207321	202214356	202214429	14668	19,19,21	0,0,0	34,37,49	1,0,1	146	74	1	1	1.0,1.0,1.0	0.945,1.0,0.961	0.031
SE	14669	ENSG00000116030.17	SUMO1	chr2	-	202220031	202220106	202214356	202214434	202238439	202238462	14669	32,40,53	2,0,1	86,78,70	0,0,0	149	74	0.7166	1	0.888,1.0,0.963	1.0,1.0,1.0	-0.05
SE	14673	ENSG00000132561.14	MATN2	chr8	+	98027415	98027829	98021204	98021327	98030461	98030614	14673	82,58,96	0,0,0	137106123	0,1,0	488	74	1	1	1.0,1.0,1.0	1.0,0.941,1.0	0.02
SE	14679	ENSG00000169016.17	E2F6	chr2	-	11455341	11455474	11453581	11453798	11457178	11457233	14679	3,0,1	1,0,1	0,3,2	0,0,0	207	74	1	1	0.517,NA,0.263	NA,1.0,1.0	-0.61
SE	14680	ENSG00000169016.17	E2F6	chr2	-	11457178	11457233	11453581	11453798	11465771	11466161	14680	4,0,2	0,0,0	2,1,2	0,0,1	129	74	1	1	1.0,NA,1.0	1.0,1.0,0.534	0.155
SE	14681	ENSG00000169016.17	E2F6	chr2	-	11458280	11458351	11457178	11457233	11465771	11466177	14681	0,0,0	4,0,2	1,0,0	2,1,2	145	74	1	1	0.0,NA,0.0	0.203,0.0,0.0	-0.068
SE	14682	ENSG00000116199.12	FAM20B	chr1	+	179054528	179054638	179050278	179050365	179063926	179064098	14682	9,6,13	1,0,0	30,20,24	0,0,0	184	74	1	1	0.784,1.0,1.0	1.0,1.0,1.0	-0.072
SE	14683	ENSG00000164327.14	RICTOR	chr5	-	38949355	38949427	38947263	38947441	38949711	38950720	14683	3,3,4	4,2,3	1,5,4	2,7,1	146	74	0.84026	1	0.275,0.432,0.403	0.202,0.266,0.67	-0.009
SE	14684	ENSG00000164327.14	RICTOR	chr5	-	38978582	38978650	38975536	38975604	38981866	38982036	14684	26,17,24	0,0,0	24,19,18	1,0,0	142	74	1	1	1.0,1.0,1.0	0.926,1.0,1.0	0.025
SE	14685	ENSG00000164327.14	RICTOR	chr5	-	38981866	38982036	38975536	38975604	38990948	38991075	14685	7,6,20	0,0,1	6,9,13	0,0,0	244	74	1	1	1.0,1.0,0.858	1.0,1.0,1.0	-0.047
SE	14687	ENSG00000243244.7	STON1	chr2	+	48530712	48530829	48530185	48530216	48580586	48582563	14687	4,3,1	0,1,2	13,2,11	6,4,5	191	74	0.565761	1	1.0,0.538,0.162	0.456,0.162,0.46	0.207
SE	14688	ENSG00000134324.12	LPIN1	chr2	+	11776085	11776193	11773619	11773745	11779518	11779645	14688	5,1,4	0,0,0	4,3,6	0,2,0	182	74	0.620272	1	1.0,1.0,1.0	1.0,0.379,1.0	0.207
SE	14689	ENSG00000168952.16	STXBP6	chr14	-	24974664	24974850	24857026	24857157	25049877	25050147	14689	28,13,17	1,1,0	53,26,28	1,0,0	260	74	1	1	0.889,0.787,1.0	0.938,1.0,1.0	-0.087
SE	14690	ENSG00000168952.16	STXBP6	chr14	-	24994863	24994984	24974664	24974850	25010524	25010640	14690	0,0,0	0,0,1	0,1,1	1,1,0	195	74	1	1	NA,NA,0.0	0.0,0.275,1.0	-0.425
SE	14691	ENSG00000168952.16	STXBP6	chr14	-	25010524	25010640	24974664	24974850	25049877	25050064	14691	0,0,3	2,2,0	1,1,2	2,7,2	190	74	0.744457	1	0.0,0.0,1.0	0.163,0.053,0.28	0.168
SE	14694	ENSG00000124786.13	SLC35B3	chr6	-	8417401	8417494	8416883	8416995	8419579	8419677	14694	2,2,1	1,0,0	1,5,4	0,0,0	167	74	1	1	0.47,1.0,1.0	1.0,1.0,1.0	-0.177
SE	14695	ENSG00000124786.13	SLC35B3	chr6	-	8419579	8419677	8417401	8417494	8420720	8420828	14695	3,3,0	0,0,0	6,8,2	0,1,1	172	74	1	1	1.0,1.0,NA	1.0,0.775,0.462	0.254
SE	14696	ENSG00000124786.13	SLC35B3	chr6	-	8434384	8434430	8429863	8430157	8435342	8435545	14696	3,5,4	2,0,0	8,8,8	0,0,2	120	74	0.755821	1	0.481,1.0,1.0	1.0,1.0,0.712	-0.077
SE	14697	ENSG00000134186.12	PRPF38B	chr1	+	108693589	108693642	108692340	108692867	108695701	108695770	14697	2,1,1	17,19,23	3,0,2	40,37,36	127	74	0.767898	1	0.064,0.03,0.025	0.042,0.0,0.031	0.015
SE	14704	ENSG00000115170.16	ACVR1	chr2	-	157826527	157826646	157818384	157818559	157875795	157875840	14704	0,0,1	1,1,1	0,0,0	2,3,2	193	74	1	1	0.0,0.0,0.277	0.0,0.0,0.0	0.092
SE	14711	ENSG00000269713.9	NBPF9	chr1	-	149077882	149077955	149077207	149077419	149079006	149079221	14711	0,0,1	0,0,0	0,1,0	0,0,1	147	74	1	1	NA,NA,1.0	NA,1.0,0.0	0.5
SE	14714	ENSG00000269713.9	NBPF9	chr1	-	149092754	149092785	149090752	149090894	149098437	149098706	14714	1,1,2	2,1,1	0,0,0	5,0,3	105	74	1	1	0.261,0.413,0.585	0.0,NA,0.0	0.42
SE	14715	ENSG00000269713.9	NBPF9	chr1	-	149092754	149092853	149090752	149090894	149098437	149098706	14715	2,2,1	2,1,1	0,1,0	5,0,3	173	74	0.0367313	0.645563	0.3,0.461,0.3	0.0,1.0,0.0	0.02
SE	14716	ENSG00000269713.9	NBPF9	chr1	-	149100740	149100930	149098437	149098706	149101261	149101360	14716	2,5,3	2,0,0	6,3,1	1,1,0	264	74	0.441326	1	0.219,1.0,1.0	0.627,0.457,1.0	0.045
SE	14717	ENSG00000163029.16	SMC6	chr2	-	17726388	17726469	17725256	17725358	17731077	17731139	14717	8,6,9	1,0,1	12,14,14	0,1,0	155	74	1	1	0.793,1.0,0.811	1.0,0.87,1.0	-0.089
SE	14718	ENSG00000163029.16	SMC6	chr2	-	17752977	17753064	17745826	17745951	17753625	17753810	14718	0,3,0	0,2,3	1,0,0	1,3,2	161	74	1	1	NA,0.408,0.0	0.315,0.0,0.0	0.099
SE	14721	ENSG00000167460.17	TPM4	chr19	+	16088026	16088097	16086422	16086540	16089044	16089120	14721	111102179	0,0,0	153159127	1,0,0	145	74	1	1	1.0,1.0,1.0	0.987,1.0,1.0	0.004
SE	14722	ENSG00000167460.17	TPM4	chr19	+	16095263	16095357	16093683	16093753	16101263	16102946	14722	6,7,13	8,9,19	13,9,9	28,16,18	168	74	0.334337	1	0.248,0.255,0.232	0.17,0.199,0.18	0.062
SE	14726	ENSG00000138768.15	USO1	chr4	+	75760593	75760605	75757496	75757573	75770438	75770539	14726	8,9,2	6,7,13	19,16,27	26,18,17	86	74	0.43259	1	0.534,0.525,0.117	0.386,0.433,0.577	-0.073
SE	14727	ENSG00000138768.15	USO1	chr4	+	75795335	75795356	75793689	75793901	75799621	75799732	14727	0,2,1	13,11,22	4,3,5	30,14,35	95	74	0.0104067	0.282869	0.0,0.124,0.034	0.094,0.143,0.1	-0.06
SE	14728	ENSG00000138768.15	USO1	chr4	+	75812159	75812375	75810431	75810539	75813205	75814286	14728	34,26,27	0,0,0	54,51,45	1,0,0	290	74	1	1	1.0,1.0,1.0	0.932,1.0,1.0	0.023
SE	14735	ENSG00000118965.16	WDR35	chr2	-	19948163	19948217	19946460	19946570	19951414	19951484	14735	3,2,2	0,0,0	5,6,5	0,1,0	128	74	1	1	1.0,1.0,1.0	1.0,0.776,1.0	0.075
SE	14738	ENSG00000102858.13	MGRN1	chr16	+	4671390	4671459	4668264	4668312	4673497	4673657	14738	7,18,15	1,0,0	31,23,18	0,0,0	143	74	1	1	0.784,1.0,1.0	1.0,1.0,1.0	-0.072
SE	14739	ENSG00000102858.13	MGRN1	chr16	+	4680031	4680097	4677462	4677572	4681549	4681776	14739	4,0,3	0,1,1	5,5,3	1,0,1	140	74	1	1	1.0,0.0,0.613	0.725,1.0,0.613	-0.242
SE	14740	ENSG00000102858.13	MGRN1	chr16	+	4686258	4686303	4683842	4683932	4688795	4689039	14740	0,3,1	4,2,8	0,0,2	12,5,3	119	74	0.38784	1	0.0,0.483,0.072	0.0,0.0,0.293	0.087
SE	14741	ENSG00000119729.12	RHOQ	chr2	+	46543753	46543812	46542489	46543188	46576086	46576251	14741	57,37,62	0,1,0	107,90,88	0,1,0	133	74	1	1	1.0,0.954,1.0	1.0,0.98,1.0	-0.009
SE	14746	ENSG00000143702.16	CEP170	chr1	-	243185778	243186072	243172696	243172846	243186258	243186422	14746	18,13,12	1,0,3	31,37,22	2,2,4	368	74	0.617391	1	0.784,1.0,0.446	0.757,0.788,0.525	0.053
SE	14749	ENSG00000109184.15	DCUN1D4	chr4	+	51911069	51911174	51899269	51899378	51913289	51913392	14749	7,2,9	1,1,0	1,7,11	2,2,2	179	74	0.00277658	0.114046	0.743,0.453,1.0	0.171,0.591,0.695	0.246
SE	14750	ENSG00000129422.15	MTUS1	chr8	-	17649845	17649962	17646981	17647079	17653185	17653281	14750	78,58,90	0,0,0	135119123	0,0,1	191	74	1	1	1.0,1.0,1.0	1.0,1.0,0.979	0.007
SE	14751	ENSG00000129422.15	MTUS1	chr8	-	17675185	17675252	17655862	17656065	17676275	17676493	14751	15,5,8	0,0,0	20,19,14	0,1,0	141	74	1	1	1.0,1.0,1.0	1.0,0.909,1.0	0.03
SE	14752	ENSG00000129422.15	MTUS1	chr8	-	17675185	17675252	17655862	17656065	17684327	17684542	14752	13,10,19	1,1,0	29,23,13	1,0,0	141	74	1	1	0.872,0.84,1.0	0.938,1.0,1.0	-0.075
SE	14753	ENSG00000129422.15	MTUS1	chr8	-	17684327	17684542	17655862	17656065	17697256	17697670	14753	19,19,34	0,0,0	22,20,20	1,0,0	289	74	1	1	1.0,1.0,1.0	0.849,1.0,1.0	0.05
SE	14754	ENSG00000129422.15	MTUS1	chr8	-	17723671	17723833	17715766	17715901	17743603	17743799	14754	3,1,1	0,2,0	5,0,4	0,0,1	236	74	1	1	1.0,0.136,1.0	1.0,NA,0.556	-0.066
SE	14755	ENSG00000129422.15	MTUS1	chr8	-	17753716	17755961	17743603	17743799	17801060	17801094	14755	66,34,88	0,0,0	140,98,107	0,0,1	2319	74	1	1	1.0,1.0,1.0	1.0,1.0,0.773	0.076
SE	14756	ENSG00000188811.14	NHLRC3	chr13	+	39042104	39042305	39039563	39039711	39044089	39044181	14756	2,1,5	0,0,0	4,4,4	1,0,0	275	74	1	1	1.0,1.0,1.0	0.518,1.0,1.0	0.161
SE	14761	ENSG00000255248.11	MIR100HG	chr11	-	122100373	122100406	122089116	122091719	122101446	122101783	14761	1,0,0	1,1,0	0,1,1	1,1,1	107	74	1	1	0.409,0.0,NA	0.0,0.409,0.409	-0.068
SE	14762	ENSG00000255248.11	MIR100HG	chr11	-	122100373	122101029	122089122	122091740	122101446	122101686	14762	6,3,3	0,0,0	37,18,31	0,0,1	730	74	1	1	1.0,1.0,1.0	1.0,1.0,0.759	0.08
SE	14763	ENSG00000255248.11	MIR100HG	chr11	-	122100373	122101167	122089102	122091740	122101446	122101687	14763	11,10,5	0,0,0	59,29,45	0,0,1	868	74	1	1	1.0,1.0,1.0	1.0,1.0,0.793	0.069
SE	14765	ENSG00000255248.11	MIR100HG	chr11	-	122202763	122202909	122180335	122180398	122292283	122292403	14765	0,1,1	1,0,0	7,2,7	2,2,1	220	74	0.00320975	0.124899	0.0,1.0,1.0	0.541,0.252,0.702	0.168
SE	14767	ENSG00000255248.11	MIR100HG	chr11	-	122293306	122293606	122292283	122292403	122367495	122367658	14767	2,5,1	0,1,1	3,12,6	2,0,3	374	74	0.470296	1	1.0,0.497,0.165	0.229,1.0,0.284	0.05
SE	14768	ENSG00000219626.9	FAM228B	chr2	+	24124329	24124460	24123468	24123533	24135118	24135187	14768	3,0,2	0,1,0	1,6,13	1,2,0	205	74	0.359952	1	1.0,0.0,1.0	0.265,0.52,1.0	0.072
SE	14770	ENSG00000219626.9	FAM228B	chr2	+	24137908	24138100	24135118	24135187	24139369	24139450	14770	6,2,6	1,0,1	11,15,11	1,5,2	266	74	0.00652151	0.202587	0.625,1.0,0.625	0.754,0.455,0.605	0.145
SE	14771	ENSG00000219626.9	FAM228B	chr2	+	24161505	24161613	24146929	24147086	24164197	24164335	14771	5,4,2	0,0,1	7,6,6	1,0,0	182	74	1	1	1.0,1.0,0.448	0.74,1.0,1.0	-0.097
SE	14772	ENSG00000219626.9	FAM228B	chr2	+	24167626	24167683	24164197	24164335	24169355	24169638	14772	1,2,8	0,0,0	6,5,5	0,1,0	131	74	1	1	1.0,1.0,1.0	1.0,0.739,1.0	0.087
SE	14773	ENSG00000186453.13	FAM228A	chr2	+	24179110	24179227	24177801	24177870	24183284	24183372	14773	0,0,0	1,0,0	1,0,0	0,0,0	191	74	1	1	0.0,NA,NA	1.0,NA,NA	-1
SE	14774	ENSG00000198399.16	ITSN2	chr2	-	24284762	24284843	24275712	24275849	24286211	24286351	14774	6,4,3	7,1,5	7,11,9	3,7,9	155	74	0.521148	1	0.29,0.656,0.223	0.527,0.429,0.323	-0.037
SE	14775	ENSG00000198399.16	ITSN2	chr2	-	24308616	24308756	24303798	24303862	24310283	24310380	14775	27,17,25	0,0,1	43,34,35	0,0,0	214	74	1	1	1.0,1.0,0.896	1.0,1.0,1.0	-0.035
SE	14776	ENSG00000198399.16	ITSN2	chr2	-	24313459	24313523	24312211	24312375	24315131	24315224	14776	16,16,14	0,0,0	26,17,29	1,0,2	138	74	0.437692	1	1.0,1.0,1.0	0.933,1.0,0.886	0.06
SE	14777	ENSG00000198399.16	ITSN2	chr2	-	24328051	24328115	24315131	24315224	24360303	24360309	14777	17,26,19	0,0,0	31,42,37	3,0,0	138	74	0.784279	1	1.0,1.0,1.0	0.847,1.0,1.0	0.051
SE	14779	ENSG00000117643.16	MAN1C1	chr1	+	25654241	25654366	25617849	25618337	25686439	25686536	14779	1,0,0	12,14,12	1,1,1	23,17,19	199	74	1	1	0.03,0.0,0.0	0.016,0.021,0.019	-0.009
SE	14780	ENSG00000117643.16	MAN1C1	chr1	+	25746667	25746783	25686439	25686536	25749254	25749335	14780	13,13,20	0,0,0	36,23,21	1,0,0	190	74	1	1	1.0,1.0,1.0	0.933,1.0,1.0	0.022
SE	14781	ENSG00000117643.16	MAN1C1	chr1	+	25778104	25778324	25771656	25771772	25780939	25781112	14781	8,15,18	0,1,0	12,14,15	0,0,0	294	74	1	1	1.0,0.791,1.0	1.0,1.0,1.0	-0.07
SE	14784	ENSG00000213625.9	LEPROT	chr1	+	65421327	65421459	65420715	65420740	65425302	65425378	14784	1,3,4	6,8,4	4,4,2	10,9,10	206	74	0.72858	1	0.056,0.119,0.264	0.126,0.138,0.067	0.036
SE	14790	ENSG00000134744.14	TUT4	chr1	-	52468180	52468267	52465069	52465173	52471951	52472102	14790	3,3,6	0,0,0	9,7,7	0,1,0	161	74	1	1	1.0,1.0,1.0	1.0,0.763,1.0	0.079
SE	14791	ENSG00000134744.14	TUT4	chr1	-	52481422	52481635	52477707	52477882	52481803	52481923	14791	38,18,28	2,0,3	47,38,61	1,2,1	287	74	0.447478	1	0.83,1.0,0.706	0.924,0.83,0.94	-0.053
SE	14792	ENSG00000134744.14	TUT4	chr1	-	52481803	52481923	52477707	52477882	52488908	52489035	14792	3,1,3	0,0,0	3,4,3	0,0,1	194	74	1	1	1.0,1.0,1.0	1.0,1.0,0.534	0.155
SE	14807	ENSG00000179818.17	PCBP1-AS1	chr2	-	70059642	70059680	70051202	70051305	70083537	70083687	14807	0,0,0	1,1,0	0,2,0	0,0,0	112	74	1	1	0.0,0.0,NA	NA,1.0,NA	-1
SE	14811	ENSG00000179818.17	PCBP1-AS1	chr2	-	70083506	70083687	70051202	70051305	70085546	70085624	14811	3,3,4	0,0,0	8,4,1	0,0,1	255	74	1	1	1.0,1.0,1.0	1.0,1.0,0.225	0.258
SE	14812	ENSG00000179818.17	PCBP1-AS1	chr2	-	70083537	70083687	70049278	70051305	70085546	70085624	14812	4,2,4	0,0,0	8,4,1	0,0,1	224	74	1	1	1.0,1.0,1.0	1.0,1.0,0.248	0.251
SE	14813	ENSG00000179818.17	PCBP1-AS1	chr2	-	70083537	70083687	70059642	70059680	70085546	70085624	14813	3,1,4	0,0,0	8,6,1	0,1,0	224	74	1	1	1.0,1.0,1.0	1.0,0.665,1.0	0.112
SE	14814	ENSG00000179818.17	PCBP1-AS1	chr2	-	70085815	70085903	70085546	70085624	70086123	70086294	14814	1,2,1	0,1,0	2,2,1	1,1,1	162	74	0.000179342	0.0133483	1.0,0.477,1.0	0.477,0.477,0.314	0.403
SE	14816	ENSG00000117000.9	RLF	chr1	+	40222573	40222710	40202411	40202614	40231516	40231658	14816	2,3,3	0,1,0	6,6,8	0,0,0	211	74	1	1	1.0,0.513,1.0	1.0,1.0,1.0	-0.162
SE	14817	ENSG00000160714.10	UBE2Q1	chr1	-	154550937	154551004	154548576	154550469	154551396	154551492	14817	21,26,38	0,0,1	50,44,37	0,0,0	141	74	1	1	1.0,1.0,0.952	1.0,1.0,1.0	-0.016
SE	14818	ENSG00000143970.18	ASXL2	chr2	-	25753533	25753639	25749695	25750413	25756017	25756114	14818	15,12,11	0,0,0	23,21,21	1,0,0	180	74	1	1	1.0,1.0,1.0	0.904,1.0,1.0	0.032
SE	14820	ENSG00000143970.18	ASXL2	chr2	-	25845480	25845563	25806228	25806337	25878165	25878466	14820	11,11,7	0,1,0	25,23,17	0,0,0	157	74	1	1	1.0,0.838,1.0	1.0,1.0,1.0	-0.054
SE	14822	ENSG00000138772.13	ANXA3	chr4	+	78571032	78571173	78554435	78554488	78573179	78573267	14822	0,0,1	25,24,36	0,0,2	40,38,29	215	74	1	1	0.0,0.0,0.009	0.0,0.0,0.023	-0.005
SE	14823	ENSG00000138772.13	ANXA3	chr4	+	78573179	78573267	78554435	78554488	78579026	78579121	14823	97,83,128	0,1,0	146148126	1,0,0	162	74	1	1	1.0,0.974,1.0	0.985,1.0,1.0	-0.004
SE	14824	ENSG00000138772.13	ANXA3	chr4	+	78582176	78582290	78579026	78579121	78586259	78586350	14824	177118183	1,0,0	206189157	0,0,0	188	74	1	1	0.986,1.0,1.0	1.0,1.0,1.0	-0.005
SE	14825	ENSG00000138772.13	ANXA3	chr4	+	78604276	78604399	78601509	78601568	78610055	78610386	14825	119,75,96	0,0,1	111,107,99	1,1,0	197	74	1	1	1.0,1.0,0.973	0.977,0.976,1.0	0.007
SE	14828	ENSG00000232931.6	LINC00342	chr2	-	95813315	95813957	95807051	95807302	95814049	95815156	14828	2,1,1	0,0,1	5,3,2	1,2,1	716	74	0.0222541	0.453672	1.0,1.0,0.094	0.341,0.134,0.171	0.483
SE	14834	ENSG00000115194.11	SLC30A3	chr2	-	27258752	27258934	27258160	27258307	27262811	27263047	14834	5,6,9	0,0,0	15,8,16	0,0,1	256	74	1	1	1.0,1.0,1.0	1.0,1.0,0.822	0.059
SE	14836	ENSG00000143756.12	FBXO28	chr1	+	224153141	224153337	224134073	224134212	224157351	224162047	14836	3,2,3	1,0,0	5,5,9	0,0,0	270	74	1	1	0.451,1.0,1.0	1.0,1.0,1.0	-0.183
SE	14837	ENSG00000145216.17	FIP1L1	chr4	+	53379072	53379117	53377578	53377923	53379224	53379264	14837	2,3,4	0,2,0	4,3,3	2,3,3	119	74	0.000996968	0.0526494	1.0,0.483,1.0	0.554,0.383,0.383	0.388
SE	14839	ENSG00000145216.17	FIP1L1	chr4	+	53391429	53391498	53391008	53391139	53399729	53399839	14839	2,8,7	8,2,7	12,9,3	10,13,3	143	74	0.940942	1	0.115,0.674,0.341	0.383,0.264,0.341	0.047
SE	14841	ENSG00000145216.17	FIP1L1	chr4	+	53414614	53414722	53399729	53399839	53425871	53425965	14841	5,8,16	3,0,2	13,11,14	0,7,4	182	74	0.50087	1	0.404,1.0,0.765	1.0,0.39,0.587	0.064
SE	14843	ENSG00000145216.17	FIP1L1	chr4	+	53440581	53440608	53428026	53428183	53442652	53442707	14843	1,0,1	4,1,1	0,1,0	2,1,1	101	74	1	1	0.155,0.0,0.423	0.0,0.423,0.0	0.052
SE	14857	ENSG00000272168.10	CASC15	chr6	+	22063019	22063240	22056545	22056690	22110746	22110818	14857	0,1,0	0,1,0	0,2,1	2,1,2	295	74	1	1	NA,0.201,NA	0.0,0.334,0.111	0.053
SE	14858	ENSG00000272168.10	CASC15	chr6	+	22083582	22083718	22056545	22056690	22110746	22110920	14858	0,0,0	0,1,0	0,0,1	2,1,2	210	74	1	1	NA,0.0,NA	0.0,0.0,0.15	-0.05
SE	14870	ENSG00000138002.16	IFT172	chr2	-	27484226	27484266	27483871	27483937	27485017	27485130	14870	1,5,3	1,0,0	7,10,12	0,1,0	114	74	1	1	0.394,1.0,1.0	1.0,0.867,1.0	-0.158
SE	14871	ENSG00000138002.16	IFT172	chr2	-	27486158	27486242	27485359	27485503	27489614	27489789	14871	0,0,0	1,1,1	3,1,0	2,1,0	158	74	1	1	0.0,0.0,0.0	0.413,0.319,NA	-0.366
SE	14872	ENSG00000137714.3	FDX1	chr11	+	110435833	110435958	110429947	110430305	110456917	110457047	14872	8,6,2	0,0,1	6,17,17	0,0,0	199	74	1	1	1.0,1.0,0.427	1.0,1.0,1.0	-0.191
SE	14874	ENSG00000119760.16	SUPT7L	chr2	-	27657344	27657669	27655364	27655602	27660983	27661388	14874	14,13,11	0,0,0	24,11,13	0,1,0	399	74	1	1	1.0,1.0,1.0	1.0,0.671,1.0	0.11
SE	14878	ENSG00000088543.15	C3orf18	chr3	-	50566005	50566094	50565465	50565861	50567462	50567747	14878	1,0,2	0,0,0	0,1,0	0,0,1	163	74	1	1	1.0,NA,1.0	NA,1.0,0.0	0.5
SE	14879	ENSG00000214783.9	POLR2J4	chr7	-	43969731	43969861	43966263	43966395	43972629	43972691	14879	1,0,0	0,2,0	3,0,1	2,6,4	204	74	1	1	1.0,0.0,NA	0.352,0.0,0.083	0.355
SE	14880	ENSG00000214783.9	POLR2J4	chr7	-	44014605	44014783	44013592	44013679	44016433	44016523	14880	6,1,3	1,0,0	8,12,4	0,0,0	252	74	1	1	0.638,1.0,1.0	1.0,1.0,1.0	-0.121
SE	14882	ENSG00000007341.19	ST7L	chr1	-	112541950	112542090	112523513	112526111	112550600	112550693	14882	1,1,0	0,0,0	2,2,0	1,0,0	214	74	1	1	1.0,1.0,NA	0.409,1.0,NA	0.295
SE	14884	ENSG00000007341.19	ST7L	chr1	-	112583971	112584126	112582374	112582472	112591524	112591603	14884	6,4,10	0,1,0	19,10,5	0,1,0	229	74	1	1	1.0,0.564,1.0	1.0,0.764,1.0	-0.067
SE	14888	ENSG00000213639.11	PPP1CB	chr2	+	28776850	28776982	28751829	28752176	28778808	28779039	14888	330291373	0,0,1	287334268	0,0,0	206	74	1	1	1.0,1.0,0.993	1.0,1.0,1.0	-0.002
SE	14889	ENSG00000213639.11	PPP1CB	chr2	+	28780108	28780231	28778808	28779039	28781737	28781842	14889	0,0,1	59,30,44	0,0,0	33,51,39	197	74	1	1	0.0,0.0,0.008	0.0,0.0,0.0	0.003
SE	14893	ENSG00000105393.16	BABAM1	chr19	+	17271596	17271655	17268755	17269091	17273903	17274024	14893	44,40,40	2,1,0	94,62,82	1,0,1	133	74	0.779624	1	0.924,0.957,1.0	0.981,1.0,0.979	-0.026
SE	14894	ENSG00000051825.15	MPHOSPH9	chr12	-	123162114	123162218	123161135	123161383	123163013	123163134	14894	0,0,1	0,0,0	6,4,5	0,0,1	178	74	1	1	NA,NA,1.0	1.0,1.0,0.675	0.108
SE	14895	ENSG00000051825.15	MPHOSPH9	chr12	-	123176687	123176789	123166654	123166789	123179925	123179990	14895	5,3,8	0,0,0	7,3,13	0,0,1	176	74	1	1	1.0,1.0,1.0	1.0,1.0,0.845	0.052
SE	14896	ENSG00000051825.15	MPHOSPH9	chr12	-	123203249	123203375	123202623	123203084	123210055	123210162	14896	1,0,1	5,5,1	9,4,5	9,7,6	200	74	0.000262538	0.0184275	0.069,0.0,0.27	0.27,0.175,0.236	-0.114
SE	14898	ENSG00000051825.15	MPHOSPH9	chr12	-	123227462	123227616	123223037	123223127	123230260	123230446	14898	11,6,6	1,1,0	8,10,11	0,0,0	228	74	1	1	0.781,0.661,1.0	1.0,1.0,1.0	-0.186
SE	14902	ENSG00000164754.16	RAD21	chr8	-	116861840	116861940	116858351	116858458	116863129	116863259	14902	59,32,57	0,0,0	64,69,53	1,0,0	174	74	1	1	1.0,1.0,1.0	0.965,1.0,1.0	0.012
SE	14904	ENSG00000182534.14	MXRA7	chr17	-	76683846	76683927	76679568	76680879	76685071	76685165	14904	7,6,7	84,68,85	14,16,8	102,87,74	155	74	0.0502487	0.79156	0.038,0.04,0.038	0.061,0.081,0.049	-0.025
SE	14905	ENSG00000011275.19	RNF216	chr7	-	5721032	5721172	5716715	5716766	5725323	5725438	14905	27,14,22	0,0,2	47,25,45	0,0,0	214	74	1	1	1.0,1.0,0.792	1.0,1.0,1.0	-0.069
SE	14913	ENSG00000005700.15	IBTK	chr6	-	82214226	82214829	82212706	82212793	82216075	82216250	14913	59,45,54	0,0,0	79,105,73	0,0,1	677	74	1	1	1.0,1.0,1.0	1.0,1.0,0.889	0.037
SE	14914	ENSG00000005700.15	IBTK	chr6	-	82234158	82234255	82231717	82231842	82240165	82240565	14914	5,6,4	0,0,0	5,9,10	1,0,0	171	74	1	1	1.0,1.0,1.0	0.684,1.0,1.0	0.105
SE	14915	ENSG00000005700.15	IBTK	chr6	-	82240165	82240843	82231717	82231842	82247561	82247744	14915	14,17,14	1,0,0	23,27,28	0,0,0	752	74	1	1	0.579,1.0,1.0	1.0,1.0,1.0	-0.14
SE	14916	ENSG00000003147.19	ICA1	chr7	-	8141968	8142055	8141764	8141817	8143874	8143972	14916	2,1,1	8,11,12	0,2,3	14,15,12	161	74	0.629261	1	0.103,0.04,0.037	0.0,0.058,0.103	0.006
SE	14918	ENSG00000047648.23	ARHGAP6	chrX	-	11143979	11144248	11142232	11142313	11156528	11156626	14918	2,2,5	0,0,1	5,8,6	0,0,0	343	74	1	1	1.0,1.0,0.519	1.0,1.0,1.0	-0.16
SE	14919	ENSG00000047648.23	ARHGAP6	chrX	-	11254547	11254707	11196924	11196996	11427547	11427773	14919	8,6,10	0,0,0	9,7,9	0,1,0	234	74	1	1	1.0,1.0,1.0	1.0,0.689,1.0	0.104
SE	14920	ENSG00000047648.23	ARHGAP6	chrX	-	11254547	11254707	11196924	11196996	11664240	11665701	14920	8,6,12	1,0,0	10,7,10	0,0,0	234	74	1	1	0.717,1.0,1.0	1.0,1.0,1.0	-0.094
SE	14921	ENSG00000072518.23	MARK2	chr11	+	63903985	63904147	63903060	63903158	63904785	63905043	14921	3,5,7	3,2,3	10,4,8	6,4,2	236	74	0.968241	1	0.239,0.439,0.423	0.343,0.239,0.556	-0.012
SE	14922	ENSG00000072518.23	MARK2	chr11	+	63906087	63906114	63904785	63905043	63908259	63908304	14922	0,2,1	0,1,2	1,1,1	0,3,2	101	74	1	1	NA,0.594,0.268	1.0,0.196,0.268	-0.057
SE	14923	ENSG00000072518.23	MARK2	chr11	+	63906087	63906114	63904785	63905043	63908876	63909539	14923	2,3,4	0,0,3	11,4,4	4,4,2	101	74	0.033322	0.598931	1.0,1.0,0.494	0.668,0.423,0.594	0.27
SE	14924	ENSG00000072518.23	MARK2	chr11	+	63908259	63908304	63904785	63905043	63908876	63909255	14924	1,4,6	0,0,3	7,11,5	4,4,2	119	74	0.032806	0.591923	1.0,1.0,0.554	0.521,0.631,0.609	0.264
SE	14925	ENSG00000072518.23	MARK2	chr11	+	63908259	63908304	63906087	63906114	63908876	63909255	14925	1,3,4	2,1,3	7,8,3	10,3,3	119	74	0.97404	1	0.237,0.651,0.453	0.303,0.624,0.383	0.01
SE	14926	ENSG00000047230.15	CTPS2	chrX	-	16639146	16639243	16620276	16620332	16667513	16667557	14926	8,5,4	0,0,0	12,12,15	0,1,0	171	74	1	1	1.0,1.0,1.0	1.0,0.839,1.0	0.054
SE	14927	ENSG00000204852.17	TCTN1	chr12	+	110619835	110619956	110614026	110614402	110626361	110626492	14927	5,3,4	0,0,0	15,11,15	2,0,0	195	74	1	1	1.0,1.0,1.0	0.74,1.0,1.0	0.087
SE	14929	ENSG00000204852.17	TCTN1	chr12	+	110641023	110641149	110640382	110640517	110644966	110645129	14929	1,1,1	0,0,0	3,3,3	1,0,0	200	74	1	1	1.0,1.0,1.0	0.526,1.0,1.0	0.158
SE	14937	ENSG00000152683.14	SLC30A6	chr2	+	32177476	32177596	32175318	32175361	32184272	32184338	14937	0,0,1	0,1,0	0,0,1	2,4,0	194	74	1	1	NA,0.0,1.0	0.0,0.0,1.0	0.167
SE	14947	ENSG00000145685.14	LHFPL2	chr5	-	78509783	78510398	78485214	78489153	78564812	78564871	14947	11,8,23	1,0,1	54,31,40	0,0,0	689	74	1	1	0.542,1.0,0.712	1.0,1.0,1.0	-0.249
SE	14948	ENSG00000145685.14	LHFPL2	chr5	-	78632263	78632368	78564812	78564871	78648498	78648772	14948	6,1,6	0,1,0	14,15,17	0,0,0	179	74	1	1	1.0,0.292,1.0	1.0,1.0,1.0	-0.236
SE	14949	ENSG00000132356.12	PRKAA1	chr5	-	40769415	40769503	40767465	40767690	40771718	40771863	14949	29,21,24	0,0,0	41,46,38	0,2,0	162	74	1	1	1.0,1.0,1.0	1.0,0.913,1.0	0.029
SE	14950	ENSG00000132356.12	PRKAA1	chr5	-	40774927	40774972	40771718	40771863	40775409	40775503	14950	1,0,0	1,1,1	2,0,1	2,4,3	119	74	1	1	0.383,0.0,0.0	0.383,0.0,0.172	-0.057
SE	14953	ENSG00000116991.12	SIPA1L2	chr1	-	232404124	232404178	232403447	232403571	232415493	232415625	14953	8,6,4	12,4,17	8,6,7	19,14,14	128	74	0.681078	1	0.278,0.464,0.12	0.196,0.199,0.224	0.081
SE	14954	ENSG00000116991.12	SIPA1L2	chr1	-	232433413	232433566	232432246	232432471	232439107	232439496	14954	2,1,0	14,6,11	1,0,1	21,11,19	227	74	0.545819	1	0.044,0.052,0.0	0.015,0.0,0.017	0.021
SE	14955	ENSG00000116991.12	SIPA1L2	chr1	-	232513856	232515608	232493526	232493660	232574173	232574222	14955	11009811314	0,0,1	174616111469	1,0,0	1826	74	1	1	1.0,1.0,0.982	0.986,1.0,1.0	-0.001
SE	14956	ENSG00000116991.12	SIPA1L2	chr1	-	232513856	232515608	232493526	232493660	232629868	232630109	14956	10859751292	0,0,0	169715731443	0,0,1	1826	74	1	1	1.0,1.0,1.0	1.0,1.0,0.983	0.006
SE	14957	ENSG00000116991.12	SIPA1L2	chr1	-	232533489	232533583	232513856	232515608	232574173	232574222	14957	26,17,26	25,23,35	28,30,40	61,53,41	168	74	0.282228	1	0.314,0.246,0.247	0.168,0.2,0.301	0.046
SE	14958	ENSG00000116991.12	SIPA1L2	chr1	-	232533489	232533583	232513856	232515608	232608911	232608988	14958	24,14,21	0,2,2	23,21,32	3,1,2	168	74	0.493962	1	1.0,0.755,0.822	0.772,0.902,0.876	0.009
SE	14959	ENSG00000116991.12	SIPA1L2	chr1	-	232533489	232533583	232513856	232515608	232629868	232630122	14959	24,15,20	10,17,13	25,21,35	12,15,15	168	74	0.418299	1	0.514,0.28,0.404	0.479,0.381,0.507	-0.056
SE	14960	ENSG00000116991.12	SIPA1L2	chr1	-	232574173	232574222	232493526	232493660	232629868	232630133	14960	1,4,4	0,0,0	6,10,6	0,0,1	123	74	1	1	1.0,1.0,1.0	1.0,1.0,0.783	0.072
SE	14961	ENSG00000116991.12	SIPA1L2	chr1	-	232574173	232574222	232513856	232515608	232608826	232608988	14961	10,8,8	0,0,0	21,16,15	0,2,2	123	74	0.282368	1	1.0,1.0,1.0	1.0,0.828,0.819	0.118
SE	14962	ENSG00000116991.12	SIPA1L2	chr1	-	232574173	232574222	232513856	232515608	232608911	232608988	14962	10,9,7	0,2,2	22,17,16	3,1,2	123	74	0.684764	1	1.0,0.73,0.678	0.815,0.911,0.828	-0.049
SE	14963	ENSG00000116991.12	SIPA1L2	chr1	-	232574173	232574222	232513856	232515608	232629868	232630133	14963	12,14,11	10,17,13	29,31,23	12,15,15	123	74	0.0124174	0.311575	0.419,0.331,0.337	0.592,0.554,0.48	-0.18
SE	14964	ENSG00000116991.12	SIPA1L2	chr1	-	232574173	232574222	232513856	232515608	232630429	232630496	14964	10,8,7	0,0,0	22,16,15	1,0,0	123	74	1	1	1.0,1.0,1.0	0.93,1.0,1.0	0.023
SE	14965	ENSG00000116991.12	SIPA1L2	chr1	-	232574173	232574222	232533489	232533583	232608911	232608988	14965	1,3,4	0,0,1	1,3,2	0,0,0	123	74	1	1	1.0,1.0,0.706	1.0,1.0,1.0	-0.098
SE	14966	ENSG00000116991.12	SIPA1L2	chr1	-	232574173	232574222	232533489	232533583	232629868	232630133	14966	3,7,8	0,1,0	9,17,14	2,0,3	123	74	0.0233279	0.466979	1.0,0.808,1.0	0.73,1.0,0.737	0.114
SE	14967	ENSG00000116991.12	SIPA1L2	chr1	-	232608826	232608988	232513856	232515608	232629868	232630122	14967	8,9,8	10,17,13	11,12,13	12,15,15	236	74	0.323367	1	0.201,0.142,0.162	0.223,0.201,0.214	-0.044
SE	14968	ENSG00000116991.12	SIPA1L2	chr1	-	232608826	232608988	232574173	232574222	232629868	232630122	14968	8,9,9	3,6,6	11,10,11	12,20,15	236	74	0.0304356	0.560834	0.455,0.32,0.32	0.223,0.136,0.187	0.183
SE	14969	ENSG00000116991.12	SIPA1L2	chr1	-	232608911	232608988	232513856	232515608	232629868	232630109	14969	2,10,5	10,17,13	7,9,8	12,15,15	151	74	0.399074	1	0.089,0.224,0.159	0.222,0.227,0.207	-0.061
SE	14970	ENSG00000116991.12	SIPA1L2	chr1	-	232608911	232608988	232533489	232533583	232629868	232630109	14970	2,8,4	0,1,0	4,8,6	2,0,3	151	74	0.00252673	0.107362	1.0,0.797,1.0	0.495,1.0,0.495	0.269
SE	14971	ENSG00000116991.12	SIPA1L2	chr1	-	232608911	232608988	232574173	232574222	232629868	232630109	14971	2,9,4	3,6,6	5,10,7	12,20,15	151	74	0.187631	1	0.246,0.424,0.246	0.17,0.197,0.186	0.121
SE	14972	ENSG00000140262.18	TCF12	chr15	+	57232290	57232430	57231151	57231257	57232711	57232856	14972	17,17,24	1,0,0	37,32,32	1,0,0	214	74	1	1	0.855,1.0,1.0	0.928,1.0,1.0	-0.024
SE	14973	ENSG00000140262.18	TCF12	chr15	+	57252420	57252492	57251349	57251423	57253261	57253468	14973	4,4,2	0,0,1	7,6,4	1,1,4	146	74	0.000533464	0.0317782	1.0,1.0,0.503	0.78,0.753,0.336	0.211
SE	14975	ENSG00000164022.18	AIMP1	chr4	+	106320865	106321451	106316549	106316594	106324984	106325118	14975	10,2,9	1,2,2	15,6,11	0,0,2	660	74	0.0015076	0.0714497	0.529,0.101,0.335	1.0,1.0,0.381	-0.472
SE	14979	ENSG00000119772.19	DNMT3A	chr2	-	25236935	25237005	25235706	25235825	25239129	25239215	14979	11,11,7	0,0,0	24,26,17	1,0,0	144	74	1	1	1.0,1.0,1.0	0.925,1.0,1.0	0.025
SE	14980	ENSG00000119772.19	DNMT3A	chr2	-	25249656	25249724	25248036	25248252	25252193	25252311	14980	0,0,1	1,0,0	1,0,0	2,2,3	142	74	1	1	0.0,NA,1.0	0.207,0.0,0.0	0.431
SE	14981	ENSG00000083857.15	FAT1	chr4	-	186590504	186590695	186588989	186589220	186595688	186595745	14981	0,0,0	1,1,0	1,1,0	0,0,1	265	74	1	1	0.0,0.0,NA	1.0,1.0,0.0	-0.667
SE	14982	ENSG00000083857.15	FAT1	chr4	-	186636584	186636914	186636024	186636235	186639721	186639783	14982	115,86,140	0,1,0	137151159	0,0,0	404	74	1	1	1.0,0.94,1.0	1.0,1.0,1.0	-0.02
SE	14983	ENSG00000083857.15	FAT1	chr4	-	186663298	186663613	186639721	186639783	186706562	186709845	14983	112,88,108	0,0,1	148127111	0,0,0	389	74	1	1	1.0,1.0,0.954	1.0,1.0,1.0	-0.015
SE	14995	ENSG00000171055.15	FEZ2	chr2	-	36558437	36558513	36555682	36555748	36578596	36578865	14995	1,6,5	0,0,2	16,15,18	0,0,1	150	74	0.869406	1	1.0,1.0,0.552	1.0,1.0,0.899	-0.116
SE	14996	ENSG00000171055.15	FEZ2	chr2	-	36560784	36560865	36558437	36558513	36578596	36578865	14996	4,4,2	0,2,1	5,5,3	1,1,2	155	74	0.44101	1	1.0,0.488,0.488	0.705,0.705,0.417	0.05
SE	15000	ENSG00000118217.7	ATF6	chr1	+	161860206	161860277	161853223	161853323	161863197	161863312	15000	6,5,5	0,0,0	13,6,5	1,1,0	145	74	1	1	1.0,1.0,1.0	0.869,0.754,1.0	0.126
SE	15001	ENSG00000118217.7	ATF6	chr1	+	161870971	161871061	161863197	161863312	161912295	161912380	15001	0,0,0	9,5,7	0,1,0	18,9,12	164	74	1	1	0.0,0.0,0.0	0.0,0.048,0.0	-0.016
SE	15003	ENSG00000116212.16	LRRC42	chr1	+	53947787	53947821	53946076	53946549	53951985	53952472	15003	2,2,5	5,7,2	1,5,4	8,6,7	108	74	0.67863	1	0.215,0.164,0.631	0.079,0.363,0.281	0.096
SE	15005	ENSG00000115825.11	PRKD3	chr2	-	37267429	37267536	37260222	37260384	37269614	37269687	15005	8,9,4	1,0,0	20,14,13	0,0,0	181	74	1	1	0.766,1.0,1.0	1.0,1.0,1.0	-0.078
SE	15006	ENSG00000115825.11	PRKD3	chr2	-	37289355	37289513	37286176	37286369	37290867	37290999	15006	5,11,11	1,0,0	16,17,8	0,0,0	232	74	1	1	0.615,1.0,1.0	1.0,1.0,1.0	-0.128
SE	15007	ENSG00000115825.11	PRKD3	chr2	-	37316236	37317179	37293132	37293271	37324680	37324833	15007	30,19,38	0,1,0	53,40,61	1,0,2	1017	74	0.866155	1	1.0,0.58,1.0	0.794,1.0,0.689	0.032
SE	15012	ENSG00000136699.20	SMPD4	chr2	-	130161185	130161272	130157250	130157396	130164373	130164445	15012	2,1,5	1,0,1	5,2,4	0,0,1	161	74	1	1	0.479,1.0,0.697	1.0,1.0,0.648	-0.157
SE	15028	ENSG00000215114.10	UBXN2B	chr8	+	58434394	58434504	58433159	58433243	58439632	58439770	15028	7,4,6	1,0,0	13,8,11	0,0,0	184	74	1	1	0.738,1.0,1.0	1.0,1.0,1.0	-0.087
SE	15030	ENSG00000148985.20	PGAP2	chr11	+	3811249	3811424	3808289	3808315	3823882	3824135	15030	0,0,0	0,0,1	2,0,2	0,0,0	249	74	1	1	NA,NA,0.0	1.0,NA,1.0	-1
SE	15035	ENSG00000148985.20	PGAP2	chr11	+	3822908	3822993	3811249	3811424	3823882	3824135	15035	0,1,0	0,0,0	0,0,0	1,0,0	159	74	1	1	NA,1.0,NA	0.0,NA,NA	1
SE	15036	ENSG00000148985.20	PGAP2	chr11	+	3823612	3823740	3808293	3808315	3823882	3824135	15036	0,0,0	0,0,1	1,0,2	0,0,0	202	74	1	1	NA,NA,0.0	1.0,NA,1.0	-1
SE	15041	ENSG00000116237.16	ICMT	chr1	-	6233473	6233643	6231901	6232119	6234885	6234974	15041	7,5,2	0,0,0	14,12,10	0,1,1	244	74	1	1	1.0,1.0,1.0	1.0,0.784,0.752	0.155
SE	15042	ENSG00000143549.22	TPM3	chr1	-	154169304	154169383	154156968	154157721	154170399	154170469	15042	3,1,1	3,3,1	5,1,5	5,0,4	153	74	0.289845	1	0.326,0.139,0.326	0.326,1.0,0.377	-0.304
SE	15045	ENSG00000143549.22	TPM3	chr1	-	154171412	154171488	154170648	154170711	154172028	154172104	15045	5,5,10	10,6,12	7,12,7	14,18,10	150	74	0.795185	1	0.198,0.291,0.291	0.198,0.247,0.257	0.026
SE	15046	ENSG00000143549.22	TPM3	chr1	-	154172028	154172104	154171412	154171488	154172907	154172978	15046	10,7,9	5,4,5	11,17,13	1,5,0	150	74	0.00564988	0.183208	0.497,0.463,0.47	0.844,0.626,1.0	-0.347
SE	15047	ENSG00000206530.11	CFAP44	chr3	-	113296724	113296885	113294686	113294821	113303915	113304117	15047	2,0,2	0,0,0	10,10,9	0,0,1	235	74	1	1	1.0,NA,1.0	1.0,1.0,0.739	0.087
SE	15048	ENSG00000206530.11	CFAP44	chr3	-	113327615	113327819	113326444	113326640	113330167	113330668	15048	1,0,1	0,0,0	8,8,10	0,1,0	278	74	1	1	1.0,NA,1.0	1.0,0.68,1.0	0.107
SE	15050	ENSG00000206530.11	CFAP44	chr3	-	113344515	113344712	113341743	113341918	113358744	113358875	15050	4,0,1	0,0,0	13,6,10	1,2,0	271	74	1	1	1.0,NA,1.0	0.78,0.45,1.0	0.257
SE	15056	ENSG00000198815.9	FOXJ3	chr1	-	42205761	42205863	42199101	42199230	42227882	42227966	15056	9,7,6	0,2,2	7,9,13	1,1,4	176	74	0.636125	1	1.0,0.595,0.558	0.746,0.791,0.577	0.013
SE	15058	ENSG00000198815.9	FOXJ3	chr1	-	42323683	42323827	42311049	42311110	42334924	42334965	15058	1,1,1	0,0,0	0,0,0	1,0,0	218	74	1	1	1.0,1.0,1.0	0.0,NA,NA	1
SE	15060	ENSG00000180769.10	WDFY3-AS2	chr4	+	85000690	85000765	84969724	84969876	85004229	85004327	15060	0,0,0	0,0,1	1,0,1	4,0,1	149	74	1	1	NA,NA,0.0	0.11,NA,0.332	-0.221
SE	15063	ENSG00000293360.1	ABCA11P	chr4	-	437445	437511	425814	426973	472574	472701	15063	2,0,2	0,0,0	5,2,2	0,0,1	140	74	1	1	1.0,NA,1.0	1.0,1.0,0.514	0.162
SE	15064	ENSG00000152154.12	TMEM178A	chr2	+	39707048	39707186	39704080	39704194	39717009	39717963	15064	3,4,3	0,0,1	9,9,10	0,2,0	212	74	1	1	1.0,1.0,0.512	1.0,0.611,1.0	-0.033
SE	15070	ENSG00000066468.24	FGFR2	chr10	-	121564501	121564579	121551289	121551459	121593708	121593967	15070	0,0,2	0,0,1	4,3,1	0,0,2	152	74	1	1	NA,NA,0.493	1.0,1.0,0.196	-0.239
SE	15071	ENSG00000066468.24	FGFR2	chr10	-	121565437	121565704	121564334	121564579	121593708	121593829	15071	0,0,1	0,0,0	8,4,3	2,0,1	341	74	1	1	NA,NA,1.0	0.465,1.0,0.394	0.38
SE	15078	ENSG00000196576.16	PLXNB2	chr22	-	50284572	50284665	50284131	50284213	50285799	50285901	15078	16,22,32	0,0,1	43,42,40	0,0,0	167	74	1	1	1.0,1.0,0.934	1.0,1.0,1.0	-0.022
SE	15079	ENSG00000196576.16	PLXNB2	chr22	-	50287110	50287264	50286172	50286287	50287666	50287793	15079	21,17,33	0,0,0	60,46,55	0,0,1	228	74	1	1	1.0,1.0,1.0	1.0,1.0,0.947	0.018
SE	15081	ENSG00000155755.20	TMEM237	chr2	-	201637409	201637717	201636747	201636885	201638988	201639045	15081	3,4,0	0,0,1	2,2,0	1,2,1	382	74	0.00149241	0.0710334	1.0,1.0,0.0	0.279,0.162,0.0	0.52
SE	15083	ENSG00000224078.15	SNHG14	chr15	+	24998365	24998486	24981774	24982437	24998969	24999078	15083	45,38,47	1,0,0	80,63,66	1,0,1	195	74	1	1	0.945,1.0,1.0	0.968,1.0,0.962	0.005
SE	15085	ENSG00000224078.15	SNHG14	chr15	+	25053265	25053363	25051088	25051236	25053827	25053967	15085	1,3,2	2,5,2	2,3,3	6,9,7	172	74	0.655493	1	0.177,0.205,0.301	0.125,0.125,0.156	0.092
SE	15086	ENSG00000224078.15	SNHG14	chr15	+	25054969	25055230	25053827	25053967	25056482	25056955	15086	1,2,1	9,10,10	5,4,2	25,14,17	335	74	0.185537	1	0.024,0.042,0.022	0.042,0.059,0.025	-0.013
SE	15087	ENSG00000224078.15	SNHG14	chr15	+	25055073	25055230	25053827	25053967	25056482	25056565	15087	0,1,0	9,10,10	3,2,1	25,14,17	231	74	0.628634	1	0.0,0.031,0.0	0.037,0.044,0.018	-0.023
SE	15088	ENSG00000224078.15	SNHG14	chr15	+	25056482	25056622	25053827	25053967	25059154	25059294	15088	18,15,17	0,1,0	45,40,26	1,0,0	214	74	1	1	1.0,0.838,1.0	0.94,1.0,1.0	-0.034
SE	15089	ENSG00000224078.15	SNHG14	chr15	+	25056488	25056622	25053827	25053967	25059154	25059294	15089	9,5,7	0,1,0	20,26,9	1,0,0	208	74	1	1	1.0,0.64,1.0	0.877,1.0,1.0	-0.079
SE	15090	ENSG00000224078.15	SNHG14	chr15	+	25061305	25061413	25059456	25059718	25061949	25062088	15090	15,4,14	1,5,6	18,18,13	8,5,12	182	74	0.617143	1	0.859,0.245,0.487	0.478,0.594,0.306	0.071
SE	15091	ENSG00000224078.15	SNHG14	chr15	+	25064714	25064855	25061949	25062088	25070119	25070259	15091	17,17,27	1,0,1	24,23,28	2,2,0	215	74	1	1	0.854,1.0,0.903	0.805,0.798,1.0	0.051
SE	15092	ENSG00000224078.15	SNHG14	chr15	+	25067408	25067531	25064770	25064855	25070119	25070259	15092	9,4,5	9,7,15	19,8,6	12,8,16	197	74	0.271054	1	0.273,0.177,0.111	0.373,0.273,0.123	-0.069
SE	15093	ENSG00000224078.15	SNHG14	chr15	+	25067411	25067531	25064714	25064855	25070119	25070259	15093	3,2,4	9,7,15	14,5,2	12,8,16	194	74	0.133297	1	0.113,0.098,0.092	0.308,0.193,0.046	-0.081
SE	15094	ENSG00000224078.15	SNHG14	chr15	+	25077218	25077316	25076856	25076990	25078861	25078995	15094	0,0,0	32,34,36	0,0,1	54,41,54	172	74	1	1	0.0,0.0,0.0	0.0,0.0,0.008	-0.003
SE	15095	ENSG00000224078.15	SNHG14	chr15	+	25079825	25080079	25078861	25078995	25081090	25081183	15095	32,23,25	11,11,12	68,38,41	9,15,10	328	74	0.0770971	1	0.396,0.321,0.32	0.63,0.364,0.481	-0.146
SE	15096	ENSG00000224078.15	SNHG14	chr15	+	25085189	25085322	25082767	25083527	25087466	25087599	15096	14,11,18	2,3,0	32,20,20	1,0,0	207	74	0.00481734	0.161892	0.714,0.567,1.0	0.92,1.0,1.0	-0.213
SE	15097	ENSG00000224078.15	SNHG14	chr15	+	25086330	25086464	25085189	25085322	25087466	25087599	15097	4,19,9	4,4,5	42,28,25	11,4,5	208	74	0.113515	1	0.262,0.628,0.39	0.576,0.713,0.64	-0.216
SE	15098	ENSG00000224078.15	SNHG14	chr15	+	25086509	25086614	25085189	25085322	25087466	25087599	15098	71,80,58	4,4,5	100130133	11,4,5	179	74	0.711136	1	0.88,0.892,0.827	0.79,0.931,0.917	-0.013
SE	15099	ENSG00000224078.15	SNHG14	chr15	+	25087466	25087599	25082767	25083527	25091589	25091719	15099	4,5,6	0,0,0	2,6,0	1,0,0	207	74	1	1	1.0,1.0,1.0	0.417,1.0,NA	0.291
SE	15100	ENSG00000224078.15	SNHG14	chr15	+	25087466	25087599	25082767	25083527	25093833	25093974	15100	3,5,6	0,0,1	2,5,0	0,1,1	207	74	1	1	1.0,1.0,0.682	1.0,0.641,0.0	0.347
SE	15101	ENSG00000224078.15	SNHG14	chr15	+	25087466	25089866	25083395	25083527	25091589	25091719	15101	181916031506	0,0,0	275129102969	1,0,0	2474	74	1	1	1.0,1.0,1.0	0.988,1.0,1.0	0.004
SE	15102	ENSG00000224078.15	SNHG14	chr15	+	25087466	25089866	25083395	25083527	25093833	25093974	15102	181916001501	0,0,1	274629052968	0,1,1	2474	74	1	1	1.0,1.0,0.978	1.0,0.989,0.989	0
SE	15103	ENSG00000224078.15	SNHG14	chr15	+	25089613	25089866	25087466	25087599	25091589	25091719	15103	27,23,41	1,0,0	39,41,38	1,1,0	327	74	1	1	0.859,1.0,1.0	0.898,0.903,1.0	0.019
SE	15104	ENSG00000224078.15	SNHG14	chr15	+	25089613	25089866	25087466	25087599	25093833	25093974	15104	27,20,36	0,0,0	34,36,37	1,0,0	327	74	1	1	1.0,1.0,1.0	0.885,1.0,1.0	0.038
SE	15105	ENSG00000224078.15	SNHG14	chr15	+	25089613	25091719	25087466	25087599	25093833	25095828	15105	255623291901	0,0,0	296736334044	1,0,0	2180	74	1	1	1.0,1.0,1.0	0.99,1.0,1.0	0.003
SE	15106	ENSG00000224078.15	SNHG14	chr15	+	25089911	25090010	25087466	25087599	25091589	25091719	15106	218120331576	1,0,0	241830563447	1,1,0	173	74	1	1	0.999,1.0,1.0	0.999,0.999,1.0	0
SE	15107	ENSG00000224078.15	SNHG14	chr15	+	25091589	25091719	25083366	25083527	25093833	25093974	15107	20,14,26	0,0,1	53,40,34	0,1,1	204	74	1	1	1.0,1.0,0.904	1.0,0.936,0.925	0.014
SE	15108	ENSG00000224078.15	SNHG14	chr15	+	25091589	25091719	25087466	25087599	25093833	25093974	15108	21,14,26	0,0,0	53,41,34	1,0,0	204	74	1	1	1.0,1.0,1.0	0.951,1.0,1.0	0.016
SE	15109	ENSG00000224078.15	SNHG14	chr15	+	25091589	25091719	25087466	25089866	25093833	25093974	15109	21,17,31	1,0,0	57,45,35	0,0,0	204	74	1	1	0.884,1.0,1.0	1.0,1.0,1.0	-0.039
SE	15110	ENSG00000224078.15	SNHG14	chr15	+	25095626	25095728	25093833	25093974	25097320	25097439	15110	45,32,48	1,0,0	55,52,50	0,0,0	176	74	1	1	0.95,1.0,1.0	1.0,1.0,1.0	-0.017
SE	15111	ENSG00000224078.15	SNHG14	chr15	+	25095626	25095828	25093833	25093974	25097320	25097439	15111	55,40,56	1,0,0	66,77,72	0,0,0	276	74	1	1	0.936,1.0,1.0	1.0,1.0,1.0	-0.021
SE	15112	ENSG00000224078.15	SNHG14	chr15	+	25095718	25095828	25093833	25093974	25097320	25097439	15112	6,3,6	1,0,0	8,20,11	0,0,0	184	74	1	1	0.707,1.0,1.0	1.0,1.0,1.0	-0.098
SE	15113	ENSG00000224078.15	SNHG14	chr15	+	25100778	25100890	25099144	25099278	25101822	25101931	15113	20,14,18	0,0,1	38,21,33	0,0,0	186	74	1	1	1.0,1.0,0.877	1.0,1.0,1.0	-0.041
SE	15114	ENSG00000224078.15	SNHG14	chr15	+	25100778	25100890	25099144	25099278	25103858	25103970	15114	21,15,19	2,1,2	37,22,35	6,0,2	186	74	0.456374	1	0.807,0.856,0.791	0.71,1.0,0.874	-0.043
SE	15115	ENSG00000224078.15	SNHG14	chr15	+	25101822	25101931	25100778	25100890	25103858	25103970	15115	4,3,4	2,1,2	10,1,3	3,1,2	183	74	0.809607	1	0.447,0.548,0.447	0.574,0.288,0.378	0.067
SE	15116	ENSG00000224078.15	SNHG14	chr15	+	25105699	25105824	25103858	25103970	25106163	25106181	15116	1,1,1	4,5,4	3,1,0	4,0,5	199	74	0.231823	1	0.085,0.069,0.085	0.218,1.0,0.0	-0.326
SE	15117	ENSG00000224078.15	SNHG14	chr15	+	25110385	25110536	25109554	25109715	25111764	25111894	15117	5,4,10	8,4,6	12,16,14	11,9,11	225	74	0.417141	1	0.171,0.247,0.354	0.264,0.369,0.295	-0.052
SE	15119	ENSG00000224078.15	SNHG14	chr15	+	25112214	25112336	25111764	25111894	25115298	25115656	15119	3,7,7	2,1,4	29,17,10	6,7,4	196	74	0.64606	1	0.362,0.725,0.398	0.646,0.478,0.486	-0.042
SE	15120	ENSG00000224078.15	SNHG14	chr15	+	25201135	25201266	25199777	25199823	25201651	25201695	15120	6,3,4	0,0,1	11,6,3	0,0,0	205	74	1	1	1.0,1.0,0.591	1.0,1.0,1.0	-0.136
SE	15121	ENSG00000224078.15	SNHG14	chr15	+	25218439	25218564	25217212	25217342	25218927	25218972	15121	0,0,1	0,0,0	1,1,0	1,1,1	199	74	1	1	NA,NA,1.0	0.271,0.271,0.0	0.819
SE	15125	ENSG00000224078.15	SNHG14	chr15	+	25234057	25234203	25232710	25232755	25234574	25234617	15125	0,1,0	0,1,1	1,2,1	2,1,0	220	74	1	1	NA,0.252,0.0	0.144,0.402,1.0	-0.389
SE	15126	ENSG00000224078.15	SNHG14	chr15	+	25239649	25239781	25236408	25236453	25240167	25240212	15126	10,3,7	0,0,0	8,8,3	1,0,0	206	74	1	1	1.0,1.0,1.0	0.742,1.0,1.0	0.086
SE	15127	ENSG00000224078.15	SNHG14	chr15	+	25241399	25241690	25240167	25240212	25242071	25242116	15127	9,7,6	0,0,1	10,11,9	1,0,0	365	74	1	1	1.0,1.0,0.549	0.67,1.0,1.0	-0.04
SE	15128	ENSG00000224078.15	SNHG14	chr15	+	25241558	25241690	25240167	25240212	25242071	25242116	15128	13,8,5	0,0,1	12,12,8	1,0,0	206	74	1	1	1.0,1.0,0.642	0.812,1.0,1.0	-0.057
SE	15129	ENSG00000224078.15	SNHG14	chr15	+	25243426	25243557	25242071	25242116	25243939	25243984	15129	12,5,2	0,1,0	4,9,8	0,0,0	205	74	1	1	1.0,0.643,1.0	1.0,1.0,1.0	-0.119
SE	15130	ENSG00000224078.15	SNHG14	chr15	+	25245288	25245421	25245137	25245209	25245805	25245850	15130	3,1,3	1,0,0	7,6,4	0,0,0	207	74	1	1	0.517,1.0,1.0	1.0,1.0,1.0	-0.161
SE	15132	ENSG00000224078.15	SNHG14	chr15	+	25249013	25249147	25247671	25247716	25250680	25250814	15132	2,3,3	1,0,0	6,2,2	0,0,1	208	74	1	1	0.416,1.0,1.0	1.0,1.0,0.416	0
SE	15134	ENSG00000224078.15	SNHG14	chr15	+	25381268	25381389	25278846	25278884	25391595	25391791	15134	0,2,2	0,0,0	1,1,1	0,0,1	195	74	1	1	NA,1.0,1.0	1.0,1.0,0.275	0.242
SE	15136	ENSG00000091039.17	OSBPL8	chr12	-	76459858	76459895	76450850	76450979	76487509	76487618	15136	1,0,0	6,5,6	0,1,0	7,7,4	111	74	1	1	0.1,0.0,0.0	0.0,0.087,0.0	0.004
SE	15137	ENSG00000091039.17	OSBPL8	chr12	-	76459858	76459895	76450850	76450988	76487509	76487618	15137	1,1,0	4,2,4	1,0,0	3,6,10	111	74	1	1	0.143,0.25,0.0	0.182,0.0,0.0	0.07
SE	15138	ENSG00000091039.17	OSBPL8	chr12	-	76537956	76537986	76487509	76487618	76559396	76559535	15138	1,0,0	8,3,8	0,0,1	11,11,10	104	74	1	1	0.082,0.0,0.0	0.0,0.0,0.066	0.005
SE	15139	ENSG00000115970.19	THADA	chr2	-	43556344	43556555	43552067	43552339	43566697	43566821	15139	2,0,4	0,0,1	5,6,8	0,0,1	285	74	1	1	1.0,NA,0.509	1.0,1.0,0.675	-0.137
SE	15140	ENSG00000115970.19	THADA	chr2	-	43560233	43560385	43556092	43556555	43566697	43566821	15140	1,1,4	0,0,0	5,5,4	0,0,1	226	74	1	1	1.0,1.0,1.0	1.0,1.0,0.567	0.144
SE	15141	ENSG00000115970.19	THADA	chr2	-	43592843	43592890	43592316	43592416	43595930	43596007	15141	0,0,0	4,0,1	3,0,1	3,4,7	121	74	1	1	0.0,NA,0.0	0.379,0.0,0.08	-0.153
SE	15142	ENSG00000063601.17	MTMR1	chrX	+	150712341	150712365	150699194	150699300	150718624	150718700	15142	0,2,1	1,0,1	1,2,2	1,2,2	98	74	0.335776	1	0.0,1.0,0.43	0.43,0.43,0.43	0.047
SE	15144	ENSG00000063601.17	MTMR1	chrX	+	150750729	150750843	150744360	150744453	150755688	150755865	15144	2,1,5	1,0,0	3,4,8	0,0,0	188	74	1	1	0.44,1.0,1.0	1.0,1.0,1.0	-0.187
SE	15147	ENSG00000138095.20	LRPPRC	chr2	-	43923366	43923474	43918255	43918398	43925066	43925157	15147	0,0,0	9,1,2	0,1,0	11,9,10	182	74	1	1	0.0,0.0,0.0	0.0,0.043,0.0	-0.014
SE	15152	ENSG00000145041.17	DCAF1	chr3	-	51496733	51496780	51483718	51483836	51499872	51500015	15152	1,0,0	0,0,0	0,0,0	1,0,0	121	74	1	1	1.0,NA,NA	0.0,NA,NA	1
SE	15154	ENSG00000138078.16	PREPL	chr2	-	44321826	44321900	44317606	44321445	44322730	44322854	15154	19,12,18	0,0,1	19,26,25	0,0,0	148	74	1	1	1.0,1.0,0.9	1.0,1.0,1.0	-0.033
SE	15157	ENSG00000138078.16	PREPL	chr2	-	44344519	44344586	44343744	44343951	44346267	44346390	15157	4,4,5	0,0,0	1,10,9	1,0,0	141	74	1	1	1.0,1.0,1.0	0.344,1.0,1.0	0.219
SE	15158	ENSG00000138078.16	PREPL	chr2	-	44359496	44359750	44346267	44346390	44361379	44361806	15158	17,6,13	4,2,7	20,18,9	10,5,4	328	74	0.848302	1	0.489,0.404,0.295	0.311,0.448,0.337	0.031
SE	15159	ENSG00000138078.16	PREPL	chr2	-	44359496	44359750	44346267	44346390	44361416	44361561	15159	16,5,13	0,1,2	18,17,9	0,0,3	328	74	0.585973	1	1.0,0.53,0.595	1.0,1.0,0.404	-0.093
SE	15160	ENSG00000138078.16	PREPL	chr2	-	44359496	44359750	44346267	44346390	44361523	44361805	15160	16,5,12	0,1,0	18,17,9	1,1,1	328	74	0.518598	1	1.0,0.53,1.0	0.802,0.793,0.67	0.088
SE	15161	ENSG00000138078.16	PREPL	chr2	-	44359496	44360038	44346267	44346390	44361379	44361494	15161	23,7,18	4,2,7	28,28,25	10,5,4	616	74	0.638774	1	0.409,0.296,0.236	0.252,0.402,0.429	-0.047
SE	15163	ENSG00000100628.12	ASB2	chr14	-	93953351	93953507	93950998	93951244	93954316	93954483	15163	43,35,54	0,0,1	71,75,64	0,0,0	230	74	1	1	1.0,1.0,0.946	1.0,1.0,1.0	-0.018
SE	15173	ENSG00000119403.15	PHF19	chr9	-	120861917	120862005	120861088	120861174	120862587	120862749	15173	1,0,2	1,0,1	10,2,4	0,0,0	162	74	1	1	0.314,NA,0.477	1.0,1.0,1.0	-0.605
SE	15174	ENSG00000105856.14	HBP1	chr7	+	107174447	107174745	107169772	107170130	107179878	107180062	15174	1,4,0	0,0,0	3,1,7	0,1,0	372	74	1	1	1.0,1.0,NA	1.0,0.166,1.0	0.278
SE	15177	ENSG00000152404.16	CWF19L2	chr11	-	107428798	107429451	107418193	107418287	107433633	107433749	15177	8,6,10	0,0,1	40,25,36	0,2,0	727	74	0.870813	1	1.0,1.0,0.504	1.0,0.56,1.0	-0.019
SE	15179	ENSG00000122507.21	BBS9	chr7	+	33154485	33154608	33152700	33152851	33155637	33155702	15179	0,0,0	2,0,1	1,0,0	2,0,2	197	74	1	1	0.0,NA,0.0	0.158,NA,0.0	-0.079
SE	15183	ENSG00000122507.21	BBS9	chr7	+	33352858	33352873	33351218	33351323	33357854	33357995	15183	1,1,0	1,0,0	2,0,0	0,0,0	89	74	1	1	0.454,1.0,NA	1.0,NA,NA	-0.273
SE	15187	ENSG00000138639.18	ARHGAP24	chr4	+	85923647	85923770	85721884	85721972	85942065	85942273	15187	12,11,27	0,0,1	21,30,22	0,1,0	197	74	1	1	1.0,1.0,0.91	1.0,0.918,1.0	-0.003
SE	15194	ENSG00000143324.14	XPR1	chr1	+	180880075	180880297	180873802	180873942	180884005	180886126	15194	37,33,40	0,0,0	48,36,45	1,0,0	296	74	1	1	1.0,1.0,1.0	0.923,1.0,1.0	0.026
SE	15209	ENSG00000236810.8	ELOA-AS1	chr1	-	23771701	23771883	23760812	23761151	23772110	23772694	15209	0,0,0	1,0,0	1,4,0	0,1,0	256	74	1	1	0.0,NA,NA	1.0,0.536,NA	-0.768
SE	15212	ENSG00000099992.16	TBC1D10A	chr22	-	30304530	30304630	30299443	30299551	30326672	30326941	15212	0,2,3	0,1,0	1,5,1	0,0,0	174	74	1	1	NA,0.46,1.0	1.0,1.0,1.0	-0.27
SE	15213	ENSG00000099992.16	TBC1D10A	chr22	-	30304530	30304651	30299443	30299551	30326672	30326901	15213	3,3,3	0,1,0	0,3,0	0,0,0	195	74	1	1	1.0,0.532,1.0	NA,1.0,NA	-0.156
SE	15216	ENSG00000068781.21	STON1-GTF2A1L	chr2	+	48620850	48620952	48591652	48591855	48621166	48621290	15216	1,0,0	0,0,0	4,2,3	0,0,1	176	74	1	1	1.0,NA,NA	1.0,1.0,0.558	0.147
SE	15223	ENSG00000237298.11	TTN-AS1	chr2	+	178531313	178531578	178523451	178523636	178535731	178535828	15223	9279341169	0,1,0	162615851452	0,2,0	339	74	1	1	1.0,0.995,1.0	1.0,0.994,1.0	0
SE	15224	ENSG00000237298.11	TTN-AS1	chr2	+	178531313	178531578	178528723	178528813	178535731	178535828	15224	9279341169	0,0,2	162615851452	0,1,0	339	74	1	1	1.0,1.0,0.992	1.0,0.997,1.0	-0.002
SE	15229	ENSG00000237298.11	TTN-AS1	chr2	+	178598555	178598673	178597595	178597681	178599593	178599750	15229	56,48,75	0,0,0	90,107,85	1,0,0	192	74	1	1	1.0,1.0,1.0	0.972,1.0,1.0	0.009
SE	15233	ENSG00000237298.11	TTN-AS1	chr2	+	178737321	178737443	178735727	178735872	178737933	178738293	15233	4,3,3	0,1,0	2,3,1	0,0,0	196	74	1	1	1.0,0.531,1.0	1.0,1.0,1.0	-0.156
SE	15234	ENSG00000173114.13	LRRN3	chr7	+	111097026	111097133	111091005	111091504	111099880	111099962	15234	0,0,0	4,7,1	1,0,0	9,5,6	181	74	1	1	0.0,0.0,0.0	0.043,0.0,0.0	-0.014
SE	15235	ENSG00000173114.13	LRRN3	chr7	+	111099880	111099962	111091126	111091504	111122414	111125451	15235	5,7,1	0,0,0	11,6,6	1,1,0	156	74	1	1	1.0,1.0,1.0	0.839,0.74,1.0	0.14
SE	15241	ENSG00000162972.11	MAIP1	chr2	+	199961780	199961928	199959753	199959880	199963732	199964108	15241	3,4,7	0,0,0	8,4,7	0,0,1	222	74	1	1	1.0,1.0,1.0	1.0,1.0,0.7	0.1
SE	15242	ENSG00000159363.19	ATP13A2	chr1	-	16986462	16986632	16985957	16986358	16986804	16986956	15242	0,2,1	0,0,0	4,5,1	0,1,0	244	74	1	1	NA,1.0,1.0	1.0,0.603,1.0	0.132
SE	15243	ENSG00000159363.19	ATP13A2	chr1	-	16989886	16990003	16989690	16989770	16990126	16990287	15243	3,2,6	0,0,1	6,7,6	0,0,0	191	74	1	1	1.0,1.0,0.699	1.0,1.0,1.0	-0.1
SE	15244	ENSG00000159363.19	ATP13A2	chr1	-	16993628	16993835	16992485	16992581	16995975	16996164	15244	3,2,2	0,0,0	4,3,6	1,0,0	281	74	1	1	1.0,1.0,1.0	0.513,1.0,1.0	0.162
SE	15245	ENSG00000115239.24	ASB3	chr2	-	53765376	53765585	53750782	53750941	53786820	53786953	15245	13,10,5	0,0,0	30,22,22	1,0,0	283	74	1	1	1.0,1.0,1.0	0.887,1.0,1.0	0.038
SE	15246	ENSG00000035928.17	RFC1	chr4	-	39323339	39323417	39321286	39321374	39326562	39326640	15246	9,15,15	1,0,0	33,31,28	0,0,0	152	74	1	1	0.814,1.0,1.0	1.0,1.0,1.0	-0.062
SE	15247	ENSG00000035928.17	RFC1	chr4	-	39345400	39345476	39342344	39342467	39351347	39351476	15247	12,14,16	1,0,0	31,23,32	0,0,0	150	74	1	1	0.855,1.0,1.0	1.0,1.0,1.0	-0.048
SE	15248	ENSG00000068878.15	PSME4	chr2	-	53869375	53869538	53866746	53866880	53874338	53874494	15248	2,3,3	0,0,1	7,6,6	0,0,0	237	74	1	1	1.0,1.0,0.484	1.0,1.0,1.0	-0.172
SE	15249	ENSG00000068878.15	PSME4	chr2	-	53899880	53900017	53898300	53898354	53901349	53901559	15249	60,28,38	0,0,0	73,61,71	0,1,0	211	74	1	1	1.0,1.0,1.0	1.0,0.955,1.0	0.015
SE	15250	ENSG00000068878.15	PSME4	chr2	-	53939955	53940000	53937390	53937540	53948420	53948537	15250	7,2,7	0,0,0	9,5,7	0,1,0	119	74	1	1	1.0,1.0,1.0	1.0,0.757,1.0	0.081
SE	15257	ENSG00000257103.9	LSM14A	chr19	+	34215123	34215300	34208928	34209051	34215595	34215661	15257	45,32,44	1,0,0	71,53,61	0,0,0	251	74	1	1	0.93,1.0,1.0	1.0,1.0,1.0	-0.023
SE	15258	ENSG00000257103.9	LSM14A	chr19	+	34219390	34219573	34215595	34215661	34219705	34219877	15258	13,16,14	0,0,0	33,31,23	0,1,0	257	74	1	1	1.0,1.0,1.0	1.0,0.899,1.0	0.034
SE	15259	ENSG00000257103.9	LSM14A	chr19	+	34226407	34226464	34221506	34221738	34227364	34228096	15259	5,1,5	5,1,4	5,7,4	1,8,9	131	74	0.782939	1	0.361,0.361,0.414	0.739,0.331,0.201	-0.045
SE	15264	ENSG00000183826.19	BTBD9	chr6	-	38612833	38613033	38597909	38598121	38639799	38639884	15264	4,2,5	1,0,0	6,6,6	0,0,0	274	74	1	1	0.519,1.0,1.0	1.0,1.0,1.0	-0.16
SE	15268	ENSG00000177981.11	ASB8	chr12	-	48150086	48150140	48149528	48149998	48151200	48151305	15268	0,0,0	1,1,1	0,0,1	4,3,6	128	74	1	1	0.0,0.0,0.0	0.0,0.0,0.088	-0.029
SE	15269	ENSG00000177981.11	ASB8	chr12	-	48150086	48150170	48149838	48149998	48151200	48151305	15269	0,0,0	1,1,1	1,1,2	4,3,6	158	74	0.0393274	0.680407	0.0,0.0,0.0	0.105,0.135,0.135	-0.125
SE	15280	ENSG00000138035.15	PNPT1	chr2	-	55686369	55686444	55684942	55685048	55693662	55693844	15280	1,3,2	0,0,0	3,4,4	0,0,1	149	74	1	1	1.0,1.0,1.0	1.0,1.0,0.665	0.112
SE	15281	ENSG00000138035.15	PNPT1	chr2	-	55687644	55687705	55686369	55686444	55693662	55693844	15281	3,2,3	0,0,0	5,5,5	0,1,0	135	74	1	1	1.0,1.0,1.0	1.0,0.733,1.0	0.089
SE	15282	ENSG00000138443.17	ABI2	chr2	+	203382188	203382206	203380207	203380384	203391045	203391143	15282	0,1,0	8,3,9	0,2,5	19,9,20	92	74	0.00990156	0.273155	0.0,0.211,0.0	0.0,0.152,0.167	-0.036
SE	15283	ENSG00000138443.17	ABI2	chr2	+	203394699	203394846	203391045	203391143	203395655	203395780	15283	26,33,27	5,3,3	39,33,28	14,12,16	221	74	0.000784923	0.0431026	0.635,0.786,0.751	0.483,0.479,0.369	0.28
SE	15284	ENSG00000138443.17	ABI2	chr2	+	203396784	203396967	203395655	203395780	203402575	203402734	15284	7,6,3	1,0,1	9,14,8	1,0,1	257	74	1	1	0.668,1.0,0.463	0.722,1.0,0.697	-0.096
SE	15285	ENSG00000138443.17	ABI2	chr2	+	203396883	203396967	203395655	203395780	203402575	203402734	15285	1,1,0	1,0,1	3,5,3	1,0,1	158	74	0.0148458	0.350605	0.319,1.0,0.0	0.584,1.0,0.584	-0.283
SE	15286	ENSG00000138443.17	ABI2	chr2	+	203411284	203411371	203402575	203402734	203416907	203417081	15286	4,4,7	1,2,1	13,17,6	8,4,7	161	74	0.178146	1	0.648,0.479,0.763	0.428,0.661,0.283	0.173
SE	15292	ENSG00000028116.18	VRK2	chr2	+	58154753	58154802	58146315	58146474	58159348	58159871	15292	1,0,1	2,2,3	3,5,4	5,2,4	123	74	0.000535846	0.0317782	0.231,0.0,0.167	0.265,0.601,0.376	-0.281
SE	15293	ENSG00000028116.18	VRK2	chr2	+	58154758	58154802	58146315	58146474	58159348	58159840	15293	3,4,3	2,2,3	2,8,1	5,2,4	118	74	0.414642	1	0.485,0.556,0.385	0.201,0.715,0.136	0.125
SE	15294	ENSG00000145916.19	RMND5B	chr5	+	178135172	178135312	178131236	178131376	178138107	178138258	15294	1,0,0	2,1,2	0,0,1	4,8,3	214	74	1	1	0.147,0.0,0.0	0.0,0.0,0.103	0.015
SE	15306	ENSG00000255435.7	TTC36-AS1	chr11	-	118527468	118527575	118521265	118521314	118530503	118530569	15306	0,0,0	1,0,2	1,0,0	2,1,1	181	74	1	1	0.0,NA,0.0	0.17,0.0,0.0	-0.057
SE	15307	ENSG00000075568.17	TMEM131	chr2	-	97844144	97844261	97841814	97841937	97859303	97859427	15307	1,4,1	1,0,0	1,2,3	0,0,0	191	74	1	1	0.279,1.0,1.0	1.0,1.0,1.0	-0.24
SE	15309	ENSG00000144426.19	NBEAL1	chr2	+	203056426	203056508	203049813	203049975	203057325	203057453	15309	9,9,4	1,0,1	35,26,18	0,1,2	156	74	0.858218	1	0.81,1.0,0.655	1.0,0.925,0.81	-0.09
SE	15311	ENSG00000144426.19	NBEAL1	chr2	+	203115984	203116070	203113014	203113318	203122253	203122343	15311	8,5,2	0,0,0	15,10,9	1,0,0	160	74	1	1	1.0,1.0,1.0	0.874,1.0,1.0	0.042
SE	15312	ENSG00000144426.19	NBEAL1	chr2	+	203157698	203157825	203151464	203151589	203166148	203166297	15312	5,1,1	0,0,0	8,8,7	0,0,1	201	74	1	1	1.0,1.0,1.0	1.0,1.0,0.72	0.093
SE	15314	ENSG00000128606.13	LRRC17	chr7	+	102942289	102942342	102939429	102939585	102944209	102944949	15314	0,0,2	0,0,1	3,2,2	6,3,4	127	74	1	1	NA,NA,0.538	0.226,0.28,0.226	0.294
SE	15318	ENSG00000115484.15	CCT4	chr2	-	61876094	61876234	61873196	61873293	61876919	61877052	15318	24,18,32	0,0,0	64,57,43	0,1,0	214	74	1	1	1.0,1.0,1.0	1.0,0.952,1.0	0.016
SE	15319	ENSG00000115484.15	CCT4	chr2	-	61883458	61883548	61880285	61880394	61885019	61885072	15319	53,52,52	1,0,0	81,63,89	0,0,0	164	74	1	1	0.96,1.0,1.0	1.0,1.0,1.0	-0.013
SE	15323	ENSG00000122545.22	SEPTIN7	chr7	+	35831491	35831496	35801056	35801270	35832797	35832900	15323	33,21,28	0,0,0	42,49,46	0,0,1	79	74	1	1	1.0,1.0,1.0	1.0,1.0,0.977	0.008
SE	15324	ENSG00000122545.22	SEPTIN7	chr7	+	35831494	35831496	35801185	35801270	35832797	35832900	15324	38,28,28	0,0,0	48,51,38	0,0,1	76	74	1	1	1.0,1.0,1.0	1.0,1.0,0.974	0.009
SE	15325	ENSG00000122545.22	SEPTIN7	chr7	+	35832797	35832900	35800931	35801270	35863551	35863658	15325	32,26,34	0,0,1	45,55,25	0,3,0	177	74	0.940365	1	1.0,1.0,0.934	1.0,0.885,1.0	0.016
SE	15335	ENSG00000124155.19	PIGT	chr20	+	45421382	45421583	45420527	45420693	45424215	45424381	15335	18,16,20	0,0,1	36,26,26	2,0,0	275	74	1	1	1.0,1.0,0.843	0.829,1.0,1.0	0.005
SE	15336	ENSG00000124155.19	PIGT	chr20	+	45421382	45421664	45420527	45420693	45424215	45424381	15336	15,11,13	0,0,1	27,15,16	2,0,0	356	74	1	1	1.0,1.0,0.73	0.737,1.0,1.0	-0.002
SE	15338	ENSG00000172939.9	OXSR1	chr3	+	38183002	38183115	38165504	38165946	38190730	38190839	15338	6,5,8	0,0,1	9,22,6	0,0,0	187	74	1	1	1.0,1.0,0.76	1.0,1.0,1.0	-0.08
SE	15339	ENSG00000143951.16	WDPCP	chr2	-	63153494	63153574	63152913	63152945	63174669	63174832	15339	8,3,11	0,1,0	9,13,11	0,0,0	154	74	1	1	1.0,0.59,1.0	1.0,1.0,1.0	-0.137
SE	15340	ENSG00000186566.13	GPATCH8	chr17	-	44464471	44464544	44436477	44436545	44474828	44474903	15340	4,0,1	1,0,0	6,3,0	0,0,0	147	74	1	1	0.668,NA,1.0	1.0,1.0,NA	-0.166
SE	15341	ENSG00000265479.7	DTX2P1-UPK3BP1-PMS2P11	chr7	+	76990268	76990369	76980620	76981260	77000308	77000388	15341	3,3,0	0,0,0	6,2,1	1,0,0	175	74	1	1	1.0,1.0,NA	0.717,1.0,1.0	0.094
SE	15343	ENSG00000149929.16	HIRIP3	chr16	-	29993905	29994843	29993639	29993808	29995102	29995217	15343	20,22,26	1,2,0	57,55,60	0,0,0	1012	74	0.417931	1	0.594,0.446,1.0	1.0,1.0,1.0	-0.32
SE	15345	ENSG00000163939.19	PBRM1	chr3	-	52554723	52554879	52550746	52550817	52558248	52558413	15345	0,0,0	1,1,1	1,1,0	1,0,0	230	74	1	1	0.0,0.0,0.0	0.243,1.0,NA	-0.621
SE	15346	ENSG00000163939.19	PBRM1	chr3	-	52554723	52554879	52550746	52550817	52561766	52561968	15346	0,0,0	4,3,1	1,1,0	2,1,5	230	74	1	1	0.0,0.0,0.0	0.139,0.243,0.0	-0.127
SE	15347	ENSG00000163939.19	PBRM1	chr3	-	52558248	52558413	52550746	52550817	52561766	52561968	15347	1,5,3	4,3,1	11,4,5	2,1,5	239	74	0.164366	1	0.072,0.34,0.482	0.63,0.553,0.236	-0.175
SE	15349	ENSG00000163939.19	PBRM1	chr3	-	52624896	52624941	52617261	52617538	52627272	52627370	15349	2,2,1	10,5,12	8,6,4	12,17,11	119	74	0.0245333	0.484981	0.111,0.199,0.049	0.293,0.18,0.184	-0.099
SE	15350	ENSG00000163939.19	PBRM1	chr3	-	52641953	52642045	52634601	52634815	52643247	52643343	15350	31,27,37	0,0,0	60,58,58	0,1,0	166	74	1	1	1.0,1.0,1.0	1.0,0.963,1.0	0.012
SE	15351	ENSG00000163939.19	PBRM1	chr3	-	52643247	52643343	52641953	52642045	52644703	52644789	15351	30,30,36	0,0,0	66,66,55	0,0,1	170	74	1	1	1.0,1.0,1.0	1.0,1.0,0.96	0.013
SE	15352	ENSG00000232119.8	MCTS1	chrX	+	120605406	120605559	120604320	120604867	120606078	120606176	15352	6,4,9	1,0,0	12,6,13	0,0,0	227	74	1	1	0.662,1.0,1.0	1.0,1.0,1.0	-0.113
SE	15354	ENSG00000099246.18	RAB18	chr10	+	27531528	27531615	27526827	27526889	27532506	27532579	15354	1,0,0	14,7,8	0,0,0	16,25,12	161	74	1	1	0.032,0.0,0.0	0.0,0.0,0.0	0.011
SE	15358	ENSG00000107521.21	HPS1	chr10	-	98429790	98429889	98429150	98429642	98430570	98430670	15358	10,12,14	8,4,4	13,9,12	4,2,1	173	74	0.109702	1	0.348,0.562,0.6	0.582,0.658,0.837	-0.189
SE	15359	ENSG00000107521.21	HPS1	chr10	-	98431130	98431291	98430570	98430670	98433939	98434091	15359	6,10,10	0,0,1	4,9,5	0,0,0	235	74	1	1	1.0,1.0,0.759	1.0,1.0,1.0	-0.08
SE	15360	ENSG00000107521.21	HPS1	chr10	-	98435271	98435414	98433939	98434091	98435634	98435772	15360	3,6,6	1,0,0	9,12,8	0,0,0	217	74	1	1	0.506,1.0,1.0	1.0,1.0,1.0	-0.165
SE	15363	ENSG00000144354.15	CDCA7	chr2	+	173359254	173359491	173358711	173358837	173363225	173363462	15363	1,0,1	0,1,0	1,0,0	3,2,2	311	74	1	1	1.0,0.0,1.0	0.073,0.0,0.0	0.642
SE	15364	ENSG00000144354.15	CDCA7	chr2	+	173359386	173359491	173358711	173358837	173363225	173363462	15364	1,0,1	0,1,0	0,0,0	3,2,2	179	74	0.0452116	0.739006	1.0,0.0,1.0	0.0,0.0,0.0	0.667
SE	15369	ENSG00000273217.1	ENSG00000273217	chr5	-	131561977	131562047	131548046	131548190	131592382	131592466	15369	9,5,6	0,0,2	9,4,7	1,1,1	144	74	0.532684	1	1.0,1.0,0.607	0.822,0.673,0.782	0.11
SE	15370	ENSG00000273217.1	ENSG00000273217	chr5	-	131592382	131592466	131561977	131562047	131603270	131603327	15370	3,3,2	0,0,0	2,3,1	0,1,0	158	74	1	1	1.0,1.0,1.0	1.0,0.584,1.0	0.139
SE	15371	ENSG00000079785.16	DDX1	chr2	+	15596733	15596763	15595457	15595553	15597374	15597471	15371	82,74,98	0,0,0	178147160	0,1,0	104	74	1	1	1.0,1.0,1.0	1.0,0.991,1.0	0.003
SE	15372	ENSG00000079785.16	DDX1	chr2	+	15613223	15613284	15607174	15607313	15617243	15617342	15372	5,6,5	0,0,0	7,11,6	0,0,1	135	74	1	1	1.0,1.0,1.0	1.0,1.0,0.767	0.078
SE	15374	ENSG00000139641.13	ESYT1	chr12	+	56142284	56142425	56138926	56139013	56142577	56142732	15374	4,4,3	0,0,0	5,6,5	0,1,0	215	74	1	1	1.0,1.0,1.0	1.0,0.674,1.0	0.109
SE	15375	ENSG00000139641.13	ESYT1	chr12	+	56142834	56142933	56142577	56142732	56143016	56143148	15375	2,4,10	0,0,1	8,13,4	0,0,0	173	74	1	1	1.0,1.0,0.811	1.0,1.0,1.0	-0.063
SE	15379	ENSG00000138069.18	RAB1A	chr2	-	65090982	65091078	65088938	65089070	65097970	65098066	15379	99,93,141	0,1,1	212176169	0,1,2	170	74	1	1	1.0,0.976,0.984	1.0,0.987,0.974	0
SE	15383	ENSG00000198932.13	GPRASP1	chrX	+	102651686	102651733	102651482	102651595	102652174	102652265	15383	0,1,0	1,1,0	0,0,0	0,1,0	121	74	1	1	0.0,0.379,NA	NA,0.0,NA	0.19
SE	15384	ENSG00000198932.13	GPRASP1	chrX	+	102651686	102651908	102651091	102651595	102652174	102652265	15384	0,0,0	1,1,0	0,0,1	0,1,0	296	74	1	1	0.0,0.0,NA	NA,0.0,1.0	-0.5
SE	15387	ENSG00000197223.12	C1D	chr2	-	68053060	68053286	68047172	68047319	68062944	68062982	15387	3,1,1	2,1,1	2,4,3	0,0,1	300	74	2.90421e-05	0.0029016	0.27,0.198,0.198	1.0,1.0,0.425	-0.586
SE	15388	ENSG00000221823.11	PPP3R1	chr2	-	68217091	68217131	68188513	68188690	68252124	68252532	15388	31,20,14	0,0,0	47,50,45	1,0,0	114	74	1	1	1.0,1.0,1.0	0.968,1.0,1.0	0.011
SE	15390	ENSG00000154553.17	PDLIM3	chr4	-	185514269	185514337	185506521	185506652	185514702	185514890	15390	0,0,1	15,6,18	1,0,0	1,1,3	142	74	1	1	0.0,0.0,0.028	0.343,0.0,0.0	-0.105
SE	15394	ENSG00000169621.11	APLF	chr2	+	68513079	68513227	68502730	68502903	68513547	68513680	15394	4,4,10	1,0,0	6,2,13	1,0,0	222	74	1	1	0.571,1.0,1.0	0.667,1.0,1.0	-0.032
SE	15395	ENSG00000196233.14	LCOR	chr10	+	96833405	96833479	96832259	96832399	96907264	96907330	15395	1,0,1	0,0,1	2,3,4	0,0,0	148	74	1	1	1.0,NA,0.333	1.0,1.0,1.0	-0.334
SE	15400	ENSG00000198380.13	GFPT1	chr2	-	69328270	69328438	69326913	69327075	69329296	69329424	15400	20,11,13	0,0,0	21,24,17	1,0,0	242	74	1	1	1.0,1.0,1.0	0.865,1.0,1.0	0.045
SE	15401	ENSG00000198380.13	GFPT1	chr2	-	69354258	69354312	69350077	69350183	69354488	69354568	15401	6,2,9	3,4,11	7,11,4	9,8,6	128	74	0.938267	1	0.536,0.224,0.321	0.31,0.443,0.278	0.017
SE	15404	ENSG00000163719.20	MTMR14	chr3	+	9653620	9653769	9649432	9649742	9662266	9662375	15404	4,9,9	0,0,0	22,14,25	0,1,0	223	74	1	1	1.0,1.0,1.0	1.0,0.823,1.0	0.059
SE	15405	ENSG00000163719.20	MTMR14	chr3	+	9689963	9690143	9688943	9689082	9697710	9697866	15405	1,1,3	0,0,0	5,3,4	1,0,0	254	74	1	1	1.0,1.0,1.0	0.593,1.0,1.0	0.136
SE	15406	ENSG00000163719.20	MTMR14	chr3	+	9689963	9690143	9688943	9689082	9701789	9702393	15406	1,1,3	1,0,0	4,2,3	1,0,0	254	74	1	1	0.226,1.0,1.0	0.538,1.0,1.0	-0.104
SE	15407	ENSG00000163719.20	MTMR14	chr3	+	9697710	9697866	9688943	9689082	9701789	9702393	15407	1,1,0	1,0,0	5,2,3	1,0,0	230	74	1	1	0.243,1.0,NA	0.617,1.0,1.0	-0.251
SE	15408	ENSG00000163719.20	MTMR14	chr3	+	9697710	9697866	9689963	9690143	9701789	9702393	15408	1,1,1	0,0,1	5,3,4	0,0,0	230	74	1	1	1.0,1.0,0.243	1.0,1.0,1.0	-0.252
SE	15410	ENSG00000105397.15	TYK2	chr19	-	10351051	10351162	10350532	10350968	10352433	10352551	15410	2,4,4	0,0,0	11,3,6	0,0,1	185	74	1	1	1.0,1.0,1.0	1.0,1.0,0.706	0.098
SE	15411	ENSG00000115998.8	C2orf42	chr2	-	70165091	70165192	70160624	70160787	70165527	70165635	15411	4,2,3	0,1,0	5,4,2	0,0,0	175	74	1	1	1.0,0.458,1.0	1.0,1.0,1.0	-0.181
SE	15412	ENSG00000115998.8	C2orf42	chr2	-	70175672	70175777	70169556	70169661	70179531	70179642	15412	0,0,0	0,1,0	2,2,1	0,0,0	179	74	1	1	NA,0.0,NA	1.0,1.0,1.0	-1
SE	15413	ENSG00000143977.14	SNRPG	chr2	-	70287264	70287371	70281506	70281684	70288067	70288192	15413	0,0,0	11,8,12	0,1,1	19,12,17	181	74	1	1	0.0,0.0,0.0	0.0,0.033,0.023	-0.019
SE	15414	ENSG00000143977.14	SNRPG	chr2	-	70289349	70289372	70288067	70288192	70293617	70293711	15414	20,24,35	1,0,3	39,39,43	0,1,1	97	74	1	1	0.938,1.0,0.899	1.0,0.967,0.97	-0.033
SE	15415	ENSG00000211460.12	TSN	chr2	+	121763004	121763084	121761408	121761524	121765133	121765661	15415	19,5,25	0,0,0	39,24,33	0,1,0	154	74	1	1	1.0,1.0,1.0	1.0,0.92,1.0	0.027
SE	15416	ENSG00000169062.15	UPF3A	chr13	+	114282836	114282943	114282020	114282127	114286301	114286400	15416	16,10,10	0,0,0	35,26,26	1,0,0	181	74	1	1	1.0,1.0,1.0	0.935,1.0,1.0	0.022
SE	15417	ENSG00000169062.15	UPF3A	chr13	+	114282836	114282943	114282020	114282127	114286518	114286629	15417	14,10,10	0,0,0	34,24,26	2,1,0	181	74	0.500197	1	1.0,1.0,1.0	0.874,0.908,1.0	0.073
SE	15418	ENSG00000169062.15	UPF3A	chr13	+	114286301	114286400	114282020	114282127	114286518	114286629	15418	10,8,8	0,0,0	17,32,24	2,1,0	173	74	0.838163	1	1.0,1.0,1.0	0.784,0.932,1.0	0.095
SE	15419	ENSG00000169062.15	UPF3A	chr13	+	114286301	114286400	114282836	114282943	114286518	114286629	15419	12,8,8	0,0,0	17,35,25	0,1,1	173	74	1	1	1.0,1.0,1.0	1.0,0.937,0.914	0.05
SE	15420	ENSG00000169062.15	UPF3A	chr13	+	114286518	114286629	114282020	114282127	114301730	114302025	15420	12,8,10	1,0,0	28,20,15	0,0,0	185	74	1	1	0.828,1.0,1.0	1.0,1.0,1.0	-0.057
SE	15421	ENSG00000169062.15	UPF3A	chr13	+	114286518	114286629	114282836	114282943	114298839	114299000	15421	11,7,10	0,0,0	26,23,16	1,0,0	185	74	1	1	1.0,1.0,1.0	0.912,1.0,1.0	0.029
SE	15422	ENSG00000169062.15	UPF3A	chr13	+	114291488	114291544	114286518	114286629	114291633	114291792	15422	32,21,34	2,1,0	74,65,72	0,0,0	130	74	0.446826	1	0.901,0.923,1.0	1.0,1.0,1.0	-0.059
SE	15423	ENSG00000169062.15	UPF3A	chr13	+	114291633	114291792	114286518	114286629	114298839	114299000	15423	26,30,33	0,0,0	71,74,61	0,3,0	233	74	0.84579	1	1.0,1.0,1.0	1.0,0.887,1.0	0.038
SE	15424	ENSG00000169062.15	UPF3A	chr13	+	114291633	114291792	114286518	114286629	114301730	114302025	15424	24,32,29	1,1,0	59,63,57	0,0,0	233	74	1	1	0.884,0.91,1.0	1.0,1.0,1.0	-0.069
SE	15425	ENSG00000169062.15	UPF3A	chr13	+	114298839	114299000	114286518	114286629	114301730	114302025	15425	12,9,12	1,1,0	45,37,26	0,0,0	235	74	1	1	0.791,0.739,1.0	1.0,1.0,1.0	-0.157
SE	15426	ENSG00000169062.15	UPF3A	chr13	+	114298839	114299000	114291633	114291792	114301730	114302025	15426	14,14,17	0,7,1	60,50,37	3,5,7	235	74	0.928498	1	1.0,0.386,0.843	0.863,0.759,0.625	-0.006
SE	15428	ENSG00000075292.19	ZNF638	chr2	+	71348752	71350271	71276592	71276754	71355718	71355780	15428	245159231	0,0,1	501411411	0,0,0	1593	74	1	1	1.0,1.0,0.915	1.0,1.0,1.0	-0.028
SE	15429	ENSG00000075292.19	ZNF638	chr2	+	71355718	71355780	71276592	71276754	71363152	71363191	15429	11,5,14	0,0,0	21,18,22	0,1,0	136	74	1	1	1.0,1.0,1.0	1.0,0.907,1.0	0.031
SE	15430	ENSG00000075292.19	ZNF638	chr2	+	71388622	71388723	71380512	71380565	71393393	71393645	15430	4,0,9	1,0,0	6,7,9	0,0,0	175	74	1	1	0.628,NA,1.0	1.0,1.0,1.0	-0.186
SE	15431	ENSG00000075292.19	ZNF638	chr2	+	71428546	71428651	71426459	71427414	71431326	71431428	15431	17,17,20	0,0,0	40,19,33	2,0,0	179	74	1	1	1.0,1.0,1.0	0.892,1.0,1.0	0.036
SE	15433	ENSG00000239883.10	PARGP1	chr10	-	45963884	45964871	45962810	45962994	45971937	45972154	15433	27,29,34	0,0,0	69,36,54	0,1,0	1061	74	1	1	1.0,1.0,1.0	1.0,0.715,1.0	0.095
SE	15435	ENSG00000168301.13	KCTD6	chr3	+	58494152	58494408	58492118	58492169	58498712	58498782	15435	3,1,3	0,0,0	3,2,3	3,1,1	330	74	1.67081e-07	3.14056e-05	1.0,1.0,1.0	0.183,0.31,0.402	0.702
SE	15436	ENSG00000154001.14	PPP2R5E	chr14	-	63453688	63453885	63421992	63422094	63539528	63539692	15436	18,11,16	0,0,0	31,29,17	0,1,1	271	74	1	1	1.0,1.0,1.0	1.0,0.888,0.823	0.096
SE	15438	ENSG00000259768.8	ZFHX3-AS1	chr16	+	72713946	72713989	72713332	72713416	72745404	72745466	15438	0,0,0	1,0,0	0,1,0	0,0,0	117	74	1	1	0.0,NA,NA	NA,1.0,NA	-1
SE	15439	ENSG00000259768.8	ZFHX3-AS1	chr16	+	72747120	72747182	72745404	72745466	72781727	72781819	15439	0,0,0	1,1,1	0,0,1	0,1,0	136	74	1	1	0.0,0.0,0.0	NA,0.0,1.0	-0.5
SE	15444	ENSG00000144034.16	TPRKB	chr2	-	73732583	73732700	73732162	73732285	73734428	73734588	15444	0,2,1	13,3,10	3,4,0	7,15,21	191	74	0.146174	1	0.0,0.205,0.037	0.142,0.094,0.0	0.002
SE	15448	ENSG00000144199.12	FAHD2B	chr2	-	97085698	97085861	97084168	97084277	97086138	97086198	15448	6,10,8	0,1,0	10,3,6	0,0,0	237	74	1	1	1.0,0.757,1.0	1.0,1.0,1.0	-0.081
SE	15449	ENSG00000144199.12	FAHD2B	chr2	-	97091862	97091988	97091461	97091712	97094700	97094882	15449	3,1,1	0,0,1	2,4,2	0,0,0	200	74	1	1	1.0,1.0,0.27	1.0,1.0,1.0	-0.243
SE	15450	ENSG00000078177.15	N4BP2	chr4	+	40097226	40097569	40073454	40073551	40102074	40103218	15450	6,6,6	2,1,2	11,18,12	0,1,4	417	74	0.119597	1	0.347,0.516,0.347	1.0,0.762,0.347	-0.3
SE	15451	ENSG00000078177.15	N4BP2	chr4	+	40123126	40123212	40119931	40122309	40124159	40124205	15451	1,3,3	0,0,0	15,4,4	0,0,1	160	74	1	1	1.0,1.0,1.0	1.0,1.0,0.649	0.117
SE	15452	ENSG00000078177.15	N4BP2	chr4	+	40126133	40126330	40124159	40124205	40131800	40131919	15452	5,5,3	0,0,0	11,13,15	0,0,1	271	74	1	1	1.0,1.0,1.0	1.0,1.0,0.804	0.065
SE	15458	ENSG00000144524.18	COPS7B	chr2	+	231801139	231801207	231798858	231798964	231807486	231808723	15458	1,0,0	1,2,2	0,1,0	3,2,3	142	74	1	1	0.343,0.0,0.0	0.0,0.207,0.0	0.045
SE	15459	ENSG00000144524.18	COPS7B	chr2	+	231801154	231801207	231798858	231798964	231807486	231809253	15459	1,0,0	1,2,2	0,1,0	3,2,3	127	74	1	1	0.368,0.0,0.0	0.0,0.226,0.0	0.047
SE	15460	ENSG00000285791.1	ENSG00000285791	chr8	+	66445217	66445414	66444593	66444748	66447263	66447341	15460	5,3,5	0,0,0	10,7,13	0,1,0	271	74	1	1	1.0,1.0,1.0	1.0,0.657,1.0	0.114
SE	15461	ENSG00000285791.1	ENSG00000285791	chr8	+	66453709	66453840	66451952	66452105	66454058	66454157	15461	3,3,6	0,0,1	16,4,11	0,0,1	205	74	1	1	1.0,1.0,0.684	1.0,1.0,0.799	-0.038
SE	15462	ENSG00000285791.1	ENSG00000285791	chr8	+	66474792	66474952	66473785	66473938	66496436	66496492	15462	0,0,0	2,0,0	0,1,1	1,0,0	234	74	1	1	0.0,NA,NA	0.0,1.0,1.0	-0.667
SE	15465	ENSG00000189362.12	NEMP2	chr2	-	190525262	190525378	190518951	190519183	190534558	190534722	15465	1,0,0	0,0,0	3,1,1	0,0,1	190	74	1	1	1.0,NA,NA	1.0,1.0,0.28	0.24
SE	15467	ENSG00000115282.21	TTC31	chr2	+	74490024	74490127	74483321	74483410	74490243	74490473	15467	1,0,2	5,1,0	4,9,5	1,0,0	177	74	1.6755e-05	0.00189605	0.077,0.0,1.0	0.626,1.0,1.0	-0.516
SE	15468	ENSG00000115325.14	DOK1	chr2	+	74555893	74556078	74555574	74555668	74556307	74557536	15468	0,1,0	0,0,0	3,0,1	1,0,0	259	74	1	1	NA,1.0,NA	0.462,NA,1.0	0.269
SE	15469	ENSG00000112983.18	BRD8	chr5	-	138159554	138159599	138156881	138157267	138160068	138160173	15469	1,5,5	1,0,0	14,15,8	0,0,1	119	74	1	1	0.383,1.0,1.0	1.0,1.0,0.833	-0.15
SE	15470	ENSG00000112983.18	BRD8	chr5	-	138164086	138164133	138163129	138163344	138164319	138164413	15470	12,14,17	0,3,2	32,36,36	2,0,0	121	74	0.0257208	0.503076	1.0,0.741,0.839	0.907,1.0,1.0	-0.109
SE	15472	ENSG00000112983.18	BRD8	chr5	-	138168469	138168688	138167933	138168078	138169221	138169358	15472	18,18,33	0,0,0	64,22,43	0,1,0	293	74	1	1	1.0,1.0,1.0	1.0,0.847,1.0	0.051
SE	15473	ENSG00000112983.18	BRD8	chr5	-	138172064	138172134	138171360	138171410	138177570	138177667	15473	9,9,14	0,0,0	23,19,13	1,1,0	144	74	1	1	1.0,1.0,1.0	0.922,0.907,1.0	0.057
SE	15474	ENSG00000135677.11	GNS	chr12	-	64752697	64752757	64747711	64747918	64759084	64759406	15474	11,3,5	0,0,0	14,12,12	1,0,0	134	74	1	1	1.0,1.0,1.0	0.885,1.0,1.0	0.038
SE	15475	ENSG00000135677.11	GNS	chr12	-	64756666	64756762	64752697	64752757	64759084	64759406	15475	1,0,0	0,1,2	1,0,1	4,4,3	170	74	1	1	1.0,0.0,0.0	0.098,0.0,0.127	0.258
SE	15476	ENSG00000147459.18	DOCK5	chr8	+	25410098	25410202	25408801	25408940	25411193	25415711	15476	0,1,0	0,0,0	2,1,3	0,1,0	178	74	1	1	NA,1.0,NA	1.0,0.294,1.0	0.235
SE	15478	ENSG00000172197.11	MBOAT1	chr6	-	20118436	20118540	20115287	20115352	20124407	20124600	15478	5,3,4	0,0,0	7,8,12	2,0,0	178	74	1	1	1.0,1.0,1.0	0.593,1.0,1.0	0.136
SE	15481	ENSG00000198960.11	ARMCX6	chrX	-	101617282	101617370	101615125	101616766	101617502	101617584	15481	0,2,1	13,8,7	0,0,1	12,17,16	162	74	0.586959	1	0.0,0.102,0.061	0.0,0.0,0.028	0.045
SE	15486	ENSG00000159423.17	ALDH4A1	chr1	-	18886463	18886511	18885472	18885628	18889361	18889454	15486	3,4,1	1,0,0	6,4,4	0,0,0	122	74	1	1	0.645,1.0,1.0	1.0,1.0,1.0	-0.118
SE	15487	ENSG00000116698.22	SMG7	chr1	+	183501130	183501267	183472499	183472649	183502252	183502391	15487	0,1,2	0,0,0	1,2,3	2,1,0	211	74	1	1	NA,1.0,1.0	0.149,0.412,1.0	0.48
SE	15488	ENSG00000116698.22	SMG7	chr1	+	183502252	183502391	183472477	183472649	183512836	183512868	15488	4,0,4	0,4,4	5,2,3	5,6,3	213	74	0.861928	1	1.0,0.0,0.258	0.258,0.104,0.258	0.213
SE	15489	ENSG00000116698.22	SMG7	chr1	+	183512836	183512868	183472498	183472649	183515873	183515991	15489	2,4,5	0,0,0	11,8,5	0,0,1	106	74	1	1	1.0,1.0,1.0	1.0,1.0,0.777	0.074
SE	15490	ENSG00000116698.22	SMG7	chr1	+	183547102	183547252	183545965	183546337	183549207	183549288	15490	10,4,7	0,0,3	8,5,9	0,1,1	224	74	0.301741	1	1.0,1.0,0.435	1.0,0.623,0.748	0.021
SE	15497	ENSG00000197622.13	CDC42SE1	chr1	-	151056650	151056786	151055676	151055993	151059478	151059649	15497	11,9,13	0,0,4	12,11,14	0,1,1	210	74	0.206347	1	1.0,1.0,0.534	1.0,0.795,0.831	-0.031
SE	15510	ENSG00000213066.14	CEP43	chr6	+	167010812	167010893	167004263	167004401	167022408	167022635	15510	6,7,7	0,1,0	14,10,9	0,0,0	155	74	1	1	1.0,0.77,1.0	1.0,1.0,1.0	-0.077
SE	15511	ENSG00000272980.5	ENSG00000272980	chr6	+	167013507	167013567	167010812	167010893	167022408	167022635	15511	7,5,6	0,3,2	11,11,10	5,2,1	134	74	0.911041	1	1.0,0.479,0.624	0.549,0.752,0.847	-0.015
SE	15512	ENSG00000213066.14	CEP43	chr6	+	167026546	167026615	167024781	167024894	167032602	167032642	15512	4,8,14	0,0,0	16,11,12	0,1,0	143	74	1	1	1.0,1.0,1.0	1.0,0.851,1.0	0.05
SE	15513	ENSG00000182004.13	SNRPE	chr1	+	203863662	203863725	203862195	203862222	203865040	203865119	15513	8,9,5	0,0,1	25,10,15	0,0,0	137	74	1	1	1.0,1.0,0.73	1.0,1.0,1.0	-0.09
SE	15515	ENSG00000092036.19	HAUS4	chr14	-	22947867	22948013	22947600	22947731	22950313	22950410	15515	4,7,7	0,0,1	23,24,20	0,0,0	220	74	1	1	1.0,1.0,0.702	1.0,1.0,1.0	-0.099
SE	15517	ENSG00000092036.19	HAUS4	chr14	-	22951554	22951689	22950313	22950410	22952327	22952459	15517	4,1,2	0,0,0	10,6,4	3,0,1	209	74	0.0424127	0.709437	1.0,1.0,1.0	0.541,1.0,0.586	0.291
SE	15518	ENSG00000092036.19	HAUS4	chr14	-	22952540	22952683	22952327	22952459	22955099	22955176	15518	2,2,3	0,0,0	19,13,17	0,1,0	217	74	1	1	1.0,1.0,1.0	1.0,0.816,1.0	0.061
SE	15522	ENSG00000144233.12	AMMECR1L	chr2	-	127865682	127865810	127861648	127865205	127866899	127866996	15522	1,0,1	1,1,1	1,1,0	3,1,2	202	74	1	1	0.268,0.0,0.268	0.109,0.268,0.0	0.053
SE	15524	ENSG00000144233.12	AMMECR1L	chr2	-	127867144	127867279	127866899	127866996	127869453	127869544	15524	0,0,1	0,0,0	1,0,0	1,1,2	209	74	1	1	NA,NA,1.0	0.261,0.0,0.0	0.913
SE	15525	ENSG00000144233.12	AMMECR1L	chr2	-	127870813	127870928	127869453	127869544	127873827	127874272	15525	0,0,1	0,0,0	0,2,2	1,0,0	189	74	1	1	NA,NA,1.0	0.0,1.0,1.0	0.333
SE	15534	ENSG00000175324.10	LSM1	chr8	-	38169801	38169917	38163338	38163840	38171964	38172033	15534	33,17,29	0,0,1	30,40,30	0,1,0	190	74	1	1	1.0,1.0,0.919	1.0,0.94,1.0	-0.007
SE	15535	ENSG00000188070.9	ZFTA	chr11	-	63764037	63764598	63759891	63763869	63764867	63765254	15535	0,1,3	0,0,0	8,7,6	0,1,0	635	74	1	1	NA,1.0,1.0	1.0,0.449,1.0	0.184
SE	15536	ENSG00000188070.9	ZFTA	chr11	-	63764867	63765254	63759891	63763869	63765806	63766304	15536	0,0,0	0,0,1	1,2,3	2,1,0	461	74	1	1	NA,NA,0.0	0.074,0.243,1.0	-0.439
SE	15537	ENSG00000115486.13	GGCX	chr2	-	85552415	85552567	85551811	85551981	85552938	85553070	15537	3,3,2	0,0,0	13,8,5	1,0,0	226	74	1	1	1.0,1.0,1.0	0.81,1.0,1.0	0.063
SE	15539	ENSG00000115486.13	GGCX	chr2	-	85560814	85560985	85558724	85559075	85561385	85561436	15539	2,1,2	0,0,0	9,0,6	0,1,1	245	74	1	1	1.0,1.0,1.0	1.0,0.0,0.644	0.452
SE	15544	ENSG00000231925.14	TAPBP	chr6	-	33313216	33313477	33304988	33305387	33313693	33313864	15544	11,7,13	0,0,0	23,22,21	1,0,0	335	74	1	1	1.0,1.0,1.0	0.836,1.0,1.0	0.055
SE	15552	ENSG00000115525.18	ST3GAL5	chr2	-	85870071	85870258	85863361	85863485	85888823	85888990	15552	1,0,0	0,0,0	1,1,0	1,1,1	261	74	1	1	1.0,NA,NA	0.221,0.221,0.0	0.853
SE	15555	ENSG00000068654.17	POLR1A	chr2	-	86045616	86045769	86045277	86045360	86047164	86047263	15555	3,5,6	0,0,1	3,4,4	0,0,0	227	74	1	1	1.0,1.0,0.662	1.0,1.0,1.0	-0.113
SE	15561	ENSG00000068615.20	REEP1	chr2	-	86219969	86220121	86213992	86217110	86232624	86232802	15561	6,7,13	1,2,6	16,23,23	1,1,2	226	74	0.00258784	0.109539	0.663,0.534,0.415	0.84,0.883,0.79	-0.3
SE	15562	ENSG00000068615.20	REEP1	chr2	-	86223074	86223275	86215067	86217110	86232624	86232802	15562	0,3,1	1,2,6	1,0,1	1,1,2	275	74	0.442364	1	0.0,0.288,0.043	0.212,0.0,0.119	0
SE	15564	ENSG00000068615.20	REEP1	chr2	-	86227362	86227398	86219969	86220121	86232624	86232802	15564	0,0,1	1,1,4	1,3,1	7,8,5	110	74	0.0385201	0.669308	0.0,0.0,0.144	0.088,0.201,0.119	-0.088
SE	15570	ENSG00000068615.20	REEP1	chr2	-	86282169	86282242	86263964	86264041	86337478	86337510	15570	2,5,7	0,0,0	7,3,10	0,0,1	147	74	1	1	1.0,1.0,1.0	1.0,1.0,0.834	0.055
SE	15571	ENSG00000160746.13	ANO10	chr3	-	43372727	43372847	43366555	43366974	43549719	43549848	15571	0,0,0	1,0,0	0,1,0	0,0,0	194	74	1	1	0.0,NA,NA	NA,1.0,NA	-1
SE	15572	ENSG00000160746.13	ANO10	chr3	-	43432610	43432727	43365847	43366974	43549719	43549848	15572	5,3,5	1,0,0	7,8,9	0,0,0	191	74	1	1	0.66,1.0,1.0	1.0,1.0,1.0	-0.113
SE	15573	ENSG00000160746.13	ANO10	chr3	-	43576691	43577261	43574808	43574864	43580352	43580472	15573	7,8,2	0,0,0	15,6,13	1,0,0	644	74	1	1	1.0,1.0,1.0	0.633,1.0,1.0	0.122
SE	15576	ENSG00000115561.16	CHMP3	chr2	-	86529217	86529397	86510357	86510479	86563303	86563479	15576	42,30,50	0,0,0	63,64,55	1,0,0	254	74	1	1	1.0,1.0,1.0	0.948,1.0,1.0	0.017
SE	15577	ENSG00000115561.16	CHMP3	chr2	-	86542251	86542312	86529217	86529397	86563303	86563374	15577	61,50,62	3,0,1	104,84,83	2,4,1	135	74	0.450025	1	0.918,1.0,0.971	0.966,0.92,0.978	0.008
SE	15584	ENSG00000222041.13	CYTOR	chr2	+	87455751	87455973	87455514	87455645	87521206	87521513	15584	0,1,0	2,0,2	4,0,1	1,2,1	296	74	0.127088	1	0.0,1.0,0.0	0.5,0.0,0.2	0.1
SE	15591	ENSG00000170364.13	SETMAR	chr3	+	4312897	4313229	4303370	4303526	4313646	4313761	15591	5,1,0	0,2,0	2,7,3	1,1,0	406	74	1	1	1.0,0.084,NA	0.267,0.561,1.0	-0.067
SE	15592	ENSG00000170364.13	SETMAR	chr3	+	4312897	4313761	4303368	4303526	4316211	4317265	15592	10,6,5	0,1,0	27,22,13	0,0,0	938	74	1	1	1.0,0.321,1.0	1.0,1.0,1.0	-0.226
SE	15593	ENSG00000170364.13	SETMAR	chr3	+	4313646	4313761	4303370	4303526	4316211	4317265	15593	0,2,1	0,1,0	4,6,1	0,0,0	189	74	1	1	NA,0.439,1.0	1.0,1.0,1.0	-0.28
SE	15606	ENSG00000117859.19	OSBPL9	chr1	+	51669433	51669512	51651990	51652041	51714002	51714079	15606	9,12,15	0,2,0	9,9,15	1,2,0	153	74	0.709586	1	1.0,0.744,1.0	0.813,0.685,1.0	0.082
SE	15607	ENSG00000117859.19	OSBPL9	chr1	+	51740142	51740211	51714002	51714079	51745535	51745631	15607	0,0,0	1,2,1	0,0,1	0,4,0	143	74	1	1	0.0,0.0,0.0	NA,0.0,1.0	-0.5
SE	15609	ENSG00000117859.19	OSBPL9	chr1	+	51756319	51756358	51750144	51750195	51760689	51760780	15609	6,6,7	6,3,5	10,16,8	16,9,17	113	74	0.301897	1	0.396,0.567,0.478	0.29,0.538,0.236	0.126
SE	15610	ENSG00000117859.19	OSBPL9	chr1	+	51776832	51776918	51772604	51772723	51781163	51781335	15610	43,27,40	0,0,0	52,58,63	1,0,0	160	74	1	1	1.0,1.0,1.0	0.96,1.0,1.0	0.013
SE	15614	ENSG00000057019.16	DCBLD2	chr3	-	98825314	98825366	98822668	98822741	98849460	98849598	15614	13,12,12	3,0,1	22,12,20	3,2,1	126	74	0.569996	1	0.718,1.0,0.876	0.812,0.779,0.922	0.027
SE	15615	ENSG00000057019.16	DCBLD2	chr3	-	98881539	98881767	98849460	98849598	98901121	98901326	15615	139115156	0,1,1	238205211	1,1,0	302	74	1	1	1.0,0.966,0.975	0.983,0.98,1.0	-0.007
SE	15621	ENSG00000138029.14	HADHB	chr2	+	26269952	26269997	26263379	26263479	26273650	26273750	15621	24,18,24	0,1,0	54,36,47	2,0,4	119	74	0.0543787	0.832956	1.0,0.918,1.0	0.944,1.0,0.88	0.031
SE	15622	ENSG00000138029.14	HADHB	chr2	+	26284116	26284204	26283003	26283051	26284882	26284957	15622	45,37,44	0,0,1	90,80,120	1,1,0	162	74	1	1	1.0,1.0,0.953	0.976,0.973,1.0	0.001
SE	15625	ENSG00000293313.1	ZNF37BP	chr10	-	42551399	42551462	42550556	42550615	42551576	42551814	15625	0,1,0	0,1,0	0,0,1	1,0,0	137	74	1	1	NA,0.351,NA	0.0,NA,1.0	-0.149
SE	15628	ENSG00000076706.17	MCAM	chr11	-	119311089	119311185	119310755	119310903	119311279	119311421	15628	54,35,67	1,0,0	61,50,44	0,1,0	170	74	1	1	0.959,1.0,1.0	1.0,0.956,1.0	0.001
SE	15631	ENSG00000135930.15	EIF4E2	chr2	+	232574262	232574341	232567077	232567214	232580903	232583584	15631	2,1,4	3,0,0	6,3,1	0,1,3	153	74	0.134181	1	0.244,1.0,1.0	1.0,0.592,0.139	0.171
SE	15633	ENSG00000247121.8	ENSG00000247121	chr5	-	96873514	96873672	96873285	96873378	96934121	96934939	15633	0,0,1	0,0,1	3,1,0	1,0,2	232	74	1	1	NA,NA,0.242	0.489,1.0,0.0	-0.254
SE	15635	ENSG00000138802.11	SEC24B	chr4	+	109449416	109449509	109433771	109434002	109462900	109463644	15635	1,0,0	2,3,1	0,0,2	4,9,9	167	74	1	1	0.181,0.0,0.0	0.0,0.0,0.09	0.03
SE	15636	ENSG00000138802.11	SEC24B	chr4	+	109481676	109481781	109473003	109473186	109491326	109491407	15636	2,5,9	7,3,6	10,4,4	17,9,10	179	74	0.260412	1	0.106,0.408,0.383	0.196,0.155,0.142	0.135
SE	15637	ENSG00000107249.24	GLIS3	chr9	-	4125733	4125941	4117767	4118881	4299420	4299547	15637	5,3,9	0,0,0	10,5,6	0,0,1	282	74	1	1	1.0,1.0,1.0	1.0,1.0,0.612	0.129
SE	15644	ENSG00000239779.7	WBP1	chr2	+	74458996	74459098	74458399	74458671	74459642	74459745	15644	0,0,0	1,3,0	0,0,1	1,2,2	176	74	1	1	0.0,0.0,NA	0.0,0.0,0.174	-0.058
SE	15645	ENSG00000117419.16	ERI3	chr1	-	44232239	44232388	44221338	44221640	44247938	44248038	15645	1,0,0	10,10,7	0,3,2	14,12,8	223	74	0.255012	1	0.032,0.0,0.0	0.0,0.077,0.077	-0.041
SE	15646	ENSG00000117419.16	ERI3	chr1	-	44247938	44248038	44221069	44221640	44284834	44284907	15646	12,14,9	1,0,1	19,17,14	0,0,0	174	74	1	1	0.836,1.0,0.793	1.0,1.0,1.0	-0.124
SE	15649	ENSG00000061938.21	TNK2	chr3	-	195867168	195867258	195866888	195867016	195867360	195868709	15649	2,0,4	0,0,0	1,1,1	3,1,0	164	74	1	1	1.0,NA,1.0	0.131,0.311,1.0	0.519
SE	15650	ENSG00000061938.21	TNK2	chr3	-	195867168	195867264	195866888	195867016	195867360	195868709	15650	3,0,3	0,0,0	5,4,4	3,1,0	170	74	1	1	1.0,NA,1.0	0.42,0.635,1.0	0.315
SE	15651	ENSG00000061938.21	TNK2	chr3	-	195869496	195869541	195867360	195868709	195870113	195870205	15651	0,0,1	0,0,1	1,1,0	2,2,3	119	74	1	1	NA,NA,0.383	0.237,0.237,0.0	0.225
SE	15652	ENSG00000061938.21	TNK2	chr3	-	195882050	195882328	195879048	195879175	195883156	195883309	15652	10,4,6	1,1,0	19,11,17	0,3,1	352	74	0.0752535	1	0.678,0.457,1.0	1.0,0.435,0.781	-0.027
SE	15659	ENSG00000117543.22	DPH5	chr1	-	100992636	100992740	100989622	100990631	100995109	100995149	15659	13,9,19	0,0,0	41,41,41	0,0,1	178	74	1	1	1.0,1.0,1.0	1.0,1.0,0.945	0.018
SE	15660	ENSG00000117543.22	DPH5	chr1	-	101025308	101025466	101021640	101021765	101025682	101025763	15660	17,12,13	0,0,1	42,38,46	0,0,0	232	74	1	1	1.0,1.0,0.806	1.0,1.0,1.0	-0.065
SE	15664	ENSG00000174695.10	TMEM167A	chr5	-	83065007	83065117	83061876	83061911	83077320	83077394	15664	20,20,8	0,0,0	42,20,36	0,3,1	184	74	0.321048	1	1.0,1.0,1.0	1.0,0.728,0.935	0.112
SE	15665	ENSG00000119471.15	HSDL2	chr9	+	112403994	112404158	112380079	112380180	112405623	112405722	15665	71,52,58	1,0,0	128,86,120	0,0,0	238	74	1	1	0.957,1.0,1.0	1.0,1.0,1.0	-0.014
[truncated: 1,381,396 more chars]
